# Comprehensive genetic analysis of the human lipidome identifies novel loci controlling lipid homeostasis with links to coronary artery disease

**DOI:** 10.1101/2021.08.20.21261814

**Authors:** Gemma Cadby, Corey Giles, Phillip E Melton, Kevin Huynh, Natalie A Mellett, Thy Duong, Anh Nguyen, Michelle Cinel, Alex Smith, Gavriel Olshansky, Tingting Wang, Marta Brozynska, Mike Inouye, Nina S McCarthy, Amir Ariff, Joseph Hung, Jennie Hui, John Beilby, Marie-Pierre Dubé, Gerald F Watts, Sonia Shah, Naomi R Wray, Wei Ling Florence Lim, Pratishtha Chatterjee, Ian Martins, Simon M Laws, Tenielle Porter, Michael Vacher, Ashley I Bush, Christopher C Rowe, Victor L Villemagne, David Ames, Colin L Masters, Kevin Taddei, Matthias Arnold, Gabi Kastenmüller, Kwangsik Nho, Andrew J Saykin, Xianlin Han, Rima Kaddurah-Daouk, Ralph N Martins, John Blangero, Peter J Meikle, Eric K Moses

## Abstract

We integrated lipidomics and genomics to unravel the genetic architecture of lipid metabolism and identify genetic variants associated with lipid species that are putatively in the mechanistic pathway to coronary artery disease (CAD). We quantified 596 lipid species in serum from 4,492 phenotyped individuals from the Busselton Health Study. In our discovery GWAS we identified 667 independent loci associations with these lipid species (479 novel), followed by meta-analysis and validation in two independent cohorts. Lipid endophenotypes (134) identified for CAD were associated with variation at 186 genomic loci. Associations between independent lipid-loci with coronary atherosclerosis were assessed in ∼456,000 individuals from the UK Biobank. Of the 53 lipid-loci that showed evidence of association (P<1×10^−3^), 43 loci were associated with at least one of the 134 lipid endophenotypes. The findings of this study illustrate the value of integrative biology to investigate the genetics and lipid metabolism in the aetiology of atherosclerosis and CAD, with implications for other complex diseases.

## Supplementary Tables for "Comprehensive genetic analysis of the human lipidome identifies novel loci controlling lipid homeostasis with links to coronary artery disease" (part 1 of 3)

### Sheet: Supp Table Summary
Overview of Supplementary Tables
Supplementary Table 1	Basic characteristic of BHS, ADNI, and AIBL cohorts
Supplementary Table 2	Details of lipidomic analyses
Supplementary Table 3	Details of lipid species and measurements
Supplementary Table 4	Association of genetic variants against serum lipid classes in the Busselton Health Study
Supplementary Table 5	Association of genetic variants against serum lipid species in the Busselton Health Study
Supplementary Table 6	Annotation of genome-wide significant SNPs
Supplementary Table 7	Results of conditional analysis and secondary signals in GWAS
Supplementary Table 8	Validation of genome-wide significant associations in replication cohorts
Supplementary Table 9	Discovery meta-analysis in ADNI/AIBL/BHS
Supplementary Table 10	Identification of candidate causal genes using genetic prioritization and knowledge-based approaches
Supplementary Table 11	Genetic-based prioritization of candidate genes
Supplementary Table 12	Biological knowledge-based prioritization of candidate genes
Supplementary Table 13	Overlap of lead SNPs with previous lipid/metabolite associations
Supplementary Table 14	Overlap of associations in the GWAS catalog and CardiogramplusC4D
Supplementary Table 15	Relationship of serum lipid species with CVD, including phenotypic associations, genetic correlations and association with PRS.
Supplementary Table 16	Colocalisation analysis and shared causal variants for coronary artery disease
Supplementary Table 17	Association of lipid loci with coronary atherosclerosis in the UK Biobank

### Sheet: Supp Table 1
Supplementary Table 1: Basic characteristic of BHS, ADNI, and AIBL cohorts
Busselton Health Study (BHS)
	Male	Female	Overall
n (%)	1976 (44.0)	2516 (56.0)	4492
Age (Years)	50.9 (17.4)	50.8 (17.3)	50.8 (17.4)
BMI (kg/m2)	26.5 (3.5)	25.6 (4.6)	26.0 (4.2)
Cholesterol (mmol/L)	5.52 (1.09)	5.61 (1.17)	5.57 (1.14)
HDL-C (mmol/L)	1.20 (0.32)	1.53 (0.40)	1.39 (0.40)
Triglycerides (mmol/L)	1.46 (1.10)	1.19 (0.73)	1.31 (0.92)
Lipid lowering medication usea	53 (2.7)	55 (2.2)	108 (2.4)
Lifetime CAD eventsb	425 (21.5)	364 (14.5)	789 (17.6)
Incident CAD (post collection)	275 (13.9)	276 (11.0)	551 (12.3)
Alzheimer's Disease Neuroimaging Initiative (ADNI)
	Male	Female	Overall
n (%)	267 (39.9)	403 (60.1)	670
Age (Years)	74.7 (6.6)	75.8 (6.7)	75.3 (6.7)
BMI (kg/m2)	25.2 (4.8)	26.5 (4.0)	26.0 (4.4)
Cholesterol (mmol/L)	5.20 (1.04)	4.50 (0.93)	4.78 (1.03)
HDL-C (mmol/L)	1.53 (0.48)	1.25 (0.38)	1.36 (0.44)
Triglycerides (mmol/L)	1.54 (1.32)	1.34 (0.76)	1.42 (1.02)
Lipid lowering medication usea	119 (44.6)	209 (51.9)	328 (49.0)
Non fasting status	23 (8.6)	39 (9.7)	62 (9.3)
Australian Imaging, Biomarker & Lifestyle Study of Ageing (AIBL)
	Male	Female	Overall
n (%)	546 (57.7)	401 (42.3)	947
Age (Years)	72.0 (8.0)	72.6 (7.3)	72.2 (7.7)
BMI (kg/m2)	26.0 (4.6)	26.3 (3.6)	26.1 (4.2)
Cholesterol (mmol/L)	5.71 (1.06)	5.16 (1.04)	5.48 (1.09)
HDL-C (mmol/L)	1.83 (0.45)	1.46 (0.37)	1.67 (0.45)
Triglycerides (mmol/L)	1.34 (0.67)	1.34 (0.62)	1.34 (0.65)
Lipid lowering medication usea	128 (23.4)	87 (21.7)	215 (22.7)

### Sheet: Supp Table 2
Supplementary Table 2: Details of lipidomic analyses
#	Class	Acronym	Number of species	Class concentration (pmol/mL)a	SwissLipid Identifier	Parent Ion	Fragmentationb	Internal standard	Internal standard (pmol)	Collision Energy (V)
1	Dihydroceramide	dhCer	6	719 (603, 863)	SLM:000000285	[M+H]+	PI, m/z sphingoid specific^	dhCer(d18:0/8:0)	50	31
2	Ceramide	Cer(d)	40	12430 (10611, 14489)	SLM:000000413	[M+H]+	PI, m/z sphingoid specific^	Cer(d18:1/17:0)	100	23-29
3	Monohexosylceramide	HexCer	14	14245 (12006, 16774)	SLM:000399707	[M+H]+	PI, m/z sphingoid specific^	Hex2Cer(d18:1/16:0) d3	50	33
4	Dihexosylceramide	Hex2Cer	10	8109 (6743, 9546)	SLM:000399708	[M+H]+	PI, m/z sphingoid specific^	Hex2Cer(d18:1/16:0) d3	50	53
5	Trihexosylcermide	Hex3Cer	6	1760 (1471, 2072)	SLM:000501063	[M+H]+	PI, m/z 264.3	Hex3Cer(d18:1/17:0)	50	57
6	GM3 ganglioside	GM3	7	2499 (2111, 2930)	SLM:000489935	[M+H]+	PI, m/z sphingoid specific^	Hex3Cer(d18:1/17:0)	50	57
7	GM1 ganglioside	GM1	1	44 (38, 52)	SLM:000489933	[M+2H]2+	PI, m/z 366.2	Hex3Cer(d18:1/17:0)	50	9
8	Sulfatide	SHexCer	6	614 (510, 723)	SLM:000399709	[M+H]+	PI, m/z 264.3	Sulfatide(d18:1/12:0)	50	56
9	Sphingomyelin	SM	36	318429 (273547, 371474)	SLM:000001000	[M+H]+	PI, m/z 184.1	SM(d18:1/12:0)	200	25
10	Phosphatidylcholine	PC	68	599674 (538839, 665829)	SLM:000000261	[M+H]+	PI, m/z 184.1	PC(13:0/13:0)	100	21
11	Alkylphosphatidylcholine	PC(O)	21	21737 (19026, 24719)	SLM:000000574	[M+H]+	PI, m/z 184.1	PC(13:0/13:0)	100	21
12	Alkenylphosphatidylcholine	PC(P)	24	13125 (11092, 15371)	SLM:000047888	[M+H]+	PI, m/z 184.1	PC(13:0/13:0)	100	21
13	Lysophosphatidylcholine	LPC	56	298615 (264345, 335582)	SLM:000055200	[M+H]+	PI, m/z 184.1 & m/z 104.1	LPC(13:0)	100	21
14	Lysoalkylphosphatidylcholine	LPC(O)	10	9302 (7680, 11077)	SLM:000000448	[M+H]+	PI, m/z 104.1	LPC(13:0)	100	21
15	Lysoalkenylphosphatidylcholine	LPC(P)	4	1431 (1164, 1743)	SLM:000049329	[M+H]+	PI, m/z 104.1	LPC(13:0)	100	21
16	Phosphatidylethanolamine	PE	36	13334 (10155, 17768)	SLM:000000239	[M+H]+	NL, 141.0 Da	PE(17:0/17:0)	100	17
17	Alkylphosphatidylethanolamine	PE(O)	14	1428 (1161, 1763)	SLM:000000456	[M+H]+	NL, 141.0 Da	PE(17:0/17:0)	100	17
18	Alkenylphosphatidylethanolamine	PE(P)	54	23183 (19277, 27798)	SLM:000049366	[M+H]+	Acyl specific	PE(17:0/17:0)	100	17
19	Lysophosphatidylethanolamine	LPE	14	9199 (7880, 10825)	SLM:000055202	[M+H]+	NL, 141.0 Da	PE(17:0/17:0)	100	17
20	Lysoalkenylphosphatidylethanolamine	LPE(P)	4	1315 (1050, 1632)	SLM:000000904	[M+H]+	NL, 171.9 Da	PE(17:0/17:0)	100	19
21	Phosphatidylinositol	PI	27	22865 (19464, 26923)	SLM:000000324	[M+NH4]+	NL, 277.0 Da	PE(17:0/17:0)	100	17
22	Lysophosphatidylinositol	LPI	8	7720 (6487, 9233)	SLM:000055205	[M+NH4]+	NL, 277.0 Da	LPI(13:0)	100	17
23	Phosphatidylserine	PS	7	347 (259, 499)	SLM:000000336	[M+H]+	NL, 185.0 Da	PS(17:0/17:0)	100	25
24	Phosphatidylglycerol	PG	4	152 (116, 196)	SLM:000000240	[M+NH4]+	NL, 189.0 Da	PG(17:0/17:0)	100	21
25	Free cholesterol	COH	1	818195 (703185, 947982)	SLM:000000287	[M+NH4]+	PI, m/z 369.3	COH d7	10000	23
26	Cholesteryl ester	CE	28	2368768 (2110001, 2653898)	SLM:000000470	[M+NH4]+	PI, m/z 369.3	CE(18:0) d6	1000	10
27	Dehydrocholesteryl ester	DE	6	6454 (5413, 7780)	* SLM:000399872	[M+NH4]+	PI, m/z 367.3	CE(18:0) d6	1000	12
28	Oxidized sterol ester	OxSpecies	2	440882 (350110, 560848)	* SLM:000000470	[M+NH4]+	PI, m/z 367.3	CE(18:0) d6	1000	12
29	Acylcarnitine	AC	14	7024 (4444, 8990)	** {SLM:000508867; SLM:000508868; SLM:000508877}	[M+H]+	PI, m/z 85.1	LPC(13:0)	100	30
30	Diacylglycerol	DG	20	157893 (123448, 203568)	SLM:000000401	[M+NH4]+	NL, fatty acid	DG(15:0/15:0)	200	21
31	Triacylglycerol	TG [NL]	44	170993 (135941, 213926)	SLM:000000353	[M+NH4]+	NL, fatty acid	TG(17:0/17:0/17:0)	100	21
32	Alkyldiacylglycerol	TG(O) [NL]	3	223 (176, 287)	SLM:000117148	[M+NH4]+	NL, fatty acid	TG(17:0/17:0/17:0)	100	21
33	Ubiquinone	CoQ10	1	8001 (6452, 9944)	SLM:000598068	[M+NH4]+	PI, m/z 197.0	Hex3Cer(d18:1/17:0)	50	17

### Sheet: Supp Table 3
Supplementary Table 3: Details of lipid species and measurements
#	Class	Lipid Species	Pooled Quality Control Coefficient of Variation (%)a	Minimum Concentration (pmol/mL)	Median Concentration (pmol/mL)	Mean Concentration (pmol/mL)	Maximum Concentration (pmol/mL)	Biological Samples Coefficient of Variation (%)	SwissLipid Nameb	SwissLipid Identifier
1	AC	AC(12:0)	0.0629451	44.5	373	420	4926	0.546921	O-dodecanoyl-(R)-carnitine	SLM:000389983
2	AC	AC(13:0)	0.0581449	19.4	119	138	1524	0.633216	-	-
3	AC	AC(14:0)	0.0565236	58.5	293	318	1599	0.501867	O-tetradecanoyl-(R)-carnitine	SLM:000390018
4	AC	AC(14:1)	0.0596455	35.3	310	355	7164	0.627449	-	-
5	AC	AC(14:2)	0.0633187	20.8	150	174	2096	0.610525	-	-
6	AC	AC(15:0) (a)	0.0716014	4.845	44.1	48.9	298	0.522287	-	-
7	AC	AC(15:0) (b)	0.0822548	5.813	41.8	45.4	249	0.592291	-	-
8	AC	AC(16:0)	0.0640157	268	1802	1825	7399	0.543437	O-hexadecanoyl-(R)-carnitine	SLM:000001044
9	AC	AC(16:1)	0.0597574	51.5	325	346	1405	0.506922	-	-
10	AC	AC(17:0) (a)	0.100768	11.7	65.8	67.1	257	0.476667	-	-
11	AC	AC(17:0) (b)	0.0684297	8.202	38.0	39.4	139	0.466238	-	-
12	AC	AC(18:0)	0.0626401	56.7	366	383	1415	0.457402	O-octadecanoyl-(R)-carnitine	SLM:000390019
13	AC	AC(18:1)	0.0541591	248	2157	2092	7428	0.510005	O-(9Z-octadecenoyl)-(R)-carnitine	SLM:000390024
14	AC	AC(18:2)	0.0610679	80.2	750	802	3992	0.618147	-	-
15	CE	CE(14:0)	0.0926318	1463	9274	10169	41568	0.449428	SE(27:1/14:0)	SLM:000500342
16	CE	CE(15:0)	0.0617971	2508	11133	11661	34785	0.315041	SE(27:1/15:0)	SLM:000500343
17	CE	CE(16:0)	0.0529507	60587	164230	165831	399067	0.16522	SE(27:1/16:0)	SLM:000500346
18	CE	CE(16:1)	0.0806024	3958	51140	57231	392482	0.518554	SE(27:1/16:1)	SLM:000500345
19	CE	CE(16:2)	0.0870852	119	1008	1087	4360	0.433122	SE(27:1/16:2)	SLM:000500344
20	CE	CE(17:0)	0.0610616	1774	15600	16284	47257	0.348152	SE(27:1/17:0)	SLM:000500347
21	CE	CE(17:1)	0.0580664	1356	13858	14514	56419	0.366143	-	-
22	CE	CE(18:0)	0.052512	4704	26923	28167	93858	0.324734	SE(27:1/18:0)	SLM:000500352
23	CE	CE(18:1)	0.0637967	99686	429296	437296	1222896	0.220453	SE(27:1/18:1)	SLM:000500351
24	CE	CE(18:2)	0.0652086	208002	1288100	1289237	3055136	0.203324	SE(27:1/18:2)	SLM:000500350
25	CE	CE(18:3)	0.0737389	3924	62952	66582	243414	0.413441	SE(27:1/18:3)	SLM:000500349
26	CE	CE(20:0)	0.115885	314	1082	1188	5279	0.41115	SE(27:1/20:0)	SLM:000500359
27	CE	CE(20:1)	0.06057	157	663	692	2323	0.283658	SE(27:1/20:1)	SLM:000500358
28	CE	CE(20:2)	0.0681739	107	952	981	2709	0.275268	SE(27:1/20:2)	SLM:000500357
29	CE	CE(20:3)	0.0610769	1883	32958	34109	104200	0.332748	SE(27:1/20:3)	SLM:000500356
30	CE	CE(20:4)	0.0715659	7940	186171	190091	497179	0.344578	SE(27:1/20:4)	SLM:000500355
31	CE	CE(20:5)	0.0719218	1183	36769	40904	261031	0.577182	SE(27:1/20:5)	SLM:000500354
32	CE	CE(22:0)	0.123903	33.5	159	171	1172	0.380896	SE(27:1/22:0)	SLM:000500367
33	CE	CE(22:1)	0.106992	42.4	138	151	1857	0.460808	SE(27:1/22:1)	SLM:000500366
34	CE	CE(22:4)	0.0618625	52.2	871	901	3581	0.360875	SE(27:1/22:4)	SLM:000500363
35	CE	CE(22:5) (n3)	0.107181	21.3	759	821	4234	0.471667	SE(27:1/22:5)	SLM:000500288
36	CE	CE(22:5) (n6)	0.0683566	108	2902	2981	9401	0.363645	SE(27:1/22:5)	SLM:000500288
37	CE	CE(22:6)	0.0793066	627	23273	25299	135459	0.490211	SE(27:1/22:6)	SLM:000500361
38	CE	CE(24:0)	0.145558	23.3	106	114	2306	0.488889	SE(27:1/24:0)	SLM:000500373
39	CE	CE(24:1)	0.134437	23.8	128	133	1406	0.372663	SE(27:1/24:1)	SLM:000500372
40	CE	CE(24:4)	0.0795982	8.12	42.6	44.8	267	0.374929	SE(27:1/24:4)	SLM:000500371
41	CE	CE(24:5)	0.0822919	5.652	50.5	55.4	503	0.486547	SE(27:1/24:5)	SLM:000500370
42	CE	CE(24:6)	0.114917	7.704	52.4	57.7	390	0.483295	SE(27:1/24:6)	SLM:000500369
43	Cer(d)	Cer(d16:1/16:0)	0.140173	4.955	23.8	25.0	143	0.355466	Cer(d16:1/16:0)	SLM:000391875
44	Cer(d)	Cer(d16:1/18:0)	0.131646	6.179	25.0	26.8	103	0.407475	Cer(d16:1/18:0)	SLM:000391879
45	Cer(d)	Cer(d16:1/20:0)	0.114485	8.093	30.9	32.6	189	0.350878	Cer(d16:1/20:0)	SLM:000391886
46	Cer(d)	Cer(d16:1/22:0)	0.132323	48.0	209	220	790	0.37833	Cer(d16:1/22:0)	SLM:000391893
47	Cer(d)	Cer(d16:1/24:0)	0.138133	72.1	380	404	1597	0.388483	Cer(d16:1/24:0)	SLM:000391900
48	Cer(d)	Cer(d16:1/24:1)	0.151166	22.7	148	155	530	0.361812	Cer(d16:1/24:1)	SLM:000391901
49	Cer(d)	Cer(d17:1/16:0)	0.135636	6.321	20.8	21.6	486	0.450643	Cer(d17:1/16:0)	SLM:000392003
50	Cer(d)	Cer(d17:1/18:0)	0.1632	2.032	8.625	9.18	147	0.413515	Cer(d17:1/18:0)	SLM:000392007
51	Cer(d)	Cer(d17:1/20:0)	0.182148	1.433	6.627	6.922	108	0.385799	Cer(d17:1/20:0)	SLM:000392014
52	Cer(d)	Cer(d17:1/22:0)	0.141967	18.7	88.6	93.1	534	0.358009	Cer(d17:1/22:0)	SLM:000392021
53	Cer(d)	Cer(d17:1/24:0)	0.135495	50.3	272	285	1414	0.357674	Cer(d17:1/24:0)	SLM:000392028
54	Cer(d)	Cer(d17:1/24:1)	0.132181	24.6	144	151	500	0.336014	Cer(d17:1/24:1)	SLM:000392029
55	dhCer	dhCer(d18:0/16:0)	0.188611	7.419	26.2	27.3	547	0.418779	Cer(d18:0/16:0)	SLM:000000562
56	dhCer	dhCer(d18:0/18:0)	0.149024	7.173	27.7	30.1	422	0.444343	Cer(d18:0/18:0)	SLM:000000596
57	dhCer	dhCer(d18:0/20:0)	0.155609	9.622	43.5	45.6	825	0.410911	Cer(d18:0/20:0)	SLM:000000597
58	dhCer	dhCer(d18:0/22:0)	0.0915628	52.5	192	203	1035	0.343761	Cer(d18:0/22:0)	SLM:000000595
59	dhCer	dhCer(d18:0/24:0)	0.0796585	73.0	237	250	1424	0.343657	Cer(d18:0/24:0)	SLM:000000491
60	dhCer	dhCer(d18:0/24:1)	0.0951544	32.4	189	200	747	0.351434	Cer(d18:0/24:1)	SLM:000392093
61	Cer(d)	Cer(d18:1/14:0)	0.202958	2.648	12.4	13.0	363	0.532403	Cer(d18:1/14:0)	SLM:000392128
62	Cer(d)	Cer(d18:1/16:0)	0.0972014	61.5	238	245	4808	0.386255	Cer(d18:1/16:0)	SLM:000392131
63	Cer(d)	Cer(d18:1/18:0)	0.0982916	18.1	86.3	91.4	1496	0.404698	Cer(d18:1/18:0)	SLM:000392135
64	Cer(d)	Cer(d18:1/20:0)	0.136779	43.8	200	208	2843	0.350292	Cer(d18:1/20:0)	SLM:000392142
65	Cer(d)	Cer(d18:1/22:0)	0.133196	434	1658	1706	5932	0.285121	Cer(d18:1/22:0)	SLM:000392149
66	Cer(d)	Cer(d18:1/24:0)	0.12044	1039	4391	4503	13350	0.273375	Cer(d18:1/24:0)	SLM:000392156
67	Cer(d)	Cer(d18:1/24:1)	0.128228	370	1833	1890	5282	0.286862	Cer(d18:1/24:1)	SLM:000392157
68	Cer(d)	Cer(d18:1/26:0)	0.13689	16.3	63.2	66.5	2628	0.66848	Cer(d18:1/26:0)	SLM:000392161
69	Cer(d)	Cer(d18:2/14:0)	0.21537	1.138	4.53	4.764	17.4	0.350488	Cer(d32:2)	SLM:000391216
70	Cer(d)	Cer(d18:2/16:0)	0.12944	5.191	33.3	34.6	96.6	0.320947	Cer(d34:2)	SLM:000391234
71	Cer(d)	Cer(d18:2/17:0)	0.21547	2.225	6.367	6.456	13.9	0.212663	Cer(d35:2)	SLM:000391246
72	Cer(d)	Cer(d18:2/18:0)	0.136518	3.063	18.7	19.8	68.8	0.365669	Cer(d36:2)	SLM:000391259
73	Cer(d)	Cer(d18:2/20:0)	0.10661	3.96	17.0	17.6	46.4	0.310423	Cer(d38:2)	SLM:000391287
74	Cer(d)	Cer(d18:2/22:0)	0.0991423	64.3	313	327	1132	0.340595	Cer(d40:2)	SLM:000391317
75	Cer(d)	Cer(d18:2/24:0)	0.107151	157	762	794	2509	0.335422	Cer(d42:2)	SLM:000391345
76	Cer(d)	Cer(d18:2/24:1)	0.0986238	45.2	289	303	854	0.329453	Cer(d42:3)	SLM:000391344
77	Cer(d)	Cer(d18:2/26:0)	0.150636	3.297	11.5	12.0	77.1	0.337781	Cer(d44:2)	SLM:000391371
78	Cer(d)	Cer(d19:1/16:0)	0.281762	0.518	3.704	3.934	46.6	0.440395	Cer(d35:1)	SLM:000391248
79	Cer(d)	Cer(d19:1/18:0)	0.166831	0.939	5.564	6.234	34.4	0.495928	Cer(d37:1)	SLM:000391275
80	Cer(d)	Cer(d19:1/20:0)	0.19423	1.441	13.0	14.1	167	0.454859	Cer(d39:1)	SLM:000391304
81	Cer(d)	Cer(d19:1/22:0)	0.11945	12.6	152	161	585	0.41648	Cer(d41:1)	SLM:000391333
82	Cer(d)	Cer(d19:1/24:0)	0.102728	89.2	465	485	1530	0.347723	Cer(d43:1)	SLM:000391360
83	Cer(d)	Cer(d19:1/24:1)	0.113138	24.5	236	252	1047	0.415362	Cer(d43:2)	SLM:000391358
84	Cer(d)	Cer(d19:1/26:0)	0.202392	2.975	11.2	11.9	283	0.507517	Cer(d45:1)	SLM:000391383
85	Cer(d)	Cer(d20:1/22:0)	0.149533	4.384	19.7	20.7	180	0.347241	Cer(d20:1/22:0)	SLM:000392277
86	Cer(d)	Cer(d20:1/24:0)	0.138304	8.589	36.9	38.7	504	0.375979	Cer(d20:1/24:0)	SLM:000392284
87	Cer(d)	Cer(d20:1/24:1)	0.12966	4.747	21.8	23.1	133	0.367241	Cer(d20:1/24:1)	SLM:000392285
88	Cer(d)	Cer(d20:1/26:0)	0.371209	3.117	9.705	10.4	390	0.718276	Cer(d20:1/26:0)	SLM:000392289
89	COH	COH	0.164649	275715	816937	832221	2520556	0.239106	cholesterol	SLM:000000287
90	DE	DE(16:0)	0.152404	53.0	121	125	1047	0.300752	-	-
91	DE	DE(18:1)	0.0768936	170	807	841	8201	0.334901	-	-
92	DE	DE(18:2)	0.0677804	481	3862	4064	47610	0.435744	-	-
93	DE	DE(20:4)	0.0799801	55.8	951	1021	13694	0.546513	-	-
94	DE	DE(20:5)	0.085076	51.7	441	502	7527	0.654272	-	-
95	DE	DE(22:6)	0.0930199	49.2	225	242	2000	0.462515	-	-
96	DG	DG(14:0_16:0)	0.150127	155	571	706	4634	0.639592	DG(14:0_16:0)	SLM:000308755
97	DG	DG(14:0_18:2)	0.130437	61.3	604	711	3696	0.603606	DG(14:0_18:2)	SLM:000308761
98	DG	DG(16:0_16:0)	0.0977818	2696	8789	10362	79411	0.544243	DG(16:0_16:0)	SLM:000308857
99	DG	DG(16:0_16:1)	0.145544	417	2081	2472	19095	0.604911	DG(16:0_16:1)	SLM:000308858
100	DG	DG(16:0_18:1)	0.104988	6563	44880	48735	208494	0.45366	DG(16:0_18:1)	SLM:000308862
101	DG	DG(16:0_18:2)	0.122608	936	7336	8111	46030	0.482537	DG(16:0_18:2)	SLM:000308863
102	DG	DG(16:0_20:4)	0.100214	91.3	602	725	8327	0.644981	DG(16:0_20:4)	SLM:000308871
103	DG	DG(16:0_22:5)	0.125029	107	456	500	2267	0.433856	DG(16:0_22:5)	SLM:000308879
104	DG	DG(16:0_22:6)	0.123237	39.9	351	450	6441	0.798209	DG(16:0_22:6)	SLM:000308880
105	DG	DG(16:1_18:1)	0.0886931	850	4469	5010	23462	0.524235	DG(16:1_18:1)	SLM:000308894
106	DG	DG(18:0_18:1)	0.0761483	2042	10431	11403	59665	0.427606	DG(18:0_18:1)	SLM:000308984
107	DG	DG(18:0_18:2)	0.0884484	1202	4316	4744	27916	0.44894	DG(18:0_18:2)	SLM:000308985
108	DG	DG(18:0_20:4)	0.120381	160	948	1036	5195	0.424402	DG(18:0_20:4)	SLM:000308993
109	DG	DG(18:1_18:1)	0.0796719	6622	42611	46368	211119	0.420992	DG(18:1_18:1)	SLM:000309012
110	DG	DG(18:1_18:2)	0.0910624	2036	18624	20353	65420	0.440721	DG(18:1_18:2)	SLM:000309013
111	DG	DG(18:1_18:3)	0.0697429	249	1792	2000	7629	0.475025	DG(18:1_18:3)	SLM:000309014
112	DG	DG(18:1_20:3)	0.0776907	290	2020	2244	11514	0.485085	DG(18:1_20:3)	SLM:000309020
113	DG	DG(18:1_20:4)	0.0713369	116	1871	2089	10722	0.504453	DG(18:1_20:4)	SLM:000309021
114	DG	DG(18:2_18:2)	0.079138	260	1861	2240	16810	0.65258	DG(18:2_18:2)	SLM:000309040
115	DG	DG(18:2_20:4)	0.0759388	16.5	675	785	6407	0.592347	DG(18:2_20:4)	SLM:000309048
116	GM1	GM1(d18:1/16:0)	0.126867	12.8	44.0	44.9	176	0.249753	GM1(d18:1/16:0)	SLM:000488236
117	GM3	GM3(d18:1/16:0)	0.0889591	72.6	689	693	1696	0.258316	GM3(d18:1/16:0)	SLM:000488106
118	GM3	GM3(d18:1/18:0)	0.10159	51.5	319	327	826	0.28408	GM3(d18:1/18:0)	SLM:000488107
119	GM3	GM3(d18:1/20:0)	0.184023	31.1	112	116	387	0.32589	GM3(d18:1/20:0)	SLM:000488108
120	GM3	GM3(d18:1/22:0)	0.18824	48.5	364	383	1083	0.340025	GM3(d18:1/22:0)	SLM:000488109
121	GM3	GM3(d18:1/24:0)	0.143176	55.8	257	266	775	0.322458	GM3(d18:1/24:0)	SLM:000488110
122	GM3	GM3(d18:1/24:1)	0.153467	36.1	392	415	1427	0.364436	GM3(d18:1/24:1)	SLM:000488154
123	GM3	GM3(d18:2/24:1)	0.244361	35.7	331	353	1374	0.39698	-	-
124	Hex2Cer	Hex2Cer(d16:1/16:0)	0.0867893	113	592	614	1684	0.324906	Hex2Cer(d32:1)	SLM:000390551
125	Hex2Cer	Hex2Cer(d16:1/24:1)	0.178345	6.199	55.1	58.5	185	0.392054	Hex2Cer(d40:2)	SLM:000390583
126	Hex2Cer	Hex2Cer(d18:1/16:0)	0.0794299	538	4967	5055	14840	0.296801	Hex2Cer(d18:1/16:0)	SLM:000393347
127	Hex2Cer	Hex2Cer(d18:1/18:0)	0.151411	21.7	147	153	484	0.339975	Hex2Cer(d18:1/18:0)	SLM:000393351
128	Hex2Cer	Hex2Cer(d18:1/20:0)	0.15518	14.5	65.8	68.7	227	0.308241	Hex2Cer(d18:1/20:0)	SLM:000393358
129	Hex2Cer	Hex2Cer(d18:1/22:0)	0.116505	69.2	286	297	1121	0.300539	Hex2Cer(d18:1/22:0)	SLM:000393365
130	Hex2Cer	Hex2Cer(d18:1/24:0)	0.0982832	94.0	428	440	1216	0.274118	Hex2Cer(d18:1/24:0)	SLM:000393372
131	Hex2Cer	Hex2Cer(d18:1/24:1)	0.104442	174	951	987	4249	0.324265	Hex2Cer(d18:1/24:1)	SLM:000393373
132	Hex2Cer	Hex2Cer(d18:2/16:0)	0.0998896	67.8	339	348	828	0.291911	Hex2Cer(d34:2)	SLM:000390556
133	Hex2Cer	Hex2Cer(d18:2/24:1)	0.128886	33.6	191	200	761	0.354657	Hex2Cer(d42:3)	SLM:000390592
134	Hex3Cer	Hex3Cer(d18:1/16:0)	0.102036	83.3	794	805	1800	0.280783	Gb3(d18:1(4E)/16:0)	SLM:000485799
135	Hex3Cer	Hex3Cer(d18:1/18:0)	0.214443	68.5	365	388	1038	0.355271	Gb3(d18:1(4E)/18:0)	SLM:000485803
136	Hex3Cer	Hex3Cer(d18:1/20:0)	0.192642	8.374	67.6	71.4	225	0.39696	Gb3(d18:1(4E)/20:0)	SLM:000485795
137	Hex3Cer	Hex3Cer(d18:1/22:0)	0.130801	29.9	146	153	473	0.330917	Gb3(d18:1(4E)/22:0)	SLM:000485793
138	Hex3Cer	Hex3Cer(d18:1/24:0)	0.125562	31.7	132	137	351	0.312422	Gb3(d18:1(4E)/24:0)	SLM:000485807
139	Hex3Cer	Hex3Cer(d18:1/24:1)	0.10996	35.4	224	233	584	0.32103	Gb3(d18:1(4E)/24:1(15Z))	SLM:000485750
140	HexCer	HexCer(d16:1/18:0)	0.223823	17.1	87.0	94.8	581	0.436084	HexCer(d16:1/18:0)	SLM:000393671
141	HexCer	HexCer(d16:1/20:0)	0.180731	12.9	85.8	91.2	337	0.397684	HexCer(d16:1/20:0)	SLM:000393678
142	HexCer	HexCer(d16:1/22:0)	0.104677	31.6	164	171	588	0.34473	HexCer(d16:1/22:0)	SLM:000393685
143	HexCer	HexCer(d16:1/24:0)	0.122293	37.0	178	187	636	0.362066	HexCer(d16:1/24:0)	SLM:000393692
144	HexCer	HexCer(d18:1/16:0)	0.202274	887	3896	4134	14089	0.340997	HexCer(d18:1/16:0)	SLM:000393859
145	HexCer	HexCer(d18:1/18:0)	0.120064	44.9	286	302	1262	0.361568	HexCer(d18:1/18:0)	SLM:000393863
146	HexCer	HexCer(d18:1/20:0)	0.111076	53.9	182	190	715	0.30083	HexCer(d18:1/20:0)	SLM:000393870
147	HexCer	HexCer(d18:1/22:0)	0.0859461	497	2177	2271	9295	0.305525	HexCer(d18:1/22:0)	SLM:000393877
148	HexCer	HexCer(d18:1/24:0)	0.0846984	734	3802	3957	14994	0.301296	HexCer(d18:1/24:0)	SLM:000393884
149	HexCer	HexCer(d18:1/24:1)	0.0852194	389	2180	2281	8094	0.324801	HexCer(d18:1/24:1)	SLM:000393885
150	HexCer	HexCer(d18:2/18:0)	0.225234	10.5	45.0	47.4	147	0.370347	HexCer(d36:2)	SLM:000390329
151	HexCer	HexCer(d18:2/20:0)	0.184389	11.3	51.2	53.4	152	0.317993	HexCer(d38:2)	SLM:000390356
152	HexCer	HexCer(d18:2/22:0)	0.094618	49.4	253	263	898	0.325585	HexCer(d40:2)	SLM:000390385
153	HexCer	HexCer(d18:2/24:0)	0.0961864	98.3	520	543	1916	0.315518	HexCer(d42:2)	SLM:000390411
154	LPC	LPC(14:0) [sn1]	0.0519149	213	1546	1654	6341	0.419291	PC(14:0/0:0) | LPC(14:0/0:0)	SLM:000087941
155	LPC	LPC(14:0) [sn2]	0.0532203	49.0	477	507	1852	0.411956	PC(0:0/14:0) | LPC(0:0/14:0)	SLM:000087685
156	LPC	LPC(15:0) [sn1]	0.0527977	40.7	677	832	3548	0.564426	PC(15:0/0:0) | LPC(15:0/0:0)	SLM:000088071
157	LPC	LPC(15:0) [sn2]	0.0562162	37.9	449	476	1517	0.36066	PC(0:0/15:0) | LPC(0:0/15:0)	SLM:000087687
158	LPC	LPC(15-MHDA) [sn1] / LPC(17:0) [sn2]	0.0584219	171	1781	1897	7716	0.378626	-	-
159	LPC	LPC(15-MHDA) [sn1] [104_sn1]	0.0798317	134	1225	1311	5658	0.395909	-	-
160	LPC	LPC(15-MHDA) [sn2]	0.0811934	38.2	473	505	2187	0.399639	LPC(17:0)	SLM:000055321
161	LPC	LPC(16:0) [sn1]	0.0622707	15894	130998	131892	281423	0.241318	PC(16:0/0:0) | LPC(16:0/0:0)	SLM:000088136
162	LPC	LPC(16:0) [sn2]	0.0651747	3093	41246	42905	126300	0.322509	PC(0:0/16:0) | LPC(0:0/16:0)	SLM:000087688
163	LPC	LPC(16:1) [sn1]	0.0470307	604	3240	3382	13819	0.319153	PC(16:1/0:0) | LPC(16:1/0:0)	SLM:000088201
164	LPC	LPC(16:1) [sn2]	0.0612639	135	663	704	4233	0.365641	PC(0:0/16:1) | LPC(0:0/16:1)	SLM:000087689
165	LPC	LPC(17:0) [sn1]	0.0677469	155	1614	1691	6056	0.35097	PC(17:0/0:0) | LPC(17:0/0:0)	SLM:000088331
166	LPC	LPC(17:1) (a) [sn1] [104_sn1]	0.0510959	52.9	291	303	852	0.330656	-	-
167	LPC	LPC(17:1) [sn1] (a) / LPC(17:1) [sn2] (b)	0.0515427	59.4	342	357	1024	0.326514	-	-
168	LPC	LPC(17:1) [sn1] (b)	0.0600136	9.868	55.1	57.7	161	0.337721	-	-
169	LPC	LPC(17:1) [sn2] (a)	0.0705348	10.3	69.8	78.4	276	0.453563	-	-
170	LPC	LPC(18:0) [sn1]	0.0581056	4421	39839	41614	144411	0.350053	PC(18:0/0:0) | LPC(18:0/0:0)	SLM:000088396
171	LPC	LPC(18:0) [sn2]	0.0677795	863	13044	13754	59875	0.361206	PC(0:0/18:0) | LPC(0:0/18:0)	SLM:000087692
172	LPC	LPC(18:1) [sn1]	0.0538659	4123	21400	22204	59242	0.304568	PC(18:1/0:0) | LPC(18:1/0:0)	SLM:000088461
173	LPC	LPC(18:1) [sn2]	0.0651066	1257	6824	7064	21871	0.283249	PC(0:0/18:1) | LPC(0:0/18:1)	SLM:000087693
174	LPC	LPC(18:2) [sn1]	0.0651902	2654	15093	16158	68803	0.383256	PC(18:2/0:0) | LPC(18:2/0:0)	SLM:000088526
175	LPC	LPC(18:2) [sn2]	0.0640945	1111	6005	6247	21735	0.317754	PC(0:0/18:2) | LPC(0:0/18:2)	SLM:000087694
176	LPC	LPC(18:3) [sn1] (a)/LPC(18:3) [sn2] (b)	0.0704602	43.7	225	244	1125	0.437951	PC(18:3/0:0) | LPC(18:3/0:0)	SLM:000088591
177	LPC	LPC(18:3) [sn1] (b)	0.0752316	35.6	191	205	775	0.418374	PC(18:3/0:0) | LPC(18:3/0:0)	SLM:000088591
178	LPC	LPC(18:3) [sn2] (a)	0.0737609	13.6	71.3	77.6	377	0.453193	PC(0:0/18:3) | LPC(0:0/18:3)	SLM:000087695
179	LPC	LPC(19:0) (a) [sn1] [104_sn1]	0.102166	6.2	42.7	45.6	206	0.394215	PC(0:0/19:0) | LPC(0:0/19:0)	SLM:000087697
180	LPC	LPC(19:0) [sn1] (a) / LPC(19:0) [sn2] (b)	0.0692656	11.1	88.4	93.8	436	0.365299	PC(0:0/19:0) | LPC(0:0/19:0)	SLM:000087697
181	LPC	LPC(19:0) [sn1] (b)	0.0866686	13.7	146	156	741	0.370112	PC(19:0/0:0) | LPC(19:0/0:0)	SLM:000088721
182	LPC	LPC(19:0) [sn2] (a)	0.108259	2.368	18.4	19.8	105	0.401165	PC(0:0/19:0) | LPC(0:0/19:0)	SLM:000087697
183	LPC	LPC(20:0) [sn1]	0.0562999	16.3	118	125	466	0.338074	PC(20:0/0:0) | LPC(20:0/0:0)	SLM:000088786
184	LPC	LPC(20:0) [sn2]	0.0788568	3.941	41.7	43.9	160	0.344138	PC(0:0/20:0) | LPC(0:0/20:0)	SLM:000087698
185	LPC	LPC(20:1) [sn1]	0.0566872	47.0	268	287	1302	0.351156	PC(20:1/0:0) | LPC(20:1/0:0)	SLM:000088851
186	LPC	LPC(20:1) [sn2]	0.0733665	7.786	85.9	92.0	473	0.390147	PC(0:0/20:1) | LPC(0:0/20:1)	SLM:000087699
187	LPC	LPC(20:2) [sn1]	0.0611615	44.6	228	237	701	0.30201	PC(20:2/0:0) | LPC(20:2/0:0)	SLM:000088916
188	LPC	LPC(20:2) [sn2]	0.0831722	15.7	87.5	91.6	264	0.311141	PC(0:0/20:2) | LPC(0:0/20:2)	SLM:000087700
189	LPC	LPC(20:3) [sn1]	0.0630022	322	1479	1520	4696	0.294972	PC(20:3/0:0) | LPC(20:3/0:0)	SLM:000088981
190	LPC	LPC(20:3) [sn2]	0.0809938	98.1	576	596	1981	0.308265	PC(0:0/20:3) | LPC(0:0/20:3)	SLM:000087701
191	LPC	LPC(20:4) [sn1]	0.0635228	403	2515	2953	12544	0.509088	PC(20:4/0:0) | LPC(20:4/0:0)	SLM:000089046
192	LPC	LPC(20:4) [sn2]	0.0782707	253	1527	1586	4222	0.305931	PC(0:0/20:4) | LPC(0:0/20:4)	SLM:000087702
193	LPC	LPC(20:5) [sn1]	0.0568742	31.9	458	506	3678	0.532096	PC(20:5/0:0) | LPC(20:5/0:0)	SLM:000089111
194	LPC	LPC(20:5) [sn2]	0.0628902	10.3	155	171	1297	0.521434	PC(0:0/20:5) | LPC(0:0/20:5)	SLM:000087703
195	LPC	LPC(22:0) [sn1]	0.0800344	4.001	20.4	21.6	102	0.333607	PC(22:0/0:0) | LPC(22:0/0:0)	SLM:000089241
196	LPC	LPC(22:0) [sn2]	0.0856415	1.857	9.429	9.931	37.5	0.329511	PC(0:0/22:0) | LPC(0:0/22:0)	SLM:000087705
197	LPC	LPC(22:1) [sn1]	0.0694636	5.689	24.1	27.1	658	0.64147	PC(22:1/0:0) | LPC(22:1/0:0)	SLM:000089306
198	LPC	LPC(22:1) [sn2]	0.120843	0.971	5.432	6.111	128	0.652517	PC(0:0/22:1) | LPC(0:0/22:1)	SLM:000087706
199	LPC	LPC(22:4) [sn1]	0.088172	18.1	79.4	83.8	278	0.32846	PC(22:4/0:0) | LPC(22:4/0:0)	SLM:000089501
200	LPC	LPC(22:4) [sn2]	0.124163	0.256	41.9	43.7	129	0.321695	PC(0:0/22:4) | LPC(0:0/22:4)	SLM:000087709
201	LPC	LPC(22:5) [sn1] (n3)/LPC(22:5) [sn2] (n6)	0.0752874	42.8	295	306	942	0.360213	LPC(22:5)	SLM:000055340
202	LPC	LPC(22:5) [sn1] (n6)	0.0846899	9.712	65.2	67.6	188	0.325572	PC(0:0/22:5(4Z,7Z,10Z,13Z,16Z))	SLM:000014176
203	LPC	LPC(22:5) [sn2] (n3)	0.0914082	13.5	103	110	422	0.433243	PC(0:0/22:5(7Z,10Z,13Z,16Z,19Z))	SLM:000014184
204	LPC	LPC(22:6) [sn1]	0.0699808	53.6	731	789	2834	0.414546	PC(22:6/0:0) | LPC(22:6/0:0)	SLM:000089631
205	LPC	LPC(22:6) [sn2]	0.0873499	38.0	341	362	1131	0.353798	PC(0:0/22:6) | LPC(0:0/22:6)	SLM:000087711
206	LPC	LPC(24:0) [sn1]	0.0751183	7.605	34.1	35.6	129	0.29012	PC(24:0/0:0) | LPC(24:0/0:0)	SLM:000089696
207	LPC	LPC(24:0) [sn2]	0.0676138	2.729	15.9	16.5	62.6	0.294025	PC(0:0/24:0) | LPC(0:0/24:0)	SLM:000087712
208	LPC	LPC(26:0) [sn1]	0.110114	3.264	13.1	13.5	48.6	0.294571	PC(26:0/0:0) | LPC(26:0/0:0)	SLM:000090021
209	LPC	LPC(26:0) [sn2]	0.141719	1.442	5.935	6.145	25.1	0.313727	PC(0:0/26:0) | LPC(0:0/26:0)	SLM:000087717
210	LPC(O)	LPC(O-16:0)	0.0680681	369	3827	4212	26797	0.469556	PC(O-16:0/0:0) | LPC(O-16:0/0:0)	SLM:000092101
211	LPC(O)	LPC(O-18:0)	0.0685912	117	1422	1603	13213	0.552986	PC(O-18:0/0:0) | LPC(O-18:0/0:0)	SLM:000092231
212	LPC(O)	LPC(O-18:1)	0.0618756	233	2545	2783	15843	0.460645	PC(O-18:1/0:0) | LPC(O-18:1/0:0)	SLM:000092296
213	LPC(O)	LPC(O-20:0)	0.0622257	23.2	188	211	1794	0.531826	PC(O-20:0/0:0) | LPC(O-20:0/0:0)	SLM:000092426
214	LPC(O)	LPC(O-20:1)	0.0625167	27.3	262	292	2350	0.537807	PC(O-20:1/0:0) | LPC(O-20:1/0:0)	SLM:000092491
215	LPC(O)	LPC(O-22:0)	0.0643335	21.6	125	136	816	0.420007	PC(O-22:0/0:0) | LPC(O-22:0/0:0)	SLM:000092556
216	LPC(O)	LPC(O-22:1)	0.0491865	31.4	229	252	2550	0.519405	PC(O-22:1/0:0) | LPC(O-22:1/0:0)	SLM:000092621
217	LPC(O)	LPC(O-24:0)	0.0716016	23.3	119	124	405	0.303756	PC(O-24:0/0:0) | LPC(O-24:0/0:0)	SLM:000092686
218	LPC(O)	LPC(O-24:1)	0.0503109	60.8	281	307	2337	0.462664	LPC(O-24:1)	SLM:000055397
219	LPC(O)	LPC(O-24:2)	0.0590414	15.5	83.1	90.2	585	0.463584	-	-
220	LPC(P)	LPC(P-16:0)	0.0548335	66.3	1042	1149	7616	0.481215	PC(P-16:0/0:0) | LPC(P-16:0/0:0)	SLM:000093141
221	LPC(P)	LPC(P-18:0)	0.0538437	10.7	189	214	1726	0.538897	PC(P-18:0/0:0) | LPC(P-18:0/0:0)	SLM:000093271
222	LPC(P)	LPC(P-18:1)	0.067811	8.012	168	186	1171	0.517897	PC(P-18:1/0:0) | LPC(P-18:1/0:0)	SLM:000093336
223	LPC(P)	LPC(P-20:0)	0.115426	0.886	9.046	10.0	66.0	0.489075	PC(P-20:0/0:0) | LPC(P-20:0/0:0)	SLM:000093466
224	LPE	LPE(16:0) [sn1]	0.0542306	316	1358	1486	5694	0.415127	PE(16:0/0:0) | LPE(16:0/0:0)	SLM:000094440
225	LPE	LPE(16:0) [sn2]	0.0647959	76.5	598	654	2695	0.413155	PE(0:0/16:0) | LPE(0:0/16:0)	SLM:000093992
226	LPE	LPE(17:0) [sn1]	0.243982	18.8	103	105	276	0.249661	PE(17:0/0:0) | LPE(17:0/0:0)	SLM:000094635
227	LPE	LPE(17:0) [sn2]	0.157095	22.6	113	115	267	0.21072	PE(0:0/17:0) | LPE(0:0/17:0)	SLM:000093995
228	LPE	LPE(18:0) [sn1]	0.0577722	326	1829	1948	6267	0.353834	PE(18:0/0:0) | LPE(18:0/0:0)	SLM:000094700
229	LPE	LPE(18:0) [sn2]	0.0651937	74.8	812	863	2629	0.360909	PE(0:0/18:0) | LPE(0:0/18:0)	SLM:000093996
230	LPE	LPE(18:1) [sn1]	0.0621007	222	851	907	4631	0.359317	PE(18:1/0:0) | LPE(18:1/0:0)	SLM:000094765
231	LPE	LPE(18:1) [sn2]	0.0622804	92.7	377	405	2218	0.386666	PE(0:0/18:1) | LPE(0:0/18:1)	SLM:000093997
232	LPE	LPE(18:2) [sn1]	0.0578481	220	1024	1096	5908	0.378076	PE(18:2/0:0) | LPE(18:2/0:0)	SLM:000094830
233	LPE	LPE(18:2) [sn2]	0.0672375	114	519	557	3056	0.391778	PE(0:0/18:2) | LPE(0:0/18:2)	SLM:000093998
234	LPE	LPE(20:4) [sn1]	0.0632313	11.1	551	572	1628	0.263191	PE(20:4/0:0) | LPE(20:4/0:0)	SLM:000095350
235	LPE	LPE(20:4) [sn2]	0.0727487	6.963	286	298	778	0.278668	PE(0:0/20:4) | LPE(0:0/20:4)	SLM:000094006
236	LPE	LPE(22:6) [sn1]	0.066803	91.1	386	407	1571	0.3326	PE(22:6/0:0) | LPE(22:6/0:0)	SLM:000095935
237	LPE	LPE(22:6) [sn2]	0.0703052	7.328	208	220	857	0.339583	PE(0:0/22:6) | LPE(0:0/22:6)	SLM:000094015
238	LPE(P)	LPE(P-16:0)	0.129339	45.2	435	468	2030	0.422529	PE(P-16:0/0:0) | LPE(P-16:0/0:0)	SLM:000099445
239	LPE(P)	LPE(P-18:0)	0.114703	66.0	580	630	2598	0.440885	PE(P-18:0/0:0) | LPE(P-18:0/0:0)	SLM:000099575
240	LPE(P)	LPE(P-18:1)	0.166941	27.5	251	271	1142	0.442036	PE(P-18:1/0:0) | LPE(P-18:1/0:0)	SLM:000099640
241	LPE(P)	LPE(P-20:0)	0.141856	7.178	41.6	44.1	186	0.358723	PE(P-20:0/0:0) | LPE(P-20:0/0:0)	SLM:000099770
242	LPI	LPI(18:0) [sn1]	0.209948	280	3114	3548	24586	0.581985	PI(18:0/0:0) | LPI(18:0/0:0)	SLM:000105228
243	LPI	LPI(18:0) [sn2]	0.310649	52.3	1101	1246	9478	0.593761	PI(0:0/18:0) | LPI(0:0/18:0)	SLM:000104524
244	LPI	LPI(18:1) [sn1]	0.136152	57.3	713	789	5572	0.48249	PI(18:1/0:0) | LPI(18:1/0:0)	SLM:000105293
245	LPI	LPI(18:1) [sn2]	0.172683	25.0	203	233	1397	0.533136	PI(0:0/18:1) | LPI(0:0/18:1)	SLM:000104525
246	LPI	LPI(18:2) [sn1]	0.100938	190	633	668	2667	0.359086	PI(18:2/0:0) | LPI(18:2/0:0)	SLM:000105358
247	LPI	LPI(18:2) [sn2]	0.148576	58.2	230	242	765	0.321271	PI(0:0/18:2) | LPI(0:0/18:2)	SLM:000104526
248	LPI	LPI(20:4) [sn1]	0.0968895	299	1097	1148	4076	0.30012	PI(20:4/0:0) | LPI(20:4/0:0)	SLM:000105878
249	LPI	LPI(20:4) [sn2]	0.126906	85.1	399	414	1263	0.296682	PI(0:0/20:4) | LPI(0:0/20:4)	SLM:000104534
250	oxCE	oxCE(18:2) [+2O]	0.259448	2655	160021	237193	2450204	1.08343	-	-
251	oxCE	oxCE(18:2) [+O]	0.123706	17857	264326	271798	841554	0.328178	-	-
252	PC	PC(14:0_16:0)	0.0776702	183	1506	1660	6675	0.4598	PC(14:0_16:0)	SLM:000063559
253	PC	PC(14:0_20:4)	0.0668565	44.1	381	410	1660	0.46413	PC(14:0_20:4)	SLM:000063573
254	PC	PC(14:0_22:6)	0.0671138	7.005	117	127	590	0.490357	PC(14:0_22:6)	SLM:000063582
255	PC	PC(15:0_20:3)	0.102725	65.6	380	399	1193	0.344494	PC(15:0_20:3)	SLM:000063683
256	PC	PC(15:0_20:4)	0.063903	38.3	360	382	1423	0.411947	PC(15:0_20:4)	SLM:000063684
257	PC	PC(15:0_22:6)	0.0606012	10.0	142	155	706	0.472984	PC(15:0_22:6)	SLM:000063693
258	PC	PC(15-MHDA_18:1)	0.0740901	106	855	903	2720	0.372518	PC(17:0_18:1)	SLM:000063885
259	PC	PC(15-MHDA_18:2)	0.07752	384	2332	2425	6447	0.342707	PC(17:0_18:2)	SLM:000063886
260	PC	PC(15-MHDA_20:4)	0.0766388	56.0	747	782	2755	0.395368	PC(17:0_20:4)	SLM:000063894
261	PC	PC(15-MHDA_22:6)	0.0786778	8.367	207	226	945	0.470842	PC(17:0_22:6)	SLM:000063903
262	PC	PC(16:0_16:0)	0.0700728	993	6194	6349	17303	0.269091	PC(16:0_16:0)	SLM:000063724
263	PC	PC(16:0_18:0)	0.0683744	254	1293	1322	4427	0.256976	PC(16:0_18:0)	SLM:000063728
264	PC	PC(16:0_18:1)	0.065976	15856	91023	93739	225213	0.273804	PC(16:0_18:1)	SLM:000063729
265	PC	PC(16:0_18:2)	0.0930888	32874	175440	176381	335675	0.178423	PC(16:0_18:2)	SLM:000063730
266	PC	PC(16:0_18:3) (a)	0.0628887	412	3337	3497	11345	0.352662	PC(16:0_18:3)	SLM:000063731
267	PC	PC(16:0_18:3) (b)	0.0685107	196	1498	1609	7097	0.394408	PC(16:0_18:3)	SLM:000063731
268	PC	PC(16:0_20:3) (a)	0.0613309	3309	32346	33173	78826	0.287027	PC(16:0_20:3)	SLM:000063737
269	PC	PC(16:0_20:3) (b)	0.0849648	258	2112	2290	8688	0.396886	PC(16:0_20:3)	SLM:000063737
270	PC	PC(16:0_20:4)	0.107432	7278	55197	56142	131337	0.287701	PC(16:0_20:4)	SLM:000063738
271	PC	PC(16:0_20:5)	0.0687938	309	5319	5903	41600	0.532767	PC(16:0_20:5)	SLM:000063739
272	PC	PC(16:0_22:6)	0.0762252	837	15344	16363	57575	0.420648	PC(16:0_22:6)	SLM:000063747
273	PC	PC(16:1_18:2)	0.0950227	232	1275	1369	5055	0.393804	PC(16:1_18:2)	SLM:000063783
274	PC	PC(16:1_20:4)	0.0725604	46.9	491	528	1998	0.440128	PC(16:1_20:4)	SLM:000063791
275	PC	PC(16:1_22:6)	0.0587357	11.9	167	179	672	0.436313	PC(16:1_22:6)	SLM:000063800
276	PC	PC(17:0_18:1)	0.0650086	322	1534	1597	4411	0.319878	PC(17:0_18:1)	SLM:000063885
277	PC	PC(17:0_18:2)	0.0739638	550	2650	2732	7511	0.304133	PC(17:0_18:2)	SLM:000063886
278	PC	PC(17:0_20:4)	0.0745063	83.4	754	791	2428	0.376224	PC(17:0_20:4)	SLM:000063894
279	PC	PC(17:0_22:6)	0.074982	15.2	194	211	1093	0.458657	PC(17:0_22:6)	SLM:000063903
280	PC	PC(17:1_18:2)	0.0875007	44.0	213	224	636	0.330051	-	-
281	PC	PC(18:0_18:1)	0.0628021	2311	14749	15456	53007	0.342747	PC(18:0_18:1)	SLM:000063935
282	PC	PC(18:0_18:2)	0.0692914	15076	73066	74186	158991	0.24335	PC(18:0_18:2)	SLM:000063936
283	PC	PC(18:0_20:3)	0.0612006	841	8960	9410	33413	0.363598	PC(18:0_20:3)	SLM:000063943
284	PC	PC(18:0_20:4)	0.0721407	1735	20566	21335	55740	0.341895	PC(18:0_20:4)	SLM:000063944
285	PC	PC(18:0_22:4)	0.0637426	40.3	612	652	2425	0.395921	PC(18:0_22:4)	SLM:000063951
286	PC	PC(18:0_22:5) (n3)/PC(20:1_20:4)	0.0631419	149	2186	2300	7432	0.387941	PC(18:0/22:5(7Z,10Z,13Z,16Z,19Z))	SLM:000013556
287	PC	PC(18:0_22:5) (n6)	0.0605788	28.8	395	425	1779	0.42202	PC(18:0/22:5(4Z,7Z,10Z,13Z,16Z))	SLM:000013547
288	PC	PC(18:0_22:6)	0.0669283	226	4159	4454	19093	0.437343	PC(18:0_22:6)	SLM:000063953
289	PC	PC(18:1_18:1)	0.0906721	1302	7360	7664	28024	0.30304	PC(18:1_18:1)	SLM:000063984
290	PC	PC(18:1_18:2)	0.0734632	2878	15319	15970	44597	0.312504	PC(18:1_18:2)	SLM:000063985
291	PC	PC(18:1_20:3)	0.0710526	191	1867	1951	5718	0.343725	PC(18:1_20:3)	SLM:000063992
292	PC	PC(18:1_22:6) (a)	0.123162	29.2	726	773	2427	0.39752	PC(18:1_22:6)	SLM:000064002
293	PC	PC(18:1_22:6) (b)	0.0765416	20.3	499	544	2588	0.470049	PC(18:1_22:6)	SLM:000064002
294	PC	PC(18:2_18:2)	0.0640055	1205	7127	7596	25169	0.381599	PC(18:2_18:2)	SLM:000064033
295	PC	PC(18:2_20:5)	0.0582153	22.2	150	164	1072	0.459133	PC(18:2_20:5)	SLM:000064042
296	PC	PC(20:0_20:4)	0.0529837	14.3	91.5	94.5	265	0.286164	PC(20:0_20:4)	SLM:000064223
297	PC	PC(28:0)	0.0607631	22.9	166	202	2471	0.723478	PC(28:0)	SLM:000056466
298	PC	PC(31:0) (a)	0.108796	18.9	364	412	1806	0.542645	PC(31:0)	SLM:000056486
299	PC	PC(31:0) (b)	0.0901795	45.6	320	341	1204	0.366803	PC(31:0)	SLM:000056486
300	PC	PC(32:1)	0.0616134	969	6805	7788	59018	0.545789	PC(32:1)	SLM:000056494
301	PC	PC(32:2)	0.0665138	250	1398	1494	5990	0.410094	PC(32:2)	SLM:000056495
302	PC	PC(33:0) (a)	0.0701231	51.0	498	525	2101	0.38488	PC(33:0)	SLM:000056500
303	PC	PC(33:0) (b)	0.104063	26.7	160	166	522	0.312446	PC(33:0)	SLM:000056500
304	PC	PC(33:1)	0.0627835	292	1857	1966	5808	0.37399	PC(33:1)	SLM:000056501
305	PC	PC(33:2)	0.0698481	289	1433	1498	4739	0.353531	PC(33:2)	SLM:000056502
306	PC	PC(34:5)	0.0638744	3.18	32.1	37.1	361	0.639239	PC(34:5)	SLM:000056512
307	PC	PC(35:5)	0.0653331	3.168	32.9	37.0	391	0.581509	PC(35:5)	SLM:000056519
308	PC	PC(36:0)	0.057156	19.9	83.5	91.0	365	0.416096	PC(36:0)	SLM:000056521
309	PC	PC(36:6) (a)	0.064344	3.255	43.2	49.0	323	0.56945	PC(36:6)	SLM:000056527
310	PC	PC(38:2)	0.0550601	213	1321	1358	3846	0.274238	PC(38:2)	SLM:000056539
311	PC	PC(38:4) (b)	0.0762025	215	2465	2545	6614	0.326202	PC(38:4)	SLM:000056541
312	PC	PC(38:5) (a)	0.070954	787	8917	9154	23038	0.315347	PC(38:5)	SLM:000056542
313	PC	PC(38:5) (b)	0.0692398	360	4869	5127	17669	0.383694	PC(38:5)	SLM:000056542
314	PC	PC(38:6) (a)	0.059278	111	2235	2309	6837	0.344662	PC(38:6)	SLM:000056543
315	PC	PC(38:7) (c)	0.0656945	6.077	88.2	94.2	392	0.415959	PC(38:7)	SLM:000056544
316	PC	PC(39:5) (a)	0.0901623	2.521	23.5	25.2	91.3	0.411807	PC(39:5)	SLM:000056552
317	PC	PC(39:5) (b)	0.0621732	10.5	102	106	360	0.365413	PC(39:5)	SLM:000056552
318	PC	PC(40:7) (a)	0.0804581	7.565	115	120	358	0.376781	PC(40:7)	SLM:000056562
319	PC	PC(40:8)	0.0542466	41.4	271	279	746	0.320673	PC(40:8)	SLM:000056563
320	PC(O)	PC(O-16:0/16:0)	0.0734631	159	1006	1017	2555	0.275741	PC(O-16:0/16:0)	SLM:000000700
321	PC(O)	PC(O-16:0/20:3)	0.164366	135	1013	1050	2832	0.314003	PC(O-16:0/20:3)	SLM:000092121
322	PC(O)	PC(O-16:0/20:4)	0.0576303	650	6654	6860	20462	0.315431	PC(O-16:0/20:4)	SLM:000092122
323	PC(O)	PC(O-16:0/22:6)	0.0663864	56.4	821	865	2990	0.395722	PC(O-16:0/22:6)	SLM:000092131
324	PC(O)	PC(O-18:0/18:1)	0.0609316	184	977	1011	3312	0.320283	PC(O-18:0/18:1)	SLM:000092243
325	PC(O)	PC(O-18:0/18:2)	0.061686	122	631	659	1733	0.334504	PC(O-18:0/18:2)	SLM:000092244
326	PC(O)	PC(O-18:0/20:4)	0.0645676	193	1603	1640	4406	0.322581	PC(O-18:0/20:4)	SLM:000092252
327	PC(O)	PC(O-18:0/22:6)	0.0806949	41.1	412	432	1681	0.368273	PC(O-18:0/22:6)	SLM:000092261
328	PC(O)	PC(O-18:1/18:1)	0.0888297	40.0	272	279	657	0.292138	PC(O-18:1/18:1)	SLM:000092308
329	PC(O)	PC(O-18:1/18:2)	0.0785841	81.5	498	522	1559	0.338183	PC(O-18:1/18:2)	SLM:000092309
330	PC(O)	PC(O-32:1)	0.0645589	46.6	286	297	822	0.31274	PC(O-32:1)	SLM:000056840
331	PC(O)	PC(O-32:2)	0.0868194	5.554	31.5	36.8	357	0.625679	PC(O-32:2)	SLM:000056841
332	PC(O)	PC(O-34:1)	0.0651317	299	1811	1838	4491	0.27598	PC(O-34:1)	SLM:000056853
333	PC(O)	PC(O-34:2)	0.0659024	350	1675	1768	4825	0.355	PC(O-34:2)	SLM:000056854
334	PC(O)	PC(O-34:4)	0.0893756	10.5	50.6	61.7	948	0.782425	PC(O-34:4)	SLM:000056856
335	PC(O)	PC(O-36:0)	0.0766691	5.522	26.3	27.0	63.8	0.272351	PC(O-36:0)	SLM:000056867
336	PC(O)	PC(O-36:5)	0.0875357	43.6	389	437	3842	0.521772	PC(O-36:5)	SLM:000056872
337	PC(O)	PC(O-38:5)	0.0680785	193	2461	2509	5864	0.290973	PC(O-38:5)	SLM:000056888
338	PC(O)	PC(O-40:5)	0.063399	34.1	330	337	1209	0.310727	PC(O-40:5)	SLM:000056905
339	PC(O)	PC(O-40:7) (a)	0.0789257	15.4	215	227	787	0.400307	PC(O-40:7)	SLM:000056907
340	PC(O)	PC(O-40:7) (b)	0.343031	41.2	438	461	1090	0.366601	PC(O-40:7)	SLM:000056907
341	PC(P)	PC(P-15:0/20:4) (a)	0.0979883	0.653	9.807	11.5	151	0.637186	PC(P-15:0/20:4)	SLM:000093097
342	PC(P)	PC(P-15:0/20:4) (b)	0.116509	3.565	21.1	23.1	160	0.455844	PC(P-15:0/20:4)	SLM:000093097
343	PC(P)	PC(P-16:0/14:0)	0.0858692	15.0	60.3	62.8	178	0.331105	PC(P-16:0/14:0)	SLM:000048925
344	PC(P)	PC(P-16:0/16:0)	0.0645212	132	730	738	1583	0.274287	PC(P-16:0/16:0)	SLM:000048916
345	PC(P)	PC(P-16:0/16:1)	0.0710537	25.7	162	169	507	0.34317	PC(P-16:0/16:1)	SLM:000093149
346	PC(P)	PC(P-16:0/18:0)	0.0643597	8.94	37.6	38.2	109	0.271055	PC(P-16:0/18:0)	SLM:000048920
347	PC(P)	PC(P-16:0/18:1)	0.0693162	179	1062	1096	2947	0.332568	PC(P-16:0/18:1)	SLM:000093153
348	PC(P)	PC(P-16:0/18:2)	0.0760849	413	2860	2974	8977	0.350769	PC(P-16:0/18:2)	SLM:000093154
349	PC(P)	PC(P-16:0/18:3)	0.0805758	17.6	109	119	516	0.435744	PC(P-16:0/18:3)	SLM:000093155
350	PC(P)	PC(P-16:0/20:4)	0.0692021	191	2778	2901	11037	0.358805	PC(P-16:0/20:4)	SLM:000093162
351	PC(P)	PC(P-16:0/20:5)	0.0963908	15.0	203	228	1427	0.533128	PC(P-16:0/20:5)	SLM:000093163
352	PC(P)	PC(P-16:0/22:6)	0.0721003	26.7	364	385	1327	0.404619	PC(P-16:0/22:6)	SLM:000093171
353	PC(P)	PC(P-17:0/20:4) (a)	0.0627192	14.5	256	269	906	0.395834	PC(P-17:0/20:4)	SLM:000093227
354	PC(P)	PC(P-17:0/20:4) (b)	0.10394	9.938	107	114	442	0.412282	PC(P-17:0/20:4)	SLM:000093227
355	PC(P)	PC(P-18:0/18:2)	0.0798904	91.6	543	581	2050	0.39615	PC(P-18:0/18:2)	SLM:000093284
356	PC(P)	PC(P-18:0/20:4)	0.0610447	45.4	594	627	2209	0.38102	PC(P-18:0/20:4)	SLM:000093292
357	PC(P)	PC(P-18:0/22:5)	0.101298	18.7	192	199	594	0.334	PC(P-18:0/22:5)	SLM:000093300
358	PC(P)	PC(P-18:0/22:6)	0.0657281	9.229	108	116	424	0.435647	PC(P-18:0/22:6)	SLM:000093301
359	PC(P)	PC(P-18:1/18:1)	0.157584	42.7	258	273	1010	0.360242	PC(P-18:1/18:1)	SLM:000093348
360	PC(P)	PC(P-18:1/22:6)	0.0752795	8.37	83.6	88.6	398	0.385095	PC(P-18:1/22:6)	SLM:000093366
361	PC(P)	PC(P-20:0/20:4)	0.0692839	5.739	31.1	32.1	85.9	0.316442	PC(P-20:0/20:4)	SLM:000093487
362	PC(P)	PC(P-36:3)	0.092273	99.3	986	1016	3158	0.318123	-	-
363	PC(P)	PC(P-38:5) (a)	0.065071	98.5	1239	1292	3617	0.344333	-	-
364	PC(P)	PC(P-38:5) (b)	0.0749212	16.7	231	243	767	0.374193	-	-
365	PE	PE(15-MHDA_18:1)	0.157775	0.947	10.4	11.8	72.9	0.536575	PE(17:0_18:1)	SLM:000067849
366	PE	PE(15-MHDA_18:2)	0.135692	1.979	27.5	31.4	205	0.550932	PE(17:0_18:2)	SLM:000067850
367	PE	PE(15-MHDA_20:4)	0.129931	0.894	21.4	24.2	134	0.554745	PE(17:0_20:4)	SLM:000067858
368	PE	PE(15-MHDA_22:6)	0.130635	1.203	22.4	26.3	181	0.643719	PE(17:0_22:6)	SLM:000067867
369	PE	PE(16:0_16:0)	0.130586	6.19	26.9	28.7	140	0.369426	PE(16:0_16:0)	SLM:000067688
370	PE	PE(16:0_16:1)	0.128656	4.567	70.1	98.2	1051	0.951211	PE(16:0_16:1)	SLM:000067689
371	PE	PE(16:0_18:1)	0.0804453	67.0	687	839	6738	0.666045	PE(16:0_18:1)	SLM:000067693
372	PE	PE(16:0_18:2)	0.0951243	79.8	1149	1395	12299	0.674035	PE(16:0_18:2)	SLM:000067694
373	PE	PE(16:0_18:3) (a)	0.120396	0.077	32.1	39.9	317	0.753374	PE(16:0_18:3)	SLM:000067695
374	PE	PE(16:0_18:3) (b)	0.132017	2.785	26.1	31.7	223	0.666539	PE(16:0_18:3)	SLM:000067695
375	PE	PE(16:0_20:3)	0.110999	21.3	370	434	2475	0.598938	PE(16:0_20:3)	SLM:000067701
376	PE	PE(16:0_20:4)	0.0980745	10.4	953	1136	7772	0.644868	PE(16:0_20:4)	SLM:000067702
377	PE	PE(16:0_20:5)	0.0979567	1.966	56.8	70.9	578	0.736343	PE(16:0_20:5)	SLM:000067703
378	PE	PE(16:0_22:6)	0.116268	12.3	1680	2080	16622	0.724541	PE(16:0_22:6)	SLM:000067711
379	PE	PE(16:1_18:2)	0.145644	1.863	14.2	17.4	161	0.715727	PE(16:1_18:2)	SLM:000067747
380	PE	PE(16:1_20:4)	0.124278	0.793	14.6	17.5	162	0.677555	PE(16:1_20:4)	SLM:000067755
381	PE	PE(17:0_18:1)	0.104085	3.762	28.6	32.1	176	0.508723	PE(17:0_18:1)	SLM:000067849
382	PE	PE(17:0_18:2)	0.104747	6.685	44.8	50.6	326	0.525454	PE(17:0_18:2)	SLM:000067850
383	PE	PE(17:0_20:4)	0.0848795	3.326	52.7	58.4	276	0.51193	PE(17:0_20:4)	SLM:000067858
384	PE	PE(17:0_22:6)	0.125542	2.148	23.3	27.5	184	0.613004	PE(17:0_22:6)	SLM:000067867
385	PE	PE(18:0_18:1)	0.0728702	83.4	391	442	2528	0.485335	PE(18:0_18:1)	SLM:000067899
386	PE	PE(18:0_18:2)	0.0927398	139	2099	2416	12801	0.57675	PE(18:0_18:2)	SLM:000067900
387	PE	PE(18:0_20:3) (a)	0.101872	15.1	282	327	1866	0.59816	PE(18:0_20:3)	SLM:000067907
388	PE	PE(18:0_20:3) (b)	0.102125	4.545	32.2	35.7	154	0.45257	PE(18:0_20:3)	SLM:000067907
389	PE	PE(18:0_20:4)	0.0875185	58.7	2317	2584	11889	0.521039	PE(18:0_20:4)	SLM:000067908
390	PE	PE(18:0_22:4)	0.0928359	1.006	46.7	54.8	445	0.621242	PE(18:0_22:4)	SLM:000067915
391	PE	PE(18:0_22:5) (n3)	0.0840426	4.605	178	204	1102	0.571944	PE(18:0/22:5(7Z,10Z,13Z,16Z,19Z))	SLM:000035988
392	PE	PE(18:0_22:5) (n6)	0.099877	3.259	67.5	83.3	812	0.741621	PE(18:0/22:5(4Z,7Z,10Z,13Z,16Z))	SLM:000035979
393	PE	PE(18:0_22:6)	0.0759629	5.014	762	933	5911	0.70286	PE(18:0_22:6)	SLM:000067917
394	PE	PE(18:1_18:1)	0.0984047	16.5	220	262	2257	0.639361	PE(18:1_18:1)	SLM:000067948
395	PE	PE(18:1_18:2)	0.0901564	13.7	361	427	4246	0.642805	PE(18:1_18:2)	SLM:000067949
396	PE	PE(18:1_22:6) (a)	0.102074	1.492	98.1	125	1192	0.79117	PE(18:1_22:6)	SLM:000067966
397	PE	PE(18:1_22:6) (b)	0.134655	0.815	63.5	78.4	613	0.731429	PE(18:1_22:6)	SLM:000067966
398	PE	PE(36:0)	0.136289	9.927	17.3	17.5	28.8	0.147529	PE(36:0)	SLM:000057179
399	PE	PE(38:5) (a)	0.080644	8.355	541	618	3206	0.56767	PE(38:5)	SLM:000057200
400	PE	PE(38:5) (b)	0.0927703	9.342	415	479	2579	0.585634	PE(38:5)	SLM:000057200
401	PE(O)	PE(O-16:0/18:2)	0.107066	5.753	63.6	70.7	481	0.522013	PE(O-16:0/18:2)	SLM:000098418
402	PE(O)	PE(O-16:0/20:3)	0.147545	2.368	26.3	28.7	142	0.466492	PE(O-16:0/20:3)	SLM:000098425
403	PE(O)	PE(O-16:0/20:4)	0.092689	8.487	278	312	1741	0.524064	PE(O-16:0/20:4)	SLM:000098426
404	PE(O)	PE(O-16:0/22:4)	0.125782	1.909	29.7	31.6	145	0.410484	PE(O-16:0/22:4)	SLM:000098433
405	PE(O)	PE(O-16:0/22:6)	0.0887416	2.082	181	195	1115	0.475962	PE(O-16:0/22:6)	SLM:000098435
406	PE(O)	PE(O-18:0/20:4)	0.086171	6.973	160	178	1007	0.519606	PE(O-18:0/20:4)	SLM:000098556
407	PE(O)	PE(O-18:0/22:5)	0.0875098	1.912	73.5	77.8	305	0.438349	PE(O-18:0/22:5)	SLM:000098564
408	PE(O)	PE(O-18:0/22:6)	0.0824105	2.721	99.2	107	539	0.445307	PE(O-18:0/22:6)	SLM:000098565
409	PE(O)	PE(O-18:1/18:2)	0.113904	1.952	31.6	34.5	216	0.474386	PE(O-18:1/18:2)	SLM:000098613
410	PE(O)	PE(O-18:1/22:6)	0.10643	1.042	42.1	46.2	362	0.498966	PE(O-18:1/22:6)	SLM:000098630
411	PE(O)	PE(O-34:1)	0.104269	9.834	78.9	84.4	306	0.39951	PE(O-34:1)	SLM:000057511
412	PE(O)	PE(O-36:5)	0.114409	2.845	40.4	48.9	677	0.73368	PE(O-36:5)	SLM:000057530
413	PE(O)	PE(O-38:5) (a)	0.0806911	3.381	288	314	1229	0.468473	PE(O-38:5)	SLM:000057546
414	PE(O)	PE(O-38:5) (b)	0.112761	1.089	43.7	48.0	327	0.505315	PE(O-38:5)	SLM:000057546
415	PE(P)	PE(P-15:0/20:4)	0.140895	3.057	44.1	48.2	392	0.483672	PE(P-15:0/20:4)	SLM:000099401
416	PE(P)	PE(P-15:0/22:6) (a)	0.216991	1.52	28.2	31.4	125	0.508873	PE(P-15:0/22:6)	SLM:000099410
417	PE(P)	PE(P-15:0/22:6) (b)	0.155651	2.411	33.0	35.7	140	0.455004	PE(P-15:0/22:6)	SLM:000099410
418	PE(P)	PE(P-16:0/18:1)	0.0840606	63.6	388	409	1444	0.369943	PE(P-16:0/18:1)	SLM:000099457
419	PE(P)	PE(P-16:0/18:2)	0.0778739	107	1197	1302	5697	0.436936	PE(P-16:0/18:2)	SLM:000099458
420	PE(P)	PE(P-16:0/18:3)	0.144524	4.375	33.8	37.3	222	0.470656	PE(P-16:0/18:3)	SLM:000099459
421	PE(P)	PE(P-16:0/20:3) (a)	0.0917949	9.144	156	169	825	0.470341	PE(P-16:0/20:3)	SLM:000099465
422	PE(P)	PE(P-16:0/20:3) (b)	0.136333	3.594	51.1	55.6	249	0.471971	PE(P-16:0/20:3)	SLM:000099465
423	PE(P)	PE(P-16:0/20:4)	0.0778657	57.1	2657	2877	14237	0.460887	PE(P-16:0/20:4)	SLM:000099466
424	PE(P)	PE(P-16:0/20:5)	0.0963185	7.244	296	341	2558	0.614418	PE(P-16:0/20:5)	SLM:000099467
425	PE(P)	PE(P-16:0/22:4)	0.0904055	9.753	180	188	675	0.371776	PE(P-16:0/22:4)	SLM:000099473
426	PE(P)	PE(P-16:0/22:5) (n3)	0.103145	7.754	711	756	2967	0.434538	PE(P-16:0/22:5(7Z,10Z,13Z,16Z,19Z))	SLM:000050370
427	PE(P)	PE(P-16:0/22:5) (n6)	0.102106	3.601	88.9	94.8	394	0.427295	PE(P-16:0/22:5(4Z,7Z,10Z,13Z,16Z))	SLM:000050361
428	PE(P)	PE(P-16:0/22:6)	0.102325	39.2	1672	1764	6403	0.4134	PE(P-16:0/22:6)	SLM:000099475
429	PE(P)	PE(P-17:0/20:4) (a)	0.0863045	4.436	267	295	1420	0.502869	PE(P-17:0/20:4)	SLM:000099531
430	PE(P)	PE(P-17:0/20:4) (b)	0.106924	9.327	250	278	2128	0.528913	PE(P-17:0/20:4)	SLM:000099531
431	PE(P)	PE(P-17:0/22:6) (a)	0.112657	5.004	114	123	467	0.457858	PE(P-17:0/22:6)	SLM:000099540
432	PE(P)	PE(P-17:0/22:6) (b)	0.100334	5.599	113	122	613	0.454193	PE(P-17:0/22:6)	SLM:000099540
433	PE(P)	PE(P-18:0/18:1)	0.062823	65.2	511	542	1963	0.395193	PE(P-18:0/18:1)	SLM:000099587
434	PE(P)	PE(P-18:0/18:2)	0.0729998	182	1825	1967	7101	0.427346	PE(P-18:0/18:2)	SLM:000099588
435	PE(P)	PE(P-18:0/18:3)	0.143292	3.541	30.1	33.7	174	0.506748	PE(P-18:0/18:3)	SLM:000099589
436	PE(P)	PE(P-18:0/20:3) (a)	0.0932407	15.5	233	252	1220	0.459116	PE(P-18:0/20:3)	SLM:000099595
437	PE(P)	PE(P-18:0/20:3) (b)	0.0983704	4.545	76.1	81.5	372	0.445937	PE(P-18:0/20:3)	SLM:000099595
438	PE(P)	PE(P-18:0/20:4)	0.0695739	127	4114	4442	19453	0.463254	PE(P-18:0/20:4)	SLM:000099596
439	PE(P)	PE(P-18:0/20:5)	0.0783567	9.659	546	635	14817	0.717329	PE(P-18:0/20:5)	SLM:000099597
440	PE(P)	PE(P-18:0/22:4)	0.0726853	4.69	113	121	565	0.402437	PE(P-18:0/22:4)	SLM:000099603
441	PE(P)	PE(P-18:0/22:5) (n3)	0.0854529	11.0	375	396	1457	0.425785	PE(P-18:0/22:5(7Z,10Z,13Z,16Z,19Z))	SLM:000050530
442	PE(P)	PE(P-18:0/22:5) (n6)	0.103324	3.367	62.0	66.2	253	0.424185	PE(P-18:0/22:5(4Z,7Z,10Z,13Z,16Z))	SLM:000050521
443	PE(P)	PE(P-18:0/22:6)	0.0982638	20.5	1199	1288	8475	0.448011	PE(P-18:0/22:6)	SLM:000099605
444	PE(P)	PE(P-18:1/18:1)	0.0835388	32.7	316	334	1572	0.385412	PE(P-18:1/18:1)	SLM:000099652
445	PE(P)	PE(P-18:1/18:1) (a)	0.090542	21.5	220	235	1354	0.409392	PE(P-18:1/18:1)	SLM:000099652
446	PE(P)	PE(P-18:1/18:1) (b)	0.111461	8.198	86.2	92.3	325	0.403812	PE(P-18:1/18:1)	SLM:000099652
447	PE(P)	PE(P-18:1/18:2) (a)	0.0941566	20.2	589	641	5470	0.470475	PE(P-18:1/18:2)	SLM:000099653
448	PE(P)	PE(P-18:1/18:2) (b)	0.118879	10.7	230	251	1193	0.482242	PE(P-18:1/18:2)	SLM:000099653
449	PE(P)	PE(P-18:1/18:3)	0.153665	1.819	22.0	24.3	208	0.486217	PE(P-18:1/18:3)	SLM:000099654
450	PE(P)	PE(P-18:1/20:3) (a)	0.122242	2.983	68.8	74.6	1207	0.513284	PE(P-18:1/20:3)	SLM:000099660
451	PE(P)	PE(P-18:1/20:3) (b)	0.130089	3.319	55.3	59.3	318	0.441879	PE(P-18:1/20:3)	SLM:000099660
452	PE(P)	PE(P-18:1/20:4) (a)	0.1099	20.4	1720	1875	22322	0.51402	PE(P-18:1/20:4)	SLM:000099661
453	PE(P)	PE(P-18:1/20:4) (b)	0.107065	9.627	493	539	2770	0.476582	PE(P-18:1/20:4)	SLM:000099661
454	PE(P)	PE(P-18:1/20:5) (a)	0.116902	2.263	180	206	2540	0.625544	PE(P-18:1/20:5)	SLM:000099662
455	PE(P)	PE(P-18:1/20:5) (b)	0.162558	1.613	64.9	74.9	656	0.634328	PE(P-18:1/20:5)	SLM:000099662
456	PE(P)	PE(P-18:1/22:4)	0.161616	3.083	22.1	23.7	96.6	0.399937	PE(P-18:1/22:4)	SLM:000099668
457	PE(P)	PE(P-18:1/22:5) (a)	0.0876149	4.768	182	190	569	0.3979	PE(P-18:1/22:5)	SLM:000099669
458	PE(P)	PE(P-18:1/22:5) (b)	0.126286	1.966	40.5	42.6	317	0.407856	PE(P-18:1/22:5)	SLM:000099669
459	PE(P)	PE(P-18:1/22:6) (a)	0.0860204	7.083	605	652	9961	0.505669	PE(P-18:1/22:6)	SLM:000099670
460	PE(P)	PE(P-18:1/22:6) (b)	0.120554	3.766	231	246	913	0.452882	PE(P-18:1/22:6)	SLM:000099670
461	PE(P)	PE(P-19:0/20:4) (a)	0.138599	2.005	21.1	23.4	262	0.531383	-	-
462	PE(P)	PE(P-19:0/20:4) (b)	0.116078	3.213	29.5	31.9	145	0.437758	-	-
463	PE(P)	PE(P-20:0/18:1)	0.131137	13.2	79.2	83.8	355	0.369797	PE(P-20:0/18:1)	SLM:000099782
464	PE(P)	PE(P-20:0/18:2)	0.0984536	15.7	146	157	816	0.407526	PE(P-20:0/18:2)	SLM:000099783
465	PE(P)	PE(P-20:0/20:4)	0.0819491	9.504	170	181	1101	0.416695	PE(P-20:0/20:4)	SLM:000099791
466	PE(P)	PE(P-20:0/22:6)	0.0895464	4.482	75.7	80.6	421	0.418841	PE(P-20:0/22:6)	SLM:000099800
467	PE(P)	PE(P-20:1/20:4)	0.102154	0.155	58.7	68.4	1005	0.672671	PE(P-20:1/20:4)	SLM:000099856
468	PE(P)	PE(P-20:1/22:6)	0.125053	1.981	42.6	48.1	503	0.581282	PE(P-20:1/22:6)	SLM:000099865
469	PG	PG(34:1)	0.133204	9.135	42.6	47.4	274	0.468575	PG(34:1)	SLM:000057824
470	PG	PG(34:2)	0.202181	1.555	8.948	9.926	125	0.514475	PG(34:2)	SLM:000057825
471	PG	PG(36:1)	0.155846	1.145	35.9	40.5	227	0.518638	PG(36:1)	SLM:000057838
472	PG	PG(36:2)	0.210122	10.6	59.4	66.0	242	0.48483	PG(36:2)	SLM:000057839
473	PI	PI(15-MHDA_20:4)/PI(17:0_20:4)	0.09622	9.635	90.2	94.5	353	0.377305	PI(17:0/20:4)	SLM:000105184
474	PI	PI(16:0/16:0)	0.100045	8.149	98.1	133	2692	0.951006	PI(16:0/16:0)	SLM:000000809
475	PI	PI(16:0_16:1)	0.151687	21.8	256	332	3567	0.810077	PI(16:0_16:1)	SLM:000073797
476	PI	PI(16:0_20:3) (a)	0.10146	52.2	335	360	1514	0.407353	PI(16:0_20:3)	SLM:000073809
477	PI	PI(16:0_20:3) (b)	0.117881	10.9	70.8	77.2	367	0.424791	PI(16:0_20:3)	SLM:000073809
478	PI	PI(16:0_20:4)	0.0695423	59.3	778	842	4069	0.43397	PI(16:0_20:4)	SLM:000073810
479	PI	PI(15-MHDA_18:1)/PI(17:0_18:1)	0.139534	12.7	80.7	88.2	363	0.438404	PI(17:0/18:1)	SLM:000105175
480	PI	PI(15-MHDA_18:2)/PI(17:0_18:2)	0.105504	16.7	73.0	76.9	280	0.347798	PI(17:0/18:2)	SLM:000105176
481	PI	PI(18:0_18:1)	0.0909604	242	1743	1886	7225	0.407311	PI(18:0_18:1)	SLM:000074007
482	PI	PI(18:0_20:2)	0.103971	24.3	138	152	971	0.441663	PI(18:0_20:2)	SLM:000074014
483	PI	PI(18:0_20:3) (a)	0.181744	384	2511	2707	9220	0.41692	PI(18:0_20:3)	SLM:000074015
484	PI	PI(18:0_20:3) (b)	0.110171	34.9	406	457	2319	0.514071	PI(18:0_20:3)	SLM:000074015
485	PI	PI(18:0_20:4)	0.0745495	838	8791	9123	29565	0.351115	PI(18:0_20:4)	SLM:000074016
486	PI	PI(18:0_22:4)	0.103871	9.624	127	136	479	0.403895	PI(18:0_22:4)	SLM:000074023
487	PI	PI(18:0_22:5) (n3)	0.104564	30.7	308	329	1147	0.418799	PI(18:0/22:5(7Z,10Z,13Z,16Z,19Z))	SLM:000020026
488	PI	PI(18:0_22:5) (n6)	0.274624	9.906	148	167	1110	0.488227	PI(18:0/22:5(4Z,7Z,10Z,13Z,16Z))	SLM:000020018
489	PI	PI(18:0_22:6)	0.116387	26.0	423	463	2084	0.476172	PI(18:0_22:6)	SLM:000074025
490	PI	PI(18:1_18:2)	0.0869943	25.9	203	224	1114	0.465334	PI(18:1_18:2)	SLM:000074057
491	PI	PI(20:0_20:4)	0.170178	2.31	19.9	21.4	86.8	0.430367	PI(20:0_20:4)	SLM:000074295
492	PI	PI(34:0)	0.414045	8.722	87.7	116	2832	0.977733	PI(34:0)	SLM:000058203
493	PI	PI(34:1)	0.108835	215	1525	1707	8882	0.484169	PI(34:1)	SLM:000058204
494	PI	PI(36:2)	0.0831159	499	3314	3505	15077	0.363809	PI(36:2)	SLM:000058219
495	PI	PI(37:6)	0.164307	1.245	10.4	11.3	52.7	0.431584	PI(37:6)	SLM:000058232
496	PI	PI(38:5) (a)	0.0836973	23.2	240	255	999	0.395667	PI(38:5)	SLM:000058238
497	PI	PI(38:5) (b)	0.102539	28.4	344	375	1798	0.438343	PI(38:5)	SLM:000058238
498	PI	PI(38:6)	0.175904	10.4	162	180	894	0.498631	PI(38:6)	SLM:000058239
499	PI	PI(39:6)	0.163584	1.501	11.7	12.5	50.3	0.393684	PI(39:6)	SLM:000058249
500	PS	PS(36:1)	0.104921	14.0	111	142	2168	0.784026	PS(36:1)	SLM:000058876
501	PS	PS(36:2)	0.171861	7.446	37.2	47.0	417	0.746068	PS(36:2)	SLM:000058877
502	PS	PS(38:3)	0.20182	2.857	51.0	66.2	839	0.839649	PS(38:3)	SLM:000058894
503	PS	PS(38:4)	0.132837	8.162	86.5	125	1957	0.998565	PS(38:4)	SLM:000058895
504	PS	PS(38:5)	0.227571	0.129	17.3	21.9	206	0.821942	PS(38:5)	SLM:000058896
505	PS	PS(40:5)	0.167504	0.94	21.0	25.3	224	0.696662	PS(40:5)	SLM:000058914
506	PS	PS(40:6)	0.135021	0.544	18.7	21.5	158	0.596224	PS(40:6)	SLM:000058915
507	SM	SM(34:3)	0.0464259	23.7	104	109	323	0.31708	SM(d34:3)	SLM:000390711
508	SM	SM(35:2) (b)	0.0857446	11.3	159	161	443	0.340475	SM(d35:2)	SLM:000390724
509	SM	SM(37:2)	0.0560808	60.9	430	444	1281	0.329041	SM(d37:2)	SLM:000390751
510	SM	SM(41:0)	0.101751	92.4	348	366	1153	0.330026	SM(d41:0)	SLM:000390814
511	SM	SM(41:1) (a)	0.0751059	158	1212	1274	5930	0.368242	SM(d41:1)	SLM:000390811
512	SM	SM(43:1)	0.0697209	373	1906	1978	7245	0.317955	SM(d43:1)	SLM:000390838
513	SM	SM(43:2) (b)	0.115076	160	776	812	2455	0.321401	SM(d43:2)	SLM:000390836
514	SM	SM(43:2) (c)	0.217791	44.0	383	400	2347	0.368789	SM(d43:2)	SLM:000390836
515	SM	SM(d16:1/19:0)	0.0683002	67.3	750	781	3082	0.353021	SM(d16:1/19:0)	SLM:000394316
516	SM	SM(d16:1/23:0)/SM(d17:1/22:0)	0.0643987	1097	5036	5228	17404	0.324113	SM(d16:1/23:0)	SLM:000488909
517	SM	SM(d16:1/24:1)	0.0588979	776	4948	5125	12533	0.312948	SM(d16:1/24:1)	SLM:000394333
518	SM	SM(d17:1/14:0)	0.047779	38.0	205	218	737	0.396702	SM(d17:1/14:0)	SLM:000394432
519	SM	SM(d17:1/16:0)	0.0647521	872	5666	5837	21760	0.324757	SM(d17:1/16:0)	SLM:000394435
520	SM	SM(d17:1/24:1)	0.0620825	694	3761	3868	11326	0.298262	SM(d17:1/24:1)	SLM:000394461
521	SM	SM(d18:0/14:0)	0.0604278	39.8	233	244	1065	0.367957	SM(d18:0/14:0)	SLM:000394496
522	SM	SM(d18:0/16:0)	0.0910238	736	3453	3557	12453	0.318793	SM(d18:0/16:0)	SLM:000394499
523	SM	SM(d18:0/22:0)	0.0613956	111	443	483	2038	0.410809	SM(d18:0/22:0)	SLM:000394517
524	SM	SM(d18:1/14:0)/SM(d16:1/16:0)	0.0541896	1600	8259	8487	25322	0.311197	SM(d18:1/14:0)	SLM:000394560
525	SM	SM(d18:1/16:0)	0.0643494	14989	101637	102045	228815	0.264518	SM(d18:1/16:0)	SLM:000394563
526	SM	SM(d18:1/17:0)/SM(d17:1/18:0)	0.142633	836	4482	4656	15033	0.345873	SM(d18:1/17:0)	SLM:000394566
527	SM	SM(d18:1/18:0)/SM(d16:1/20:0)	0.070577	3047	19005	19508	64657	0.302386	SM(d18:1/18:0)	SLM:000394567
528	SM	SM(d18:1/20:0)/SM(d16:1/22:0)	0.0638879	2397	12054	12297	36858	0.274629	SM(d18:1/20:0)	SLM:000394574
529	SM	SM(d18:1/22:0)/SM(d16:1/24:0)	0.0703878	5138	24726	25447	87287	0.27815	SM(d18:1/22:0)	SLM:000394581
530	SM	SM(d18:1/23:0)/SM(d17:1/24:0)	0.0702332	2473	11749	12014	39061	0.283399	SM(d18:1/23:0)	SLM:000488919
531	SM	SM(d18:1/24:0)	0.0787877	3751	18867	19405	61523	0.282771	SM(d18:1/24:0)	SLM:000394588
532	SM	SM(d18:1/24:1)	0.0683639	4792	29091	29982	93115	0.295917	SM(d18:1/24:1)	SLM:000394589
533	SM	SM(d18:2/14:0)	0.0475493	137	603	642	1849	0.355398	SM(d32:2)	SLM:000390694
534	SM	SM(d18:2/16:0)	0.0556204	2836	11733	11960	35361	0.272824	SM(d34:2)	SLM:000390712
535	SM	SM(d18:2/17:0)	0.0553846	65.7	445	463	1352	0.33054	SM(d35:2)	SLM:000390724
536	SM	SM(d18:2/18:0)	0.0582259	1063	8629	8913	24848	0.309897	SM(d36:2)	SLM:000390737
537	SM	SM(d18:2/18:1)	0.0493047	96.8	814	872	2627	0.368934	SM(d36:3)	SLM:000390735
538	SM	SM(d18:2/20:0)	0.0606265	721	4687	4762	11000	0.285639	SM(d38:2)	SLM:000390765
539	SM	SM(d18:2/22:0)	0.0587217	2222	12934	13211	33206	0.285341	SM(d40:2)	SLM:000390795
540	SM	SM(d18:2/23:0)	0.0541849	1177	5967	6139	17892	0.301652	SM(d41:2)	SLM:000390809
541	SM	SM(d18:2/24:0)	0.0542969	2119	10939	11169	29789	0.271785	SM(d42:2)	SLM:000390823
542	SM	SM(d19:1/24:1)	0.0517763	264	1626	1712	5761	0.369071	SM(d43:2)	SLM:000390836
543	SHexCer	SHexCer(d18:1/16:0(OH))	0.0823248	31.4	158	162	533	0.332619	-	-
544	SHexCer	SHexCer(d18:1/16:0)	0.128346	11.8	126	132	542	0.37946	SulfoHexCer(d18:1/16:0)	SLM:000395139
545	SHexCer	SHexCer(d18:1/24:0(OH))	0.210911	4.073	52.9	55.9	191	0.396566	-	-
546	SHexCer	SHexCer(d18:1/24:0)	0.190082	10.2	42.4	44.1	108	0.312393	SulfoHexCer(d18:1/24:0)	SLM:000395164
547	SHexCer	SHexCer(d18:1/24:1(OH))	0.184053	13.5	72.7	75.9	336	0.375008	-	-
548	SHexCer	SHexCer(d18:1/24:1)	0.157446	28.7	151	156	599	0.34032	SulfoHexCer(d18:1/24:1)	SLM:000395165
549	TG [NL]	TG(48:0) [NL-16:0]	0.0666914	384	3673	5276	64771	0.952003	TG(48:0)	SLM:000308257
550	TG [NL]	TG(48:1) [NL-18:1]	0.0650938	326	5013	5918	33059	0.644532	TG(48:1)	SLM:000308258
551	TG [NL]	TG(48:2) [NL-14:1]	0.0771471	39.5	547	701	5402	0.759699	TG(48:2)	SLM:000308259
552	TG [NL]	TG(48:2) [NL-16:0]	0.0775518	209	2833	3580	27342	0.747579	TG(48:2)	SLM:000308259
553	TG [NL]	TG(48:2) [NL-16:1]	0.0823266	202	2392	3047	36315	0.793447	TG(48:2)	SLM:000308259
554	TG [NL]	TG(48:2) [NL-18:1]	0.0848258	258	2945	3570	24794	0.694657	TG(48:2)	SLM:000308259
555	TG [NL]	TG(48:3) [NL-16:1]	0.140853	89.9	685	841	8132	0.704612	TG(48:3)	SLM:000308260
556	TG [NL]	TG(48:3) [NL-18:2]	0.134102	52.7	846	1051	11259	0.720732	TG(48:3)	SLM:000308260
557	TG [NL]	TG(49:1) [NL-15:0]	0.0663577	51.4	664	767	4378	0.579959	TG(49:1)	SLM:000308267
558	TG [NL]	TG(49:1) [NL-16:0]	0.0625733	84.4	1278	1517	8947	0.616761	TG(49:1)	SLM:000308268
559	TG [NL]	TG(49:1) [NL-18:1]	0.0675818	83.1	1197	1382	8113	0.583601	TG(49:1)	SLM:000308269
560	TG [NL]	TG(50:0) [NL-18:0]	0.0728986	72.0	1106	1667	25652	1.04648	TG(50:0)	SLM:000308275
561	TG [NL]	TG(50:1) [NL-14:0]	0.0617012	24.0	280	324	1879	0.602194	TG(50:1)	SLM:000308276
562	TG [NL]	TG(50:1) [NL-18:1]	0.0624994	1054	12541	13912	53671	0.479263	TG(50:1)	SLM:000308276
563	TG [NL]	TG(50:2) [NL-18:0]	0.0678292	19.8	208	235	1185	0.556603	TG(50:2)	SLM:000308277
564	TG [NL]	TG(50:2) [NL-18:1]	0.0673265	1425	16542	17641	57921	0.440336	TG(50:2)	SLM:000308277
565	TG [NL]	TG(50:2) [NL-18:2]	0.0609188	401	4150	4588	26471	0.460613	TG(50:2)	SLM:000308277
566	TG [NL]	TG(50:3) [NL-14:1]	0.0682149	16.0	189	211	1028	0.514705	TG(50:3)	SLM:000308278
567	TG [NL]	TG(50:3) [NL-16:1]	0.0664597	364	4526	5156	29183	0.578355	TG(50:3)	SLM:000308278
568	TG [NL]	TG(50:3) [NL-18:1]	0.070195	201	3560	3932	15981	0.517801	TG(50:3)	SLM:000308278
569	TG [NL]	TG(50:4) [NL-14:0]	0.108173	11.0	383	470	3996	0.716287	TG(50:4)	SLM:000308279
570	TG [NL]	TG(51:0) [NL-16:0]	0.0653086	7.781	72.4	95.3	1042	0.828278	TG(51:0)	SLM:000308285
571	TG [NL]	TG(51:1) [NL-18:1]	0.05631	46.7	759	903	6782	0.617566	TG(51:1)	SLM:000308286
572	TG [NL]	TG(51:2) [NL-15:0]	0.0726853	89.1	774	843	3471	0.469783	TG(51:2)	SLM:000308287
573	TG [NL]	TG(51:2) [NL-16:0]	0.0677623	83.8	1415	1589	6586	0.52403	TG(51:2)	SLM:000308287
574	TG [NL]	TG(51:2) [NL-18:1]	0.0734996	282	2962	3239	12943	0.473723	TG(51:2)	SLM:000308287
575	TG [NL]	TG(52:1) [NL-18:0]	0.069264	236	4161	5235	47803	0.737222	TG(52:1)	SLM:000308296
576	TG [NL]	TG(52:2) [NL-16:0]	0.0610182	3115	30609	31358	78540	0.300146	TG(52:2)	SLM:000308298
577	TG [NL]	TG(52:3) [NL-16:1]	0.0621042	307	4185	4419	16795	0.400769	TG(52:3)	SLM:000308299
578	TG [NL]	TG(52:3) [NL-18:2]	0.0624424	1190	21330	21764	51430	0.332113	TG(52:3)	SLM:000308299
579	TG [NL]	TG(52:4) [NL-16:0]	0.0732585	242	6168	7054	39419	0.560022	TG(52:4)	SLM:000308300
580	TG [NL]	TG(52:4) [NL-18:1]	0.0677901	145	4159	4598	16709	0.503924	TG(52:4)	SLM:000308300
581	TG [NL]	TG(53:2) [NL-17:0]	0.0596785	91.5	848	945	3568	0.492146	TG(53:2)	SLM:000308309
582	TG [NL]	TG(54:0) [NL-18:0]	0.0827473	17.8	106	148	4525	1.02798	TG(54:0)	SLM:000308317
583	TG [NL]	TG(54:1) [NL-18:1]	0.102139	27.8	418	551	12189	0.884785	TG(54:1)	SLM:000308318
584	TG [NL]	TG(54:2) [NL-18:0]	0.063964	202	3169	3627	16711	0.529309	TG(54:2)	SLM:000308322
585	TG [NL]	TG(54:3) [NL-18:1]	0.0578348	1259	13440	14303	58373	0.381789	TG(54:3)	SLM:000308323
586	TG [NL]	TG(54:4) [NL-18:0]	0.0675463	21.9	565	628	2877	0.501598	TG(54:4)	SLM:000308324
587	TG [NL]	TG(54:4) [NL-18:2]	0.358704	12.9	584	671	3640	0.58568	TG(54:4)	SLM:000308324
588	TG [NL]	TG(54:5) [NL-18:1]	0.0707612	73.4	2308	2704	15911	0.598553	TG(54:5)	SLM:000308325
589	TG [NL]	TG(54:6) [NL-18:2]	0.0842781	36.6	683	898	14300	0.864299	TG(54:6)	SLM:000308326
590	TG [NL]	TG(56:6) [NL-20:4]	0.0669584	10.5	455	484	2240	0.445	TG(56:6)	SLM:000308352
591	TG [NL]	TG(56:8) [NL-20:4]	0.0867669	1.456	85.2	101	736	0.693057	TG(56:8)	SLM:000308354
592	TG [NL]	TG(58:8) [NL-22:6]	0.0774325	1.552	99.4	129	1790	0.899423	TG(58:8)	SLM:000308382
593	TG(O)	TG(O-50:1) [NL-16:0]	0.0805741	18.8	128	144	711	0.512417	TG(O-50:1)	SLM:000307649
594	TG(O)	TG(O-52:0) [NL-16:0]	0.111705	2.467	16.8	19.3	119	0.539342	TG(O-52:0)	SLM:000307667
595	TG(O)	TG(O-52:2) [NL-16:0]	0.0878503	12.6	79.5	87.0	459	0.448585	TG(O-52:2)	SLM:000307669
596	CoQ10	Ubiquinone	0.155205	457	8333	8714	28738	0.400666	ubiquinone-10	SLM:000598068

### Sheet: Supp Table 4
Supplementary Table 4: Association of genetic variants against serum lipid classes in the Busselton Health Study
									Standard GWASc			Adjustment for clinical lipidsd			Conditional analysis using mtCOJOe
#	Lipid Class	SNP (rsID, if available)	Chromosome	Position (hg19)a	Position (hg38)b	Effect Allele	Other Allele	EAF	Beta	SE	P-value	Beta	SE	P-value	Beta	SE	P-value
1	Total Acylcarnitine	rs1171620	10	61464507	59704749	G	C	0.781	0.148238	0.0267374	3.09505e-08	0.15078	0.0267328	1.78555e-08	0.150451	0.0267415	9.77414e-09
2	Total Acylcarnitine	rs1171619	10	61465838	59706080	G	A	0.781	0.147876	0.0266826	3.13359e-08	0.150407	0.0266779	1.81032e-08	0.150103	0.0266868	9.86007e-09
3	Total Acylcarnitine	rs1171617	10	61467182	59707424	T	G	0.762	0.157942	0.0260068	1.34502e-09	0.159376	0.0260022	9.48113e-10	0.160258	0.0260108	3.92618e-10
4	Total Acylcarnitine	rs1171616	10	61468589	59708831	T	G	0.762	0.158486	0.0260216	1.20799e-09	0.159987	0.0260168	8.37164e-10	0.160835	0.0260256	3.49141e-10
5	Total Acylcarnitine	rs1171615	10	61469090	59709332	T	C	0.763	0.157513	0.0260992	1.70042e-09	0.159343	0.0260941	1.09371e-09	0.159832	0.0261032	4.9807e-10
6	Total Acylcarnitine	rs1171614	10	61469538	59709780	C	T	0.763	0.156894	0.0260981	1.96363e-09	0.158803	0.0260929	1.24141e-09	0.159198	0.0261021	5.78357e-10
7	Total Acylcarnitine	rs7727038	5	131590257	132254564	T	C	0.567	-0.123885	0.022199	2.60987e-08	-0.122376	0.0221964	3.82415e-08	-0.125818	0.0222024	7.726e-09
8	Total Acylcarnitine	rs7727544	5	131590534	132254841	T	C	0.567	-0.123689	0.0222032	2.76031e-08	-0.122179	0.0222006	4.04254e-08	-0.125628	0.0222066	8.16959e-09
9	Total Acylcarnitine	rs10076701	5	131596419	132260726	C	T	0.567	-0.123627	0.0221815	2.71268e-08	-0.122187	0.022179	3.90599e-08	-0.125577	0.0221849	8.0186e-09
10	Total Acylcarnitine	rs10463892	5	131598705	132263012	C	T	0.576	-0.124344	0.0222466	2.46194e-08	-0.122979	0.0222447	3.47828e-08	-0.126378	0.0222501	7.16383e-09
11	Total Acylcarnitine	rs58835386	5	131600559	132264866	G	A	0.576	-0.126214	0.0222664	1.56307e-08	-0.124828	0.0222645	2.22959e-08	-0.128246	0.0222699	4.52034e-09
12	Total Acylcarnitine	rs7736102	5	131604257	132268564	A	G	0.577	-0.124048	0.0222561	2.69166e-08	-0.122666	0.0222542	3.81501e-08	-0.12609	0.0222596	7.83131e-09
13	Total Acylcarnitine	rs6897575	5	131604535	132268842	T	C	0.577	-0.124079	0.0222587	2.68029e-08	-0.122692	0.0222567	3.80405e-08	-0.126123	0.0222621	7.79416e-09
14	Total Acylcarnitine	rs419291	5	131633355	132297662	C	T	0.641	-0.126356	0.0230245	4.37188e-08	-0.125627	0.0230209	5.19366e-08	-0.128651	0.023028	1.22529e-08
15	Total Acylcarnitine	rs270612	5	131637338	132301645	A	G	0.714	-0.135552	0.0241432	2.15379e-08	-0.13542	0.0241394	2.20964e-08	-0.138301	0.0241469	5.42916e-09
16	Total Acylcarnitine	rs270613	5	131640583	132304890	G	A	0.633	-0.125601	0.0228078	3.94239e-08	-0.124869	0.0228036	4.69521e-08	-0.127795	0.0228114	1.12104e-08
17	Total Acylcarnitine	rs270614	5	131640813	132305120	A	G	0.714	-0.136057	0.0241474	1.92159e-08	-0.135893	0.0241436	1.98612e-08	-0.138808	0.0241511	4.82931e-09
18	Total Acylcarnitine	rs270615	5	131641573	132305880	C	G	0.714	-0.136664	0.0241525	1.67392e-08	-0.136573	0.0241487	1.7e-08	-0.139411	0.0241563	4.20006e-09
19	Total Acylcarnitine	rs270608	5	131648406	132312713	T	C	0.707	-0.139968	0.0240571	6.59531e-09	-0.139462	0.0240544	7.42865e-09	-0.142587	0.0240609	1.66718e-09
20	Total Acylcarnitine	rs270606	5	131650867	132315174	G	A	0.713	-0.133827	0.0241386	3.22071e-08	-0.133402	0.0241353	3.53907e-08	-0.136544	0.0241423	8.23851e-09
21	Total Acylcarnitine	rs270605	5	131651811	132316118	T	C	0.633	-0.126526	0.0227995	3.10033e-08	-0.125766	0.0227953	3.72272e-08	-0.128719	0.022803	8.77694e-09
22	Total Acylcarnitine	rs156322	5	131653925	132318232	T	C	0.713	-0.134685	0.0241131	2.53909e-08	-0.134391	0.0241096	2.70614e-08	-0.137394	0.0241168	6.48593e-09
23	Total Acylcarnitine	rs270603	5	131655417	132319724	C	G	0.713	-0.134545	0.0241049	2.59626e-08	-0.134277	0.0241014	2.75018e-08	-0.137253	0.0241086	6.63548e-09
24	Total Acylcarnitine	rs682821	5	131655540	132319847	C	T	0.713	-0.135174	0.0241129	2.26621e-08	-0.135055	0.0241091	2.31707e-08	-0.137886	0.0241167	5.75704e-09
25	Total Acylcarnitine	rs272842	5	131656517	132320824	G	A	0.633	-0.126219	0.0227817	3.26656e-08	-0.125567	0.0227774	3.81855e-08	-0.128411	0.0227852	9.24896e-09
26	Total Acylcarnitine	rs270602	5	131656700	132321007	C	T	0.641	-0.128449	0.022886	2.15138e-08	-0.12797	0.022882	2.41044e-08	-0.130772	0.0228895	5.90183e-09
27	Total Acylcarnitine	rs270601	5	131656997	132321304	C	T	0.713	-0.134301	0.0240999	2.73407e-08	-0.134096	0.0240963	2.8533e-08	-0.137006	0.0241036	6.99327e-09
28	Total Acylcarnitine	rs273917	5	131659618	132323925	G	A	0.713	-0.134932	0.0241084	2.38764e-08	-0.134873	0.0241046	2.40669e-08	-0.137646	0.0241122	6.06319e-09
29	Total Acylcarnitine	rs273916	5	131659830	132324137	A	C	0.713	-0.134293	0.0240994	2.73768e-08	-0.134087	0.0240957	2.85722e-08	-0.137002	0.0241031	6.99547e-09
30	Total Acylcarnitine	rs273915	5	131660119	132324426	C	G	0.713	-0.134292	0.0240993	2.73816e-08	-0.134086	0.0240957	2.85772e-08	-0.137	0.0241031	6.99864e-09
31	Total Acylcarnitine	rs273914	5	131660431	132324738	T	A	0.633	-0.126214	0.0227817	3.27065e-08	-0.125561	0.0227774	3.82359e-08	-0.12841	0.0227852	9.25223e-09
32	Total Acylcarnitine	rs273913	5	131661156	132325463	C	T	0.633	-0.127487	0.0227774	2.36674e-08	-0.126843	0.022773	2.76507e-08	-0.129697	0.0227809	6.62924e-09
33	Total Acylcarnitine	rs273912	5	131661349	132325656	T	G	0.713	-0.133427	0.0241125	3.42184e-08	-0.133145	0.024109	3.6349e-08	-0.136145	0.0241163	8.74981e-09
34	Total Acylcarnitine	rs273911	5	131661526	132325833	G	C	0.713	-0.134931	0.0241087	2.38868e-08	-0.134872	0.0241048	2.40767e-08	-0.137646	0.0241124	6.06584e-09
35	Total Acylcarnitine	rs272894	5	131662460	132326767	T	C	0.633	-0.126217	0.0227817	3.26784e-08	-0.125565	0.0227774	3.82012e-08	-0.128418	0.0227852	9.23351e-09
36	Total Acylcarnitine	rs272893	5	131663062	132327369	C	T	0.641	-0.128449	0.022886	2.15138e-08	-0.12797	0.022882	2.41044e-08	-0.130781	0.0228895	5.88932e-09
37	Total Acylcarnitine	rs272892	5	131664349	132328656	T	C	0.713	-0.134313	0.0240999	2.72623e-08	-0.134114	0.0240963	2.84162e-08	-0.137026	0.0241037	6.9613e-09
38	Total Acylcarnitine	rs272891	5	131664394	132328701	T	G	0.713	-0.134221	0.0241084	2.82392e-08	-0.134175	0.0241045	2.83823e-08	-0.13694	0.0241121	7.18901e-09
39	Total Acylcarnitine	rs272889	5	131665378	132329685	G	A	0.641	-0.128398	0.0228871	2.18244e-08	-0.127971	0.0228831	2.41347e-08	-0.130718	0.0228906	5.99295e-09
40	Total Acylcarnitine	rs272888	5	131665423	132329730	C	T	0.713	-0.134354	0.0240995	2.69851e-08	-0.134214	0.0240959	2.77319e-08	-0.137067	0.0241033	6.88773e-09
41	Total Acylcarnitine	rs272887	5	131665713	132330020	G	A	0.713	-0.135799	0.0240953	1.90482e-08	-0.135816	0.0240914	1.88532e-08	-0.13851	0.0240991	4.82791e-09
42	Total Acylcarnitine	rs272886	5	131665840	132330147	C	T	0.633	-0.126199	0.0227817	3.28256e-08	-0.125548	0.0227774	3.83613e-08	-0.128394	0.0227852	9.28946e-09
43	Total Acylcarnitine	rs272885	5	131667736	132332043	G	A	0.713	-0.134299	0.0240995	2.73406e-08	-0.134094	0.0240958	2.85318e-08	-0.137014	0.0241032	6.97621e-09
44	Total Acylcarnitine	rs272884	5	131668654	132332961	C	G	0.633	-0.126219	0.0227817	3.26656e-08	-0.125567	0.0227774	3.81855e-08	-0.128417	0.0227852	9.23497e-09
45	Total Acylcarnitine	rs272883	5	131668698	132333005	G	A	0.713	-0.134298	0.0240994	2.73444e-08	-0.134093	0.0240958	2.85362e-08	-0.13701	0.0241031	6.98266e-09
46	Total Acylcarnitine	rs272882	5	131669161	132333468	T	G	0.713	-0.134298	0.0240994	2.73444e-08	-0.134093	0.0240958	2.85362e-08	-0.13701	0.0241031	6.98249e-09
47	Total Acylcarnitine	rs272881	5	131669264	132333571	A	G	0.633	-0.126221	0.022782	3.26632e-08	-0.125569	0.0227777	3.81802e-08	-0.128419	0.0227855	9.23428e-09
48	Total Acylcarnitine	rs149218	5	131669690	132333997	T	C	0.641	-0.128449	0.022886	2.15138e-08	-0.12797	0.022882	2.41044e-08	-0.130771	0.0228895	5.90329e-09
49	Total Acylcarnitine	rs272880	5	131670178	132334485	T	C	0.713	-0.134936	0.0241085	2.3854e-08	-0.134877	0.0241046	2.4043e-08	-0.137656	0.0241122	6.04867e-09
50	Total Acylcarnitine	rs272879	5	131670546	132334853	G	C	0.633	-0.126225	0.0227821	3.26311e-08	-0.125575	0.0227777	3.81333e-08	-0.128419	0.0227856	9.23572e-09
51	Total Acylcarnitine	rs272878	5	131671769	132336076	C	T	0.713	-0.134299	0.0240994	2.7336e-08	-0.134094	0.0240958	2.85268e-08	-0.137011	0.0241032	6.98143e-09
52	Total Acylcarnitine	rs272877	5	131674260	132338567	G	A	0.713	-0.134299	0.0240994	2.7338e-08	-0.134094	0.0240958	2.8529e-08	-0.137011	0.0241032	6.98143e-09
53	Total Acylcarnitine	rs272875	5	131674888	132339195	C	T	0.633	-0.126212	0.0227817	3.27241e-08	-0.125558	0.0227774	3.82691e-08	-0.128408	0.0227852	9.25662e-09
54	Total Acylcarnitine	rs272874	5	131675046	132339353	T	C	0.641	-0.128449	0.022886	2.15138e-08	-0.12797	0.022882	2.41044e-08	-0.130771	0.0228895	5.90426e-09
55	Total Acylcarnitine	rs272872	5	131675864	132340171	G	A	0.713	-0.134298	0.0240994	2.73444e-08	-0.134093	0.0240958	2.85362e-08	-0.137009	0.0241031	6.98407e-09
56	Total Acylcarnitine	rs272871	5	131676688	132340995	G	T	0.641	-0.128444	0.0228861	2.15423e-08	-0.127966	0.0228821	2.41353e-08	-0.130766	0.0228896	5.91306e-09
57	Total Acylcarnitine	rs272870	5	131677073	132341380	T	C	0.713	-0.134303	0.0240994	2.73076e-08	-0.134098	0.0240958	2.84998e-08	-0.137014	0.0241032	6.97506e-09
58	Total Acylcarnitine	rs272869	5	131677997	132342304	G	A	0.641	-0.128449	0.022886	2.15138e-08	-0.12797	0.022882	2.41044e-08	-0.13077	0.0228895	5.90494e-09
59	Total Acylcarnitine	rs4705933	5	131678412	132342719	A	G	0.633	-0.126199	0.0227817	3.28256e-08	-0.125548	0.0227774	3.83613e-08	-0.12839	0.0227852	9.29813e-09
60	Total Acylcarnitine	rs272868	5	131680751	132345058	G	C	0.713	-0.134297	0.0240995	2.73484e-08	-0.134092	0.0240959	2.85419e-08	-0.137009	0.0241032	6.98467e-09
61	Total Acylcarnitine	rs272867	5	131681057	132345364	A	G	0.633	-0.126199	0.0227817	3.28256e-08	-0.125548	0.0227774	3.83613e-08	-0.12839	0.0227852	9.29876e-09
62	Total Acylcarnitine	rs272865	5	131681926	132346233	A	T	0.633	-0.126186	0.0227819	3.29434e-08	-0.125535	0.0227775	3.84925e-08	-0.128377	0.0227854	9.3324e-09
63	Total Acylcarnitine	rs166635	5	131684042	132348349	A	G	0.713	-0.134299	0.0240996	2.73415e-08	-0.134094	0.024096	2.85377e-08	-0.137014	0.0241033	6.97668e-09
64	Total Acylcarnitine	rs272860	5	131684175	132348482	G	C	0.633	-0.126161	0.0227828	3.31893e-08	-0.125513	0.0227785	3.8755e-08	-0.128359	0.0227863	9.38626e-09
65	Total Acylcarnitine	rs272859	5	131684256	132348563	C	T	0.713	-0.13429	0.0241003	2.74284e-08	-0.134085	0.0240967	2.86192e-08	-0.137006	0.024104	6.99766e-09
66	Total Acylcarnitine	rs272857	5	131685297	132349604	A	G	0.642	-0.128505	0.0228875	2.1259e-08	-0.12802	0.0228834	2.38546e-08	-0.130831	0.022891	5.82585e-09
67	Total Acylcarnitine	rs272856	5	131687081	132351388	C	G	0.713	-0.134298	0.0240995	2.73463e-08	-0.134092	0.0240959	2.85431e-08	-0.137019	0.0241032	6.96841e-09
68	Total Acylcarnitine	rs272855	5	131687175	132351482	T	C	0.713	-0.134206	0.0241079	2.8326e-08	-0.134153	0.024104	2.85115e-08	-0.136934	0.0241116	7.19501e-09
69	Total Acylcarnitine	rs272854	5	131688017	132352324	T	C	0.713	-0.134935	0.0241085	2.38584e-08	-0.134876	0.0241047	2.40513e-08	-0.137665	0.0241123	6.03664e-09
70	Total Acylcarnitine	rs169256	5	131688533	132352840	C	T	0.713	-0.134298	0.0240995	2.7347e-08	-0.134092	0.0240958	2.8543e-08	-0.137017	0.0241032	6.97129e-09
71	Total Acylcarnitine	rs272853	5	131688561	132352868	G	A	0.713	-0.135807	0.0240958	1.9024e-08	-0.135823	0.0240919	1.88327e-08	-0.138523	0.0240996	4.81562e-09
72	Total Acylcarnitine	rs272852	5	131688767	132353074	A	G	0.633	-0.12615	0.0227831	3.32905e-08	-0.125501	0.0227788	3.8889e-08	-0.128352	0.0227866	9.40788e-09
73	Total Acylcarnitine	rs272851	5	131688964	132353271	G	A	0.713	-0.134429	0.0241064	2.67584e-08	-0.134216	0.0241027	2.79762e-08	-0.137141	0.0241101	6.82982e-09
74	Total Acylcarnitine	rs272850	5	131689123	132353430	G	A	0.713	-0.134299	0.0240995	2.73395e-08	-0.134093	0.0240958	2.85351e-08	-0.137018	0.0241032	6.96867e-09
75	Total Acylcarnitine	rs272849	5	131690241	132354548	G	A	0.641	-0.127262	0.0228911	2.91181e-08	-0.126757	0.0228871	3.28097e-08	-0.129592	0.0228946	8.02172e-09
76	Total Acylcarnitine	rs273903	5	131692462	132356769	G	A	0.713	-0.133023	0.0241004	3.69286e-08	-0.132786	0.0240968	3.88193e-08	-0.135738	0.0241041	9.48815e-09
77	Total Acylcarnitine	rs273902	5	131692966	132357273	A	G	0.641	-0.12724	0.0228915	2.92914e-08	-0.126736	0.0228875	3.29967e-08	-0.129564	0.022895	8.08252e-09
78	Total Acylcarnitine	rs183894	5	131693057	132357364	C	T	0.641	-0.127597	0.0228938	2.68771e-08	-0.127072	0.0228899	3.04431e-08	-0.12992	0.0228973	7.41172e-09
79	Total Acylcarnitine	rs273901	5	131694360	132358667	T	G	0.713	-0.134298	0.0240994	2.73444e-08	-0.134093	0.0240958	2.85362e-08	-0.137018	0.0241031	6.9695e-09
80	Total Acylcarnitine	rs273900	5	131694606	132358913	A	G	0.633	-0.126106	0.0227838	3.3689e-08	-0.125458	0.0227794	3.93368e-08	-0.128306	0.0227873	9.52675e-09
81	Total Acylcarnitine	rs273899	5	131695178	132359485	A	G	0.713	-0.134298	0.0240994	2.73444e-08	-0.134093	0.0240958	2.85362e-08	-0.137017	0.0241031	6.97072e-09
82	Total Acylcarnitine	rs274546	5	131699867	132364175	G	A	0.641	-0.127173	0.0228924	2.98208e-08	-0.126671	0.0228884	3.35764e-08	-0.129494	0.0228959	8.23971e-09
83	Total Acylcarnitine	rs200837	5	131699958	132364266	A	G	0.713	-0.133024	0.0241005	3.6926e-08	-0.132787	0.024097	3.88188e-08	-0.135741	0.0241043	9.4829e-09
84	Total Acylcarnitine	rs388891	5	131700794	132365102	G	C	0.713	-0.133026	0.0241005	3.69127e-08	-0.132788	0.0240969	3.88059e-08	-0.135738	0.0241042	9.48787e-09
85	Total Acylcarnitine	rs1644283	5	131701595	132365903	G	A	0.713	-0.133024	0.0241005	3.69223e-08	-0.132787	0.0240969	3.88164e-08	-0.135737	0.0241042	9.48956e-09
86	Total Acylcarnitine	rs441969	5	131702120	132366428	A	G	0.637	-0.126171	0.0229592	4.1964e-08	-0.125148	0.0229556	5.36384e-08	-0.128461	0.0229627	1.1731e-08
87	Total Acylcarnitine	rs2631372	5	131703578	132367886	C	G	0.287	0.133022	0.0241005	3.6943e-08	0.132785	0.0240969	3.88364e-08	0.135738	0.0241042	9.48771e-09
88	Total Acylcarnitine	rs2631371	5	131703691	132367999	A	G	0.287	0.134933	0.0241086	2.38752e-08	0.134873	0.0241047	2.4067e-08	0.137659	0.0241123	6.04566e-09
89	Total Acylcarnitine	rs2631370	5	131703776	132368084	C	T	0.367	0.126755	0.0227861	2.87465e-08	0.126088	0.0227817	3.37517e-08	0.128959	0.0227896	8.10112e-09
90	Total Acylcarnitine	rs2569265	5	131704519	132368827	C	T	0.287	0.133093	0.0241016	3.63827e-08	0.13285	0.0240981	3.83021e-08	0.13581	0.0241054	9.3418e-09
91	Total Acylcarnitine	rs2631369	5	131705266	132369574	C	G	0.287	0.133218	0.0240947	3.50118e-08	0.133056	0.024091	3.61609e-08	0.135914	0.0240985	9.02775e-09
92	Total Acylcarnitine	rs2631368	5	131705297	132369605	G	T	0.287	0.134298	0.0240996	2.73455e-08	0.134093	0.0240959	2.85385e-08	0.137011	0.0241033	6.98275e-09
93	Total Acylcarnitine	rs2631365	5	131705949	132370257	C	T	0.367	0.126745	0.0227886	2.89231e-08	0.126081	0.0227843	3.39292e-08	0.128939	0.0227921	8.17151e-09
94	Total Acylcarnitine	rs2631363	5	131707095	132371403	G	A	0.356	0.125526	0.0229347	4.74118e-08	0.12513	0.0229306	5.19146e-08	0.127915	0.0229382	1.29912e-08
95	Total Acylcarnitine	rs2631362	5	131707293	132371601	G	A	0.287	0.135548	0.0241044	2.05381e-08	0.135452	0.0241007	2.08871e-08	0.138257	0.0241082	5.1997e-09
96	Total Acylcarnitine	rs2631361	5	131707380	132371688	A	C	0.356	0.125526	0.0229347	4.74118e-08	0.12513	0.0229306	5.19146e-08	0.127915	0.0229382	1.29913e-08
97	Total Acylcarnitine	rs2631359	5	131707892	132372200	T	C	0.287	0.135548	0.0241044	2.05381e-08	0.135452	0.0241007	2.08871e-08	0.138258	0.0241082	5.19872e-09
98	Total Acylcarnitine	rs671473	5	131708535	132372843	A	C	0.287	0.135548	0.0241044	2.05381e-08	0.135452	0.0241007	2.08871e-08	0.138263	0.0241082	5.19229e-09
99	Total Acylcarnitine	rs611084	5	131709739	132374047	C	A	0.356	0.125526	0.0229347	4.74118e-08	0.12513	0.0229306	5.19146e-08	0.127919	0.0229382	1.29773e-08
100	Total Acylcarnitine	rs610735	5	131709776	132374084	C	T	0.356	0.125526	0.0229347	4.74118e-08	0.12513	0.0229306	5.19146e-08	0.127919	0.0229382	1.29773e-08
101	Total Acylcarnitine	rs582490	5	131710095	132374403	A	G	0.287	0.135548	0.0241044	2.05381e-08	0.135452	0.0241007	2.08871e-08	0.138263	0.0241082	5.192e-09
102	Total Acylcarnitine	rs581968	5	131710202	132374510	A	G	0.287	0.135548	0.0241044	2.05381e-08	0.135452	0.0241007	2.08871e-08	0.138263	0.0241082	5.19196e-09
103	Total Acylcarnitine	rs274572	5	131710917	132375225	G	T	0.287	0.135544	0.0241044	2.05575e-08	0.135448	0.0241007	2.09076e-08	0.138263	0.0241081	5.19238e-09
104	Total Acylcarnitine	rs274571	5	131712125	132376433	G	A	0.287	0.135548	0.0241044	2.05381e-08	0.135452	0.0241007	2.08871e-08	0.138263	0.0241082	5.1915e-09
105	Total Acylcarnitine	rs274570	5	131713226	132377534	T	C	0.287	0.135548	0.0241044	2.05381e-08	0.135452	0.0241007	2.08871e-08	0.138264	0.0241082	5.19083e-09
106	Total Acylcarnitine	rs274567	5	131714409	132378717	T	C	0.356	0.125526	0.0229347	4.74118e-08	0.12513	0.0229306	5.19146e-08	0.12792	0.0229382	1.29744e-08
107	Total Acylcarnitine	rs274564	5	131715301	132379609	T	C	0.287	0.135786	0.0241062	1.9456e-08	0.135685	0.0241024	1.98092e-08	0.138502	0.0241099	4.91046e-09
108	Total Acylcarnitine	rs2516788	5	131715565	132379873	C	G	0.356	0.126306	0.0229367	3.93458e-08	0.126038	0.0229325	4.17777e-08	0.128705	0.0229402	1.06962e-08
109	Total Acylcarnitine	rs183898	5	131716902	132381210	G	C	0.287	0.136147	0.0241077	1.78912e-08	0.136038	0.024104	1.82514e-08	0.138864	0.0241115	4.50606e-09
110	Total Acylcarnitine	rs274563	5	131717859	132382167	A	C	0.356	0.126796	0.0229384	3.49699e-08	0.126517	0.0229342	3.72381e-08	0.129192	0.0229419	9.49038e-09
111	Total Acylcarnitine	rs274562	5	131718206	132382514	C	G	0.357	0.126382	0.0229392	3.8685e-08	0.125971	0.0229351	4.25495e-08	0.128779	0.0229427	1.05361e-08
112	Total Acylcarnitine	rs274561	5	131719228	132383536	A	C	0.356	0.127081	0.0229378	3.25697e-08	0.126796	0.0229336	3.47418e-08	0.129484	0.0229413	8.81115e-09
113	Total Acylcarnitine	rs274560	5	131719450	132383758	C	T	0.357	0.126651	0.0229379	3.61552e-08	0.126231	0.0229339	3.98538e-08	0.129048	0.0229414	9.83369e-09
114	Total Acylcarnitine	rs274559	5	131720070	132384378	G	A	0.365	0.125646	0.0228285	4.01902e-08	0.125079	0.0228242	4.59565e-08	0.127921	0.022832	1.11806e-08
115	Total Acylcarnitine	rs635620	5	131720263	132384571	G	A	0.287	0.136948	0.0241093	1.48034e-08	0.136817	0.0241056	1.51852e-08	0.139622	0.0241131	3.75233e-09
116	Total Acylcarnitine	rs635619	5	131720265	132384573	A	G	0.287	0.136951	0.0241075	1.47567e-08	0.136822	0.0241038	1.51285e-08	0.139624	0.0241112	3.74071e-09
117	Total Acylcarnitine	rs274558	5	131721174	132385482	G	A	0.365	0.125646	0.0228285	4.01902e-08	0.125079	0.0228242	4.59565e-08	0.127935	0.022832	1.11414e-08
118	Total Acylcarnitine	rs274557	5	131721204	132385512	C	T	0.365	0.125646	0.0228285	4.01902e-08	0.125079	0.0228242	4.59565e-08	0.127921	0.022832	1.11817e-08
119	Total Acylcarnitine	rs274556	5	131722075	132386383	G	A	0.287	0.136704	0.0241266	1.6097e-08	0.136688	0.0241227	1.60523e-08	0.13943	0.0241304	4.03016e-09
120	Total Acylcarnitine	rs274555	5	131722951	132387259	T	C	0.392	0.131175	0.0226086	7.17066e-09	0.131138	0.0226037	7.1951e-09	0.133213	0.0226121	2.05655e-09
121	Total Acylcarnitine	rs9386891	6	110692360	110371157	A	C	0.492	0.163696	0.0217236	5.87418e-14	0.161572	0.0217232	1.22037e-13	0.163888	0.021727	2.76192e-14
122	Total Acylcarnitine	rs72937932	6	110699009	110377806	A	T	0.189	-0.171893	0.0281203	1.07276e-09	-0.169074	0.0281175	1.97659e-09	-0.171131	0.0281246	6.31885e-10
123	Total Acylcarnitine	rs2334069	6	110699863	110378660	C	T	0.656	0.127817	0.0229025	2.53268e-08	0.124231	0.0229024	6.10875e-08	0.127383	0.0229061	1.41842e-08
124	Total Acylcarnitine	rs2014323	6	110700046	110378843	G	A	0.664	0.134248	0.0231279	6.90148e-09	0.130864	0.0231267	1.62019e-08	0.133814	0.0231316	3.87395e-09
125	Total Acylcarnitine	rs7748062	6	110701282	110380079	C	A	0.656	0.128363	0.0228881	2.164e-08	0.124702	0.0228881	5.34337e-08	0.127958	0.0228917	1.20445e-08
126	Total Acylcarnitine	rs4945856	6	110705847	110384644	C	G	0.656	0.127004	0.0229087	3.12633e-08	0.123354	0.0229088	7.61605e-08	0.126549	0.0229124	1.75883e-08
127	Total Acylcarnitine	rs4945857	6	110709576	110388373	G	A	0.656	0.127161	0.022928	3.08713e-08	0.123514	0.0229279	7.51453e-08	0.126731	0.0229316	1.72619e-08
128	Total Acylcarnitine	rs6939019	6	110711025	110389822	A	G	0.487	0.166948	0.0218031	2.31973e-14	0.164153	0.021804	6.15922e-14	0.167142	0.0218065	1.09073e-14
129	Total Acylcarnitine	rs72937947	6	110717813	110396610	G	A	0.183	-0.178071	0.0283895	3.89054e-10	-0.173744	0.0283894	1.01288e-09	-0.177213	0.0283939	2.37114e-10
130	Total Acylcarnitine	rs9320328	6	110724106	110402903	T	C	0.639	0.136991	0.0227435	1.86166e-09	0.133157	0.0227451	5.15937e-09	0.136892	0.0227472	9.53292e-10
131	Total Acylcarnitine	rs1980531	6	110724518	110403315	G	A	0.628	0.132993	0.0226507	4.67801e-09	0.128936	0.022652	1.34497e-08	0.13285	0.0226543	2.41783e-09
132	Total Acylcarnitine	rs11963644	6	110724718	110403515	T	G	0.212	-0.16013	0.0267407	2.26608e-09	-0.155782	0.0267388	6.01563e-09	-0.15993	0.0267449	1.20347e-09
133	Total Acylcarnitine	rs11153233	6	110724720	110403517	G	A	0.466	0.171865	0.0218407	4.51524e-15	0.169856	0.0218406	9.23987e-15	0.172238	0.0218441	1.96189e-15
134	Total Acylcarnitine	rs11966294	6	110725061	110403858	C	T	0.215	-0.161875	0.0265834	1.21728e-09	-0.157384	0.026582	3.41269e-09	-0.161929	0.0265875	6.1015e-10
135	Total Acylcarnitine	rs17492667	6	110726236	110405033	A	G	0.212	-0.162892	0.0267724	1.25577e-09	-0.158652	0.0267705	3.29832e-09	-0.16266	0.0267766	6.72449e-10
136	Total Acylcarnitine	rs4945858	6	110726384	110405181	T	C	0.627	0.137916	0.0227045	1.36338e-09	0.134256	0.0227056	3.64162e-09	0.137806	0.0227081	6.98441e-10
137	Total Acylcarnitine	rs4945859	6	110726400	110405197	C	T	0.638	0.141852	0.0227976	5.40394e-10	0.138342	0.022799	1.41209e-09	0.141744	0.0228013	2.77284e-10
138	Total Acylcarnitine	rs2011082	6	110734999	110413796	T	G	0.779	0.286413	0.0265199	8.95345e-27	0.283146	0.0265213	3.28875e-26	0.286106	0.0265242	4.2304e-27
139	Total Acylcarnitine	rs3757351	6	110735630	110414427	G	A	0.421	0.125286	0.0223307	2.17088e-08	0.123783	0.0223289	3.17075e-08	0.124966	0.0223341	1.16668e-08
140	Total Acylcarnitine	rs9384742	6	110736610	110415407	C	T	0.518	0.124137	0.0220456	1.92506e-08	0.121194	0.0220445	4.10713e-08	0.123748	0.0220491	1.05776e-08
141	Total Acylcarnitine	rs9400384	6	110737302	110416099	T	C	0.421	0.124635	0.0223395	2.59457e-08	0.123168	0.0223376	3.7468e-08	0.124326	0.0223429	1.39134e-08
142	Total Acylcarnitine	rs9400385	6	110737408	110416205	C	T	0.421	0.124675	0.022341	2.57368e-08	0.123203	0.0223391	3.7219e-08	0.124372	0.0223444	1.37818e-08
143	Total Acylcarnitine	rs2003727	6	110738291	110417088	C	T	0.421	0.12434	0.0223477	2.82736e-08	0.122825	0.0223459	4.12935e-08	0.124041	0.0223511	1.51354e-08
144	Total Acylcarnitine	rs2011785	6	110738378	110417175	G	A	0.421	0.124317	0.0223472	2.84168e-08	0.122799	0.0223454	4.15354e-08	0.12402	0.0223506	1.52059e-08
145	Total Acylcarnitine	rs4445085	6	110739123	110417920	T	A	0.421	0.124797	0.022345	2.50852e-08	0.1233	0.0223431	3.65168e-08	0.124496	0.0223484	1.3427e-08
146	Total Acylcarnitine	rs9320330	6	110739752	110418549	G	C	0.421	0.122882	0.0223519	4.11475e-08	0.121707	0.0223495	5.49412e-08	0.122574	0.0223553	2.20549e-08
147	Total Acylcarnitine	rs9481066	6	110742158	110420955	G	A	0.421	0.12254	0.0223471	4.45291e-08	0.121321	0.0223447	6.00862e-08	0.122225	0.0223505	2.39151e-08
148	Total Acylcarnitine	rs9400389	6	110743188	110421985	T	C	0.421	0.12366	0.022346	3.35309e-08	0.122354	0.0223438	4.63633e-08	0.123346	0.0223494	1.80104e-08
149	Total Acylcarnitine	rs9398236	6	110743194	110421991	C	T	0.421	0.123676	0.0223502	3.35937e-08	0.12236	0.0223479	4.65529e-08	0.123357	0.0223536	1.8064e-08
150	Total Acylcarnitine	rs13208728	6	110744421	110423218	C	T	0.421	0.123729	0.0223483	3.30801e-08	0.122336	0.0223462	4.67582e-08	0.123415	0.0223518	1.77534e-08
151	Total Acylcarnitine	rs7756222	6	110746526	110425323	C	T	0.518	0.125623	0.0219618	1.14605e-08	0.122162	0.0219609	2.84101e-08	0.125274	0.0219652	6.25303e-09
152	Total Acylcarnitine	rs9481067	6	110750552	110429349	G	A	0.442	0.134826	0.0220126	9.96563e-10	0.132173	0.0220104	2.09205e-09	0.134179	0.0220161	5.94591e-10
153	Total Acylcarnitine	rs761590	6	110751484	110430281	G	A	0.854	0.247309	0.0306548	1.00983e-15	0.24198	0.030658	4.06897e-15	0.246717	0.0306601	5.39059e-16
154	Total Acylcarnitine	rs910399	6	110751587	110430384	G	A	0.439	0.131038	0.0221663	3.67276e-09	0.128482	0.0221639	7.29184e-09	0.130335	0.0221698	2.21397e-09
155	Total Acylcarnitine	rs761589	6	110751791	110430588	G	A	0.442	0.134699	0.0220752	1.1494e-09	0.132084	0.0220729	2.37628e-09	0.134028	0.0220786	6.90272e-10
156	Total Acylcarnitine	rs12210538	6	110760008	110438805	G	A	0.236	-0.338301	0.025314	6.76503e-40	-0.335567	0.0253143	2.75373e-39	-0.337391	0.0253181	4.60364e-40
157	Total Acylcarnitine	rs72939920	6	110762453	110441250	T	A	0.236	-0.330001	0.0254834	1.27744e-37	-0.326998	0.0254845	5.66429e-37	-0.328999	0.0254875	9.3078e-38
158	Total Acylcarnitine	rs12195708	6	110776730	110455527	C	A	0.509	-0.156057	0.0218123	9.78998e-13	-0.155119	0.0218085	1.32202e-12	-0.155854	0.0218157	5.25964e-13
159	Total Acylcarnitine	rs112174035	6	110797576	110476373	C	T	0.185	-0.275246	0.0282191	3.21838e-22	-0.272311	0.0282185	8.76626e-22	-0.274432	0.0282234	1.97467e-22
160	Total Acylcarnitine	rs12216013	6	110798515	110477312	G	A	0.697	0.17651	0.0239071	1.88248e-13	0.175696	0.023903	2.40541e-13	0.176402	0.0239108	9.55478e-14
161	Total Acylcarnitine	rs7763445	6	110798704	110477501	A	G	0.697	0.175469	0.023897	2.5313e-13	0.174662	0.0238929	3.22369e-13	0.175351	0.0239007	1.29282e-13
162	Total Acylcarnitine	rs7763591	6	110798785	110477582	C	G	0.675	0.171367	0.0233929	2.83652e-13	0.170883	0.0233892	3.27645e-13	0.171505	0.0233965	1.35418e-13
163	Total Acylcarnitine	rs7763781	6	110798964	110477761	T	G	0.67	0.165387	0.0233564	1.66823e-12	0.165338	0.0233523	1.67877e-12	0.165405	0.02336	8.28599e-13
164	Total Acylcarnitine	rs34688397	6	110799043	110477840	G	A	0.688	0.163753	0.0237951	6.77262e-12	0.164266	0.0237911	5.77583e-12	0.163714	0.0237987	3.426e-12
165	Total Acylcarnitine	rs6928152	6	110799116	110477913	T	C	0.705	0.19674	0.0239825	3.13214e-16	0.19662	0.0239771	3.20333e-16	0.196491	0.0239863	1.66167e-16
166	Total Acylcarnitine	rs6908165	6	110799138	110477935	G	T	0.756	0.213343	0.0253304	5.19276e-17	0.21179	0.0253282	8.59313e-17	0.213277	0.0253343	2.53436e-17
167	Total Acylcarnitine	rs6928183	6	110799201	110477998	G	A	0.784	0.239032	0.0264306	2.42142e-19	0.236575	0.0264288	5.53419e-19	0.238745	0.0264347	1.23181e-19
168	Total Acylcarnitine	rs62420266	6	110818117	110496914	T	G	0.342	-0.149942	0.0231231	1.01827e-10	-0.146331	0.0231233	2.81112e-10	-0.149477	0.0231267	5.66308e-11
169	Total Acylcarnitine	rs11153238	6	110818847	110497644	A	G	0.343	-0.147233	0.0230922	2.06398e-10	-0.143797	0.0230921	5.34762e-10	-0.146819	0.0230958	1.13143e-10
170	Total Acylcarnitine	rs2188553	6	110821915	110500712	A	G	0.194	-0.22675	0.0275972	3.02138e-16	-0.224181	0.0275962	6.45491e-16	-0.226997	0.0276014	1.27457e-16
171	Total Acylcarnitine	rs12204497	6	110822513	110501310	G	A	0.194	-0.226727	0.0275943	3.02086e-16	-0.224199	0.0275933	6.37705e-16	-0.226975	0.0275986	1.274e-16
172	Total Acylcarnitine	rs12192761	6	110822793	110501590	A	G	0.194	-0.226632	0.0275928	3.09535e-16	-0.224111	0.0275918	6.51836e-16	-0.22688	0.0275971	1.30604e-16
173	Total Acylcarnitine	rs9487435	6	110825075	110503872	A	G	0.249	-0.195734	0.0252278	1.15383e-14	-0.19352	0.025227	2.27149e-14	-0.196147	0.0252317	4.68829e-15
174	Total Acylcarnitine	rs9481083	6	110827882	110506679	T	C	0.248	-0.196771	0.025184	7.59055e-15	-0.194821	0.0251828	1.38424e-14	-0.197164	0.025188	3.07689e-15
175	Total Acylcarnitine	rs12215879	6	110828403	110507200	G	A	0.194	-0.226786	0.0275486	2.64917e-16	-0.224466	0.0275471	5.26594e-16	-0.227051	0.0275529	1.1135e-16
176	Total Acylcarnitine	rs12204287	6	110829335	110508132	T	C	0.195	-0.225665	0.0275655	3.85029e-16	-0.223294	0.027564	7.7405e-16	-0.225941	0.0275697	1.61513e-16
177	Total Acylcarnitine	rs12204339	6	110829434	110508231	T	C	0.195	-0.225686	0.0275659	3.83085e-16	-0.223313	0.0275645	7.70693e-16	-0.225969	0.0275701	1.60337e-16
178	Total Acylcarnitine	rs12175381	6	110834019	110512816	C	G	0.347	-0.145341	0.0230938	3.50842e-10	-0.142275	0.0230929	8.123e-10	-0.145056	0.0230974	1.85086e-10
179	Total Acylcarnitine	rs11153242	6	110834282	110513079	C	G	0.347	-0.145318	0.0230946	3.53519e-10	-0.142254	0.0230936	8.18005e-10	-0.145034	0.0230981	1.86477e-10
180	Total Acylcarnitine	rs7744119	6	110835661	110514458	T	C	0.347	-0.145214	0.0230968	3.65198e-10	-0.142162	0.0230958	8.4159e-10	-0.144933	0.0231003	1.92472e-10
181	Total Acylcarnitine	rs72944036	6	110836112	110514909	A	G	0.185	-0.233736	0.0282321	1.78652e-16	-0.230568	0.0282321	4.50052e-16	-0.233934	0.0282364	7.72398e-17
182	Total Acylcarnitine	rs9400396	6	110837288	110516085	A	C	0.347	-0.145074	0.0230971	3.79674e-10	-0.142033	0.023096	8.71892e-10	-0.144791	0.0231007	2.00254e-10
183	Total Acylcarnitine	rs6905381	6	110841259	110520056	A	C	0.41	-0.13943	0.0222586	4.22621e-10	-0.136545	0.0222573	9.56231e-10	-0.139396	0.022262	2.0834e-10
184	Total Acylcarnitine	rs9386909	6	110842550	110521347	T	C	0.498	-0.122407	0.0220183	2.90096e-08	-0.118991	0.0220172	6.94699e-08	-0.123034	0.0220217	1.22377e-08
185	Total Acylcarnitine	rs9386910	6	110842976	110521773	A	G	0.353	-0.136961	0.0229501	2.66283e-09	-0.134185	0.0229482	5.51339e-09	-0.136727	0.0229537	1.38547e-09
186	Total Acylcarnitine	rs2520573	6	110843638	110522435	A	G	0.34	0.130196	0.0229864	1.58951e-08	0.127934	0.0229842	2.7965e-08	0.130989	0.02299	6.46199e-09
187	Total Acylcarnitine	rs1989634	6	110846248	110525045	A	G	0.515	-0.12434	0.0218577	1.37695e-08	-0.120672	0.0218569	3.6108e-08	-0.125112	0.0218612	5.57226e-09
188	Total Acylcarnitine	rs11153244	6	110846841	110525638	C	T	0.372	-0.132786	0.0226273	4.81464e-09	-0.130436	0.0226251	8.91097e-09	-0.13241	0.0226309	2.61886e-09
189	Total Acylcarnitine	rs9386911	6	110847169	110525966	G	A	0.535	-0.128134	0.0219397	5.63067e-09	-0.1247	0.0219387	1.41757e-08	-0.128769	0.0219431	2.35926e-09
190	Total Acylcarnitine	rs9386912	6	110847197	110525994	T	C	0.373	-0.136979	0.0226325	1.58222e-09	-0.134467	0.0226305	3.11479e-09	-0.13659	0.022636	8.6301e-10
191	Total Acylcarnitine	rs9386913	6	110850515	110529312	C	T	0.385	-0.126266	0.0222949	1.60809e-08	-0.124881	0.0222911	2.29514e-08	-0.126039	0.0222985	8.40202e-09
192	Total Acylcarnitine	rs1080261	6	110851976	110530773	G	T	0.201	-0.156972	0.0283738	3.40912e-08	-0.155211	0.0283704	4.82761e-08	-0.157238	0.0283783	1.59172e-08
193	Total Acylcarnitine	rs2789086	6	111242843	110921640	G	A	0.806	0.163678	0.0281372	6.44472e-09	0.163753	0.0281354	6.31413e-09	0.163188	0.0281415	3.56788e-09
194	Total CE	rs11591147	1	55505647	55039974	T	G	0.018	-0.636568	0.0870109	2.97658e-13	-0.238642	0.0863724	0.00573754	-0.114734	0.0879499	0.0960587
195	Total CE	rs174533	11	61549025	61781553	A	G	0.348	-0.12948	0.023076	2.11369e-08	-0.0842829	0.022864	0.000229516	-0.0495209	0.0233494	0.016994
196	Total CE	rs174535	11	61551356	61783884	C	T	0.351	-0.130037	0.0230259	1.71354e-08	-0.0805753	0.0228189	0.000416752	-0.0501675	0.0232985	0.0156759
197	Total CE	rs174536	11	61551927	61784455	C	A	0.349	-0.126804	0.0230604	4.00266e-08	-0.0812512	0.0228483	0.000379154	-0.0466693	0.023333	0.0227723
198	Total CE	rs174537	11	61552680	61785208	T	G	0.346	-0.127286	0.0230795	3.65027e-08	-0.0815678	0.02286	0.000362134	-0.0466594	0.023353	0.022888
199	Total CE	rs102275	11	61557803	61790331	C	T	0.352	-0.130753	0.0229815	1.34248e-08	-0.0827318	0.0227604	0.000280195	-0.0501754	0.023254	0.0155017
200	Total CE	rs102274	11	61557826	61790354	C	T	0.346	-0.127215	0.0230796	3.71529e-08	-0.0812892	0.0228631	0.000380068	-0.0466819	0.023353	0.022836
201	Total CE	rs4246215	11	61564299	61796827	T	G	0.364	-0.131062	0.0228514	1.02701e-08	-0.0847704	0.0226497	0.00018378	-0.0558746	0.0231223	0.00785545
202	Total CE	rs174541	11	61565908	61798436	C	T	0.364	-0.129691	0.0228506	1.45543e-08	-0.084594	0.022648	0.000189321	-0.054206	0.0231214	0.00955025
203	Total CE	rs174545	11	61569306	61801834	G	C	0.346	-0.126701	0.0230843	4.23838e-08	-0.0803235	0.0228678	0.000446964	-0.0457468	0.0233578	0.0251151
204	Total CE	rs174546	11	61569830	61802358	T	C	0.346	-0.126701	0.0230842	4.23808e-08	-0.0803237	0.0228677	0.000446938	-0.0457462	0.0233578	0.0251165
205	Total CE	rs174547	11	61570783	61803311	C	T	0.345	-0.126683	0.023085	4.26114e-08	-0.0803009	0.0228684	0.000448794	-0.0458311	0.0233587	0.0249087
206	Total CE	rs174550	11	61571478	61804006	C	T	0.345	-0.12658	0.0230861	4.37616e-08	-0.0801932	0.0228694	0.000457044	-0.0456567	0.0233597	0.0253514
207	Total CE	rs174553	11	61575158	61807686	G	A	0.345	-0.126305	0.0230864	4.67946e-08	-0.0798982	0.022869	0.00047953	-0.0452888	0.0233599	0.0262978
208	Total CE	rs174564	11	61588305	61820833	G	A	0.349	-0.127018	0.0230703	3.84869e-08	-0.082136	0.022845	0.000326312	-0.0457648	0.0233427	0.0249962
209	Total CE	rs174566	11	61592362	61824890	G	A	0.351	-0.129144	0.023018	2.11826e-08	-0.0831383	0.0227918	0.000266545	-0.0482107	0.0232908	0.019257
210	Total CE	rs174567	11	61593005	61825533	G	A	0.351	-0.128887	0.0230185	2.25998e-08	-0.0834127	0.0227925	0.000254461	-0.0479751	0.0232912	0.0197378
211	Total CE	rs99780	11	61596633	61829161	T	C	0.351	-0.129559	0.0230041	1.87261e-08	-0.0831278	0.0227798	0.000265008	-0.0485821	0.0232768	0.0184656
212	Total CE	rs1535	11	61597972	61830500	G	A	0.348	-0.128057	0.0230565	2.92869e-08	-0.0837857	0.0228417	0.000246218	-0.0472717	0.0233296	0.0213987
213	Total CE	rs174574	11	61600342	61832870	C	A	0.646	0.133104	0.0230435	8.07902e-09	0.0856238	0.0228203	0.000176819	0.0523254	0.0233156	0.0124332
214	Total CE	rs174576	11	61603510	61836038	A	C	0.352	-0.13054	0.0230448	1.55175e-08	-0.0845478	0.0228274	0.000214086	-0.0495865	0.0233166	0.0167513
215	Total CE	rs174577	11	61604814	61837342	A	C	0.353	-0.134106	0.0230114	5.95093e-09	-0.0853127	0.0227946	0.000183576	-0.0533221	0.0232833	0.0110297
216	Total CE	rs174578	11	61605499	61838027	A	T	0.354	-0.133265	0.0229979	7.24345e-09	-0.0840846	0.0227813	0.000225156	-0.0525191	0.02327	0.0120296
217	Total CE	rs174580	11	61606642	61839170	G	A	0.354	-0.133345	0.0230276	7.41575e-09	-0.0836341	0.0228123	0.000248075	-0.05287	0.023299	0.0116518
218	Total CE	rs174581	11	61606683	61839211	A	G	0.354	-0.133118	0.0230369	7.97078e-09	-0.0838218	0.0228212	0.000241575	-0.0526359	0.0233082	0.0119889
219	Total CE	rs174583	11	61609750	61842278	T	C	0.354	-0.132662	0.0231325	1.02995e-08	-0.0855839	0.0229154	0.000189487	-0.0524316	0.0234025	0.0125561
220	Total CE	rs174584	11	61610750	61843278	A	G	0.356	-0.1355	0.0231167	4.86352e-09	-0.086257	0.0229004	0.000166912	-0.0555058	0.0233867	0.00883362
221	Total CE	rs174592	11	61618608	61851136	G	A	0.375	-0.125865	0.0230485	4.95273e-08	-0.0802738	0.0228182	0.000437624	-0.0497734	0.0233143	0.0164122
222	Total CE	rs174601	11	61623140	61855668	T	C	0.374	-0.128128	0.0231604	3.31437e-08	-0.0841052	0.0229158	0.000244274	-0.053209	0.0234234	0.0115782
223	Total CE	rs97384	11	61624181	61856709	C	T	0.623	0.128858	0.0232656	3.19486e-08	0.0765615	0.0230291	0.00088994	0.0555047	0.023535	0.00919851
224	Total CE	rs530885291	11	117053959	117183243	A	G	0.003	1.14765	0.227815	4.90649e-07	1.28561	0.225339	1.22851e-08	0.702533	0.232088	0.00124195
225	Total CE	rs1601935	15	58671765	58379566	T	G	0.663	0.0192966	0.0240499	0.42221	0.143922	0.0235929	1.14628e-09	0.0406195	0.0243163	0.0474482
226	Total CE	rs62001736	15	58674051	58381852	A	G	0.29	-0.0209374	0.0246354	0.395314	-0.145511	0.024204	1.96437e-09	-0.0430825	0.02491	0.041892
227	Total CE	rs2043082	15	58674308	58382109	A	G	0.344	-0.0137588	0.0233344	0.555379	-0.142889	0.0228503	4.40183e-10	-0.0334372	0.0236017	0.0783161
228	Total CE	rs4775041	15	58674695	58382496	C	G	0.291	-0.0185652	0.024579	0.449971	-0.143034	0.024151	3.38512e-09	-0.0405943	0.0248534	0.0512329
229	Total CE	rs80123226	15	58676032	58383833	T	A	0.29	-0.0245193	0.0245025	0.31692	-0.145382	0.0240715	1.65694e-09	-0.046982	0.0247785	0.0290069
230	Total CE	rs11858759	15	58676821	58384622	A	G	0.29	-0.0216132	0.0244489	0.376603	-0.143323	0.0240216	2.5907e-09	-0.0438762	0.0247258	0.0380228
231	Total CE	rs10468017	15	58678512	58386313	T	C	0.283	-0.0249738	0.0243711	0.30553	-0.144743	0.0239164	1.54205e-09	-0.0497941	0.0246518	0.0217269
232	Total CE	rs261290	15	58678720	58386521	C	T	0.667	0.0186109	0.0231896	0.422248	0.145111	0.0227007	1.80733e-10	0.0411604	0.0234619	0.0397191
233	Total CE	rs7350789	15	58679668	58387469	A	G	0.342	-0.0261485	0.0231445	0.258474	-0.145324	0.0226628	1.57698e-10	-0.0484346	0.0234142	0.0193204
234	Total CE	rs261291	15	58680178	58387979	C	T	0.344	-0.0247299	0.0231196	0.284665	-0.144079	0.0226393	2.15678e-10	-0.0471314	0.0233891	0.0219767
235	Total CE	rs7177289	15	58680184	58387985	T	C	0.343	-0.0258638	0.0231504	0.263807	-0.145489	0.0226693	1.52148e-10	-0.0481369	0.02342	0.0199502
236	Total CE	rs2414577	15	58680638	58388439	C	T	0.367	-0.0243758	0.0231344	0.291967	-0.162796	0.0226327	7.3788e-13	-0.0451278	0.0233947	0.0268984
237	Total CE	rs2414578	15	58680639	58388440	C	T	0.367	-0.0241823	0.0231375	0.295886	-0.162547	0.0226365	8.06068e-13	-0.0449602	0.0233978	0.0273624
238	Total CE	rs35853021	15	58680643	58388444	T	G	0.343	-0.0204704	0.0233702	0.381021	-0.14613	0.0228863	1.88026e-10	-0.0423931	0.0236358	0.0364727
239	Total CE	rs2043085	15	58680954	58388755	C	T	0.629	0.0263413	0.0228678	0.24926	0.164652	0.0223652	2.14629e-13	0.047713	0.0231306	0.0195962
240	Total CE	rs2043084	15	58682496	58390297	C	G	0.213	-0.00834803	0.026825	0.755181	-0.152299	0.0263955	8.3868e-09	-0.0227612	0.0271305	0.20077
241	Total CE	rs1532085	15	58683366	58391167	G	A	0.63	0.0207477	0.0227781	0.362208	0.162699	0.022274	3.2988e-13	0.0421827	0.0230423	0.0336085
242	Total CE	rs12905732	15	58683542	58391343	C	G	0.19	-0.01766	0.0279627	0.52731	-0.150414	0.0275253	4.84959e-08	-0.0343588	0.0282805	0.112229
243	Total CE	rs11853674	15	58684057	58391858	G	A	0.218	-0.00756454	0.0265763	0.775462	-0.145945	0.0261246	2.43652e-08	-0.0219689	0.0268803	0.206904
244	Total CE	rs4775044	15	58684967	58392768	G	T	0.538	0.0270821	0.0224165	0.226862	0.143537	0.0219261	6.5568e-11	0.0418407	0.0226734	0.0325249
245	Total CE	rs261298	15	58686157	58393958	G	C	0.468	0.0165639	0.0224701	0.460775	0.128633	0.0220532	5.88849e-09	0.0265484	0.0227292	0.121428
246	Total CE	rs261299	15	58686252	58394053	A	G	0.47	0.0181932	0.0224926	0.41834	0.12704	0.0220832	9.37382e-09	0.0283096	0.0227511	0.106724
247	Total CE	rs7171102	15	58687530	58395331	A	G	0.218	-0.00962084	0.026648	0.717681	-0.150085	0.0261969	1.06654e-08	-0.0234117	0.026951	0.192535
248	Total CE	rs174418	15	58687603	58395404	C	T	0.6	0.0280814	0.0225942	0.213835	0.160033	0.0220903	5.09729e-13	0.0469754	0.0228582	0.0199645
249	Total CE	rs493258	15	58687880	58395681	C	T	0.538	0.0308205	0.0223901	0.168558	0.146709	0.0219075	2.38916e-11	0.0446128	0.0226476	0.0244572
250	Total CE	rs920915	15	58688467	58396268	G	C	0.499	-0.030531	0.0223744	0.172288	-0.157948	0.0218932	6.35167e-13	-0.0441161	0.0226321	0.0256626
251	Total CE	rs920916	15	58688477	58396278	A	G	0.497	-0.0289788	0.0224013	0.195675	-0.157075	0.0219231	9.09038e-13	-0.0428604	0.0226588	0.0293068
252	Total CE	rs11855284	15	58689187	58396988	C	T	0.186	-0.0197826	0.0281678	0.482154	-0.157384	0.0277553	1.50076e-08	-0.0361046	0.028486	0.10253
253	Total CE	rs11858481	15	58689197	58396998	T	C	0.215	-0.00932649	0.0267647	0.727096	-0.151824	0.0263451	8.74573e-09	-0.0229891	0.0270692	0.197887
254	Total CE	rs415799	15	58690754	58398555	A	G	0.482	0.0311851	0.0222117	0.160226	0.151774	0.0217372	3.35484e-12	0.0434713	0.0224727	0.0265631
255	Total CE	rs443401	15	58692095	58399896	G	C	0.483	0.0342795	0.022346	0.124958	0.156924	0.0218691	8.47171e-13	0.0466854	0.0226058	0.0194806
256	Total CE	rs397923	15	58692118	58399919	T	A	0.583	0.0345357	0.0224813	0.124428	0.146732	0.0219831	2.77379e-11	0.0497117	0.0227434	0.0144421
257	Total CE	rs35128881	15	58692148	58399949	T	G	0.193	-0.0248955	0.0279408	0.372686	-0.163799	0.0274908	2.71807e-09	-0.0405427	0.0282545	0.0756912
258	Total CE	rs12708454	15	58692202	58400003	C	A	0.303	-0.0101738	0.0241803	0.673626	-0.145692	0.0237946	9.97072e-10	-0.0196339	0.0244574	0.211073
259	Total CE	rs12906722	15	58692715	58400516	T	C	0.213	-0.00932075	0.0268593	0.728211	-0.149681	0.0264401	1.58429e-08	-0.0232084	0.0271654	0.196482
260	Total CE	rs16940204	15	58692936	58400737	T	C	0.21	-0.00162228	0.0269978	0.951686	-0.147144	0.0265794	3.24371e-08	-0.0138657	0.0273052	0.305808
261	Total CE	rs487766	15	58693860	58401661	T	C	0.784	0.00172418	0.0267127	0.948202	0.147726	0.0262679	1.96598e-08	0.0141477	0.0270181	0.300278
262	Total CE	rs723967	15	58696300	58404101	C	T	0.52	0.0234846	0.0227179	0.301066	0.157993	0.0222327	1.38305e-12	0.0357892	0.0229723	0.0596601
263	Total CE	rs12438999	15	58702325	58410126	G	A	0.543	0.0175017	0.0238425	0.462897	0.150646	0.023334	1.2034e-10	0.0291295	0.0240836	0.113264
264	Total CE	rs17821316	15	58703069	58410870	C	A	0.518	0.0210295	0.0243049	0.386794	0.142613	0.0238976	2.60357e-09	0.0306996	0.0245402	0.105501
265	Total CE	rs112516541	15	58707309	58415110	C	A	0.455	0.0174948	0.0247699	0.479748	0.135026	0.0243702	3.17471e-08	0.0262079	0.0250064	0.147337
266	Total CE	rs422137	15	58709182	58416983	A	G	0.424	-0.0343449	0.0249947	0.169306	-0.161965	0.0244961	4.1959e-11	-0.045732	0.0252299	0.0349791
267	Total CE	rs1077835	15	58723426	58431227	G	A	0.213	-0.0128613	0.0266662	0.629105	-0.145557	0.0262484	3.08342e-08	-0.0348053	0.0269795	0.0985479
268	Total CE	rs1077834	15	58723479	58431280	C	T	0.213	-0.0130854	0.0266471	0.622907	-0.145593	0.0262293	2.98982e-08	-0.0350792	0.0269611	0.0966447
269	Total CE	rs2070895	15	58723939	58431740	A	G	0.213	-0.0145722	0.0266701	0.584376	-0.147747	0.0262479	1.91195e-08	-0.036536	0.0269832	0.0878979
270	Total CE	rs143020224	19	11187324	11076648	G	C	0.117	-0.192463	0.0342849	2.1045e-08	-0.0316381	0.0340485	0.352974	0.0715238	0.0346821	0.0196199
271	Total CE	rs144826254	19	11187358	11076682	G	T	0.117	-0.192519	0.0342803	2.0759e-08	-0.0315276	0.0340439	0.354592	0.0713911	0.0346779	0.0197905
272	Total CE	rs112736558	19	11187422	11076746	C	T	0.117	-0.192512	0.0342787	2.075e-08	-0.0315801	0.0340424	0.35377	0.071369	0.0346759	0.0198155
273	Total CE	rs111989435	19	11187611	11076935	G	A	0.117	-0.192537	0.0342674	2.04435e-08	-0.031447	0.0340314	0.355645	0.0713613	0.0346646	0.0197939
274	Total CE	rs55997232	19	11188117	11077441	T	C	0.117	-0.19299	0.0342793	1.91631e-08	-0.0314282	0.0340435	0.356103	0.0710129	0.0346763	0.020315
275	Total CE	rs55791371	19	11188153	11077477	C	A	0.117	-0.193435	0.0343859	1.96616e-08	-0.0309119	0.0341488	0.365533	0.0705806	0.0347816	0.0212458
276	Total CE	rs56125973	19	11188164	11077488	C	T	0.117	-0.193387	0.0343825	1.97574e-08	-0.0309296	0.0341455	0.365212	0.0706916	0.0347784	0.0210744
277	Total CE	rs56289821	19	11188247	11077571	A	G	0.117	-0.193199	0.0342474	1.79457e-08	-0.0322105	0.0340136	0.343831	0.0707126	0.0346449	0.0206512
278	Total CE	rs112898275	19	11188850	11078174	C	T	0.117	-0.193278	0.0342235	1.73101e-08	-0.0320807	0.0339903	0.345447	0.070988	0.0346209	0.0201897
279	Total CE	rs112374545	19	11188899	11078223	T	C	0.117	-0.193283	0.0342232	1.72892e-08	-0.03209	0.0339899	0.345302	0.0709973	0.0346205	0.0201757
280	Total CE	rs148898583	19	11189205	11078529	G	C	0.117	-0.193395	0.0342192	1.6903e-08	-0.0319635	0.0339862	0.347151	0.0712057	0.0346168	0.0198734
281	Total CE	rs113722226	19	11189272	11078596	C	T	0.117	-0.193343	0.0342068	1.6849e-08	-0.0319292	0.0339739	0.347496	0.071225	0.0346041	0.0198104
282	Total CE	rs73015011	19	11189764	11079088	C	T	0.117	-0.192051	0.0341742	2.03033e-08	-0.0320966	0.03394	0.344486	0.0728594	0.0345719	0.0175659
283	Total CE	rs114821903	19	11189937	11079261	A	T	0.117	-0.192048	0.034166	2.01564e-08	-0.0320373	0.0339319	0.345261	0.072919	0.0345636	0.0174694
284	Total CE	rs138175288	19	11189980	11079304	A	C	0.117	-0.192066	0.0341643	2.00643e-08	-0.0320362	0.0339303	0.345254	0.0729413	0.0345619	0.0174374
285	Total CE	rs112107114	19	11190074	11079398	A	G	0.117	-0.192034	0.0341614	2.01147e-08	-0.03199	0.0339274	0.345911	0.0729089	0.0345589	0.0174698
286	Total CE	rs115594766	19	11190110	11079434	G	A	0.117	-0.192043	0.0341596	2.00536e-08	-0.0319702	0.0339257	0.346185	0.0729004	0.0345573	0.017476
287	Total CE	rs112032422	19	11190292	11079616	C	T	0.117	-0.193436	0.0341689	1.59941e-08	-0.0316012	0.0339366	0.351938	0.0709749	0.0345671	0.0200529
288	Total CE	rs142158911	19	11190534	11079858	A	G	0.115	-0.196671	0.0346735	1.50519e-08	-0.0341127	0.0344365	0.322086	0.0711313	0.0350795	0.0213241
289	Total CE	rs142130958	19	11190652	11079976	A	G	0.117	-0.192069	0.0341416	1.96279e-08	-0.0317588	0.0339079	0.349129	0.0728203	0.0345396	0.0175297
290	Total CE	rs73015013	19	11190873	11080197	T	C	0.117	-0.192054	0.0341229	1.93277e-08	-0.0316912	0.0338897	0.349895	0.0729058	0.0345209	0.0173736
291	Total CE	rs73015016	19	11191300	11080624	A	G	0.118	-0.187848	0.0340914	3.78514e-08	-0.0274622	0.0338538	0.41741	0.0763565	0.0344889	0.0134414
292	Total CE	rs10402112	19	11191677	11081001	A	T	0.118	-0.188401	0.0340297	3.26425e-08	-0.0286941	0.0337948	0.396004	0.0763494	0.0344285	0.0133151
293	Total CE	rs138294113	19	11191729	11081053	T	C	0.117	-0.192078	0.0340884	1.86282e-08	-0.0313711	0.0338561	0.354303	0.0728923	0.0344871	0.0173017
294	Total CE	rs61194703	19	11192193	11081517	T	A	0.118	-0.187676	0.0340111	3.61756e-08	-0.0275774	0.0337743	0.414353	0.0772475	0.0344097	0.0124104
295	Total CE	rs73015020	19	11192550	11081874	A	G	0.118	-0.187702	0.0339862	3.52054e-08	-0.027407	0.0337499	0.416905	0.0773053	0.0343849	0.0123047
296	Total CE	rs77140532	19	11192831	11082155	G	A	0.118	-0.187501	0.0339728	3.5959e-08	-0.027361	0.0337368	0.417506	0.0771875	0.0343709	0.0123852
297	Total CE	rs73015021	19	11192915	11082239	G	A	0.118	-0.187593	0.0339637	3.51142e-08	-0.0273639	0.033728	0.417333	0.0770769	0.034362	0.0124698
298	Total CE	rs112552009	19	11193091	11082415	G	T	0.117	-0.193436	0.0340274	1.39476e-08	-0.0305688	0.0337981	0.365924	0.0714649	0.0344268	0.0189822
299	Total CE	rs10412048	19	11193949	11083273	G	A	0.118	-0.187923	0.0338817	3.08087e-08	-0.0284867	0.0336489	0.397373	0.0764874	0.0342804	0.0128575
300	Total CE	rs8106503	19	11196886	11086210	C	T	0.115	-0.188364	0.0342227	3.90044e-08	-0.0375464	0.0339699	0.269172	0.0781683	0.0346243	0.0120088
301	Total CE	rs12151108	19	11197261	11086585	A	G	0.117	-0.191231	0.0339821	1.94209e-08	-0.0308545	0.0337459	0.360709	0.0749293	0.0343818	0.0146794
302	Total CE	rs73015024	19	11197598	11086922	T	G	0.117	-0.191227	0.0339847	1.94833e-08	-0.0309434	0.0337482	0.359359	0.0749194	0.0343844	0.0146963
303	Total CE	rs17248720	19	11198187	11087511	T	C	0.115	-0.188398	0.034225	3.88705e-08	-0.0376679	0.0339714	0.267643	0.0785055	0.0346265	0.0117123
304	Total CE	rs17248727	19	11198502	11087826	C	T	0.117	-0.191767	0.0339516	1.72311e-08	-0.032413	0.0337169	0.336549	0.0741038	0.0343513	0.0155203
305	Total CE	rs6511720	19	11202306	11091630	T	G	0.117	-0.191127	0.0339751	1.96467e-08	-0.0314037	0.0337357	0.352071	0.0744715	0.0343741	0.0151626
306	Total CE	rs11881756	19	45220896	44717621	C	T	0.109	-0.20401	0.0363229	2.06079e-08	-0.142798	0.035867	7.04491e-05	-0.0202882	0.0367096	0.29026
307	Total CE	rs1551891	19	45231821	44728555	A	G	0.082	-0.231127	0.0403516	1.13148e-08	-0.140534	0.0399399	0.000441602	0.0279636	0.0407942	0.246539
308	Total CE	rs62117160	19	45232161	44728895	A	G	0.046	-0.383423	0.0531957	6.79719e-13	-0.249552	0.0525935	2.19512e-06	0.0889595	0.0538042	0.0491605
309	Total CE	rs62117161	19	45233385	44730118	G	A	0.082	-0.231493	0.040318	1.04446e-08	-0.139481	0.0399073	0.000482293	0.0282224	0.0407602	0.244361
310	Total CE	rs62117162	19	45239536	44736280	A	C	0.082	-0.232611	0.0402477	8.38492e-09	-0.137088	0.0398366	0.000588882	0.0282825	0.0406877	0.243511
311	Total CE	rs1531517	19	45242173	44738916	A	G	0.069	-0.268645	0.0434645	7.51382e-10	-0.141665	0.0430322	0.0010138	0.0298825	0.0439521	0.248305
312	Total CE	rs62117204	19	45242967	44739710	T	C	0.069	-0.269469	0.0434778	6.75301e-10	-0.142597	0.0430436	0.00094174	0.0307292	0.043968	0.242325
313	Total CE	rs4803750	19	45247627	44744370	G	A	0.069	-0.278344	0.0430258	1.18449e-10	-0.144579	0.0425919	0.000699317	0.0347356	0.0435241	0.212434
314	Total CE	rs115785198	19	45249509	44746252	T	C	0.068	-0.282431	0.0434757	9.90711e-11	-0.148243	0.0430384	0.000582536	0.0314823	0.0439782	0.237057
315	Total CE	rs62117205	19	45255266	44752009	C	T	0.07	-0.281215	0.043374	1.08012e-10	-0.146533	0.042939	0.000654474	0.0399043	0.0438771	0.18158
316	Total CE	rs62117206	19	45255679	44752422	C	G	0.07	-0.281802	0.0434238	1.03779e-10	-0.147047	0.0429883	0.000635434	0.0401995	0.043927	0.180083
317	Total CE	rs112450640	19	45296364	44793107	A	G	0.02	-0.580998	0.0861225	1.92601e-11	-0.3899	0.0852816	5.0763e-06	-0.00396596	0.0870063	0.481823
318	Total CE	rs148933445	19	45302504	44799247	A	G	0.025	-0.422822	0.0773198	4.92885e-08	-0.20369	0.0764251	0.0077648	0.22412	0.0783064	0.00211401
319	Total CE	rs118147862	19	45319631	44816374	A	G	0.048	-0.490857	0.0539083	1.3005e-19	-0.284626	0.0534935	1.10694e-07	0.125511	0.0545394	0.0107104
320	Total CE	rs365653	19	45361646	44858389	G	A	0.121	-0.21435	0.034028	3.26628e-10	-0.143767	0.0335471	1.90272e-05	0.0553104	0.0344453	0.0542002
321	Total CE	rs112422902	19	45369203	44865946	A	G	0.036	-0.393496	0.060351	8.10954e-11	-0.242892	0.0597792	4.98231e-05	0.0958007	0.0610978	0.058477
322	Total CE	rs41290120	19	45382675	44879418	A	G	0.054	-0.480216	0.0490641	2.23015e-22	-0.272029	0.0486712	2.48941e-08	0.160983	0.0496835	0.000601648
323	Total CE	rs73052307	19	45384405	44881148	C	T	0.157	-0.184548	0.0308867	2.56596e-09	-0.0828193	0.0304673	0.00667633	0.0426569	0.0312544	0.0861877
324	Total CE	rs283808	19	45387034	44883777	C	A	0.044	-0.365567	0.0558731	6.87321e-11	-0.290543	0.055202	1.52245e-07	0.135664	0.0565606	0.00825001
325	Total CE	rs283809	19	45387057	44883800	G	A	0.044	-0.365575	0.0558851	6.9317e-11	-0.290461	0.0552137	1.54389e-07	0.135829	0.0565726	0.00819602
326	Total CE	rs7254892	19	45389596	44886339	A	G	0.035	-0.489548	0.0618546	3.31392e-15	-0.369166	0.0612209	1.82936e-09	0.147477	0.0626216	0.00928147
327	Total CE	rs1160983	19	45397229	44893972	A	G	0.034	-0.506475	0.0624642	7.15877e-16	-0.367953	0.0618114	2.9729e-09	0.159277	0.0632507	0.00591526
328	Total CE	rs11668327	19	45398633	44895376	C	G	0.181	-0.16455	0.0296841	3.1797e-08	-0.0671294	0.0292799	0.0220142	0.0520665	0.0300231	0.0414745
329	Total CE	rs61679753	19	45400747	44897490	A	T	0.034	-0.504642	0.0624387	8.84026e-16	-0.36785	0.0617849	2.95929e-09	0.163022	0.0632251	0.00497821
330	Total CE	rs7412	19	45412079	44908822	T	C	0.09	-0.538478	0.0394912	2.43395e-41	-0.340344	0.0394134	9.09427e-18	0.167053	0.0399703	1.48897e-05
331	Total CE	rs72654473	19	45414399	44911142	A	C	0.115	-0.381715	0.0357367	3.14167e-26	-0.252367	0.0354275	1.32247e-12	0.0921436	0.036146	0.0054149
332	Total CE	rs445925	19	45415640	44912383	A	G	0.116	-0.380503	0.0357975	5.41409e-26	-0.252251	0.0354822	1.47598e-12	0.0897923	0.0362041	0.00658417
333	Total CE	rs390082	19	45416831	44913574	G	T	0.116	-0.381452	0.0359214	6.01583e-26	-0.253278	0.0356067	1.43505e-12	0.0892428	0.0363271	0.00703087
334	Total CE	rs144311893	19	45423944	44920687	T	C	0.026	-0.605492	0.0763604	2.77898e-15	-0.41748	0.0751466	2.9693e-08	0.080766	0.077269	0.14798
335	Total CE	rs141622900	19	45426792	44923535	A	G	0.061	-0.579282	0.0500729	1.95724e-30	-0.408731	0.0496873	2.83928e-16	0.11112	0.0506719	0.0141814
336	Total CE	rs114448690	19	45431453	44928196	A	G	0.097	-0.270004	0.0422362	1.81811e-10	-0.203446	0.0418966	1.26083e-06	-0.0151138	0.0426497	0.361539
337	Total CE	rs113345881	19	45431636	44928379	G	A	0.108	-0.226789	0.0400007	1.53954e-08	-0.195429	0.039537	8.03345e-07	-0.0131217	0.0403912	0.372649
338	Total CE	rs112871012	19	45431897	44928640	A	G	0.108	-0.230442	0.0399989	9.03272e-09	-0.198476	0.0395347	5.40123e-07	-0.0175428	0.0403884	0.332026
339	Total CE	rs7259350	19	45432278	44929021	C	T	0.108	-0.228945	0.0399845	1.10927e-08	-0.198021	0.0395264	5.69966e-07	-0.0170246	0.0403728	0.336637
340	Total CE	rs7259004	19	45432557	44929300	C	G	0.108	-0.227917	0.03999	1.29507e-08	-0.198009	0.0395304	5.72377e-07	-0.016713	0.0403768	0.339475
341	Total CE	rs28795074	19	45436657	44933400	A	G	0.093	-0.292426	0.0432104	1.50275e-11	-0.209116	0.0428537	1.11364e-06	-0.00725326	0.043657	0.434026
342	Total CE	rs12721109	19	45447221	44943964	A	G	0.025	-0.440101	0.0759223	7.2959e-09	-0.23845	0.075347	0.00155809	0.0615709	0.0766594	0.210958
343	Total CE	rs77942599	3	190564307	190846518	A	C	0.052	0.289881	0.0496268	5.50051e-09	0.226503	0.0490215	3.92737e-06	0.285208	0.0501836	7.02445e-09
344	Total CE	rs56029111	3	190571883	190854094	T	C	0.051	0.290499	0.0501137	7.15785e-09	0.233554	0.0494971	2.44161e-06	0.285861	0.0506777	8.98469e-09
345	Total CE	rs76867783	3	190574835	190857046	G	A	0.052	0.287527	0.0502772	1.13163e-08	0.244245	0.049663	9.02459e-07	0.281137	0.0508573	1.71167e-08
346	Total CE	rs76804620	3	190575147	190857358	C	A	0.051	0.292873	0.0505931	7.49909e-09	0.23522	0.049991	2.60306e-06	0.286322	0.051172	1.16675e-08
347	Total CE	rs10498831	6	66052994	65343101	G	A	0.138	-0.0915729	0.0326936	0.00511361	-0.187901	0.032162	5.56018e-09	-0.0992259	0.033061	0.00135157
348	Total CE	rs12212970	6	66079736	65369843	T	C	0.129	-0.0930013	0.0329011	0.00472243	-0.199675	0.0323565	7.36043e-10	-0.100881	0.0332795	0.00122439
349	Total CE	rs2753977	6	66119463	65409570	T	C	0.871	0.094701	0.0323449	0.00342972	0.198237	0.031795	4.92083e-10	0.1025	0.0327258	0.000873478
350	Total Cer	rs7139079	12	121415293	120977490	A	G	0.594	0.0895342	0.0223323	6.16412e-05	0.122571	0.0222637	3.85522e-08	0.106104	0.0224293	1.15358e-06
351	Total Cer	rs2464190	12	121415390	120977587	C	T	0.412	-0.0931848	0.0224153	3.26509e-05	-0.125108	0.0223468	2.27143e-08	-0.109804	0.0225123	5.55769e-07
352	Total Cer	rs1169289	12	121416622	120978819	G	C	0.432	-0.0973817	0.0224432	1.45683e-05	-0.125613	0.0223795	2.09341e-08	-0.115804	0.0225388	1.44764e-07
353	Total Cer	rs1169288	12	121416650	120978847	C	A	0.319	-0.0967128	0.023702	4.56688e-05	-0.132086	0.0236275	2.40667e-08	-0.118258	0.0238051	3.51215e-07
354	Total Cer	rs2244608	12	121416988	120979185	G	A	0.319	-0.0962735	0.0236205	4.65503e-05	-0.130834	0.023545	2.9154e-08	-0.117225	0.0237223	4.01614e-07
355	Total Cer	rs1169284	12	121419926	120982123	C	T	0.317	-0.102451	0.0235984	1.44594e-05	-0.131431	0.023531	2.47888e-08	-0.123825	0.0237012	9.13041e-08
356	Total Cer	rs7979473	12	121420260	120982457	G	A	0.618	0.105355	0.0226374	3.33809e-06	0.136263	0.0225661	1.67324e-09	0.123801	0.0227359	2.72601e-08
357	Total Cer	rs7979478	12	121420263	120982460	G	A	0.617	0.105039	0.0226413	3.58516e-06	0.13632	0.0225704	1.65826e-09	0.123526	0.0227398	2.93089e-08
358	Total Cer	rs1183910	12	121420807	120983004	A	G	0.311	-0.101209	0.0236875	1.97412e-05	-0.132982	0.0236136	1.90741e-08	-0.122433	0.0237906	1.38525e-07
359	Total Cer	rs11065384	12	121423285	120985482	C	T	0.689	0.102417	0.0236588	1.53237e-05	0.133096	0.0235863	1.7835e-08	0.124091	0.0237621	9.23894e-08
360	Total Cer	rs7970695	12	121423376	120985573	A	G	0.625	0.105332	0.0225552	3.0911e-06	0.137694	0.0224814	9.7957e-10	0.123732	0.0226535	2.48234e-08
361	Total Cer	rs11065385	12	121423386	120985583	G	A	0.69	0.102463	0.0236936	1.56307e-05	0.133103	0.0236212	1.86729e-08	0.124163	0.0237969	9.47062e-08
362	Total Cer	rs9738226	12	121423659	120985856	G	A	0.625	0.105504	0.0225246	2.8889e-06	0.137882	0.0224508	8.82801e-10	0.123856	0.022623	2.3094e-08
363	Total Cer	rs2393791	12	121423956	120986153	T	C	0.625	0.105502	0.0225222	2.88322e-06	0.137879	0.0224484	8.79962e-10	0.12384	0.0226205	2.31127e-08
364	Total Cer	rs2393776	12	121424406	120986603	A	G	0.625	0.105538	0.0225127	2.83349e-06	0.137921	0.0224389	8.55528e-10	0.123901	0.0226111	2.24757e-08
365	Total Cer	rs2243458	12	121424490	120986687	T	C	0.311	-0.102471	0.0236414	1.49517e-05	-0.133178	0.0235689	1.70634e-08	-0.124099	0.0237448	9.03503e-08
366	Total Cer	rs2393775	12	121424574	120986771	A	G	0.625	0.105498	0.0225089	2.8468e-06	0.137906	0.0224351	8.53457e-10	0.123871	0.0226073	2.25239e-08
367	Total Cer	rs7310409	12	121424861	120987058	G	A	0.625	0.105527	0.0225041	2.81561e-06	0.137963	0.0224302	8.33095e-10	0.123976	0.0226026	2.18057e-08
368	Total Cer	rs1169292	12	121426478	120988675	T	C	0.313	-0.1022	0.0235829	1.50102e-05	-0.133571	0.0235102	1.42824e-08	-0.123857	0.0236868	8.91027e-08
369	Total Cer	rs1169294	12	121426594	120988791	A	G	0.312	-0.101271	0.0236379	1.87482e-05	-0.132282	0.0235669	2.11769e-08	-0.122933	0.0237415	1.17056e-07
370	Total Cer	rs2264782	12	121432603	120994800	T	C	0.352	-0.101086	0.0227657	9.18851e-06	-0.130884	0.0226985	8.66303e-09	-0.118756	0.0228666	1.07791e-07
371	Total Cer	rs2259852	12	121434833	120997030	A	G	0.352	-0.101085	0.0227674	9.20588e-06	-0.130929	0.0227002	8.58326e-09	-0.118713	0.0228681	1.09094e-07
372	Total Cer	rs2464195	12	121435475	120997672	A	G	0.352	-0.10171	0.0227577	8.0337e-06	-0.131552	0.0226897	7.19069e-09	-0.119313	0.0228584	9.36658e-08
373	Total Cer	rs2259816	12	121435587	120997784	T	G	0.352	-0.100887	0.0227651	9.56047e-06	-0.130913	0.0226974	8.58076e-09	-0.118478	0.0228657	1.14889e-07
374	Total Cer	rs1169306	12	121438311	121000508	T	C	0.356	-0.0972044	0.0228222	2.09161e-05	-0.128777	0.0227537	1.61365e-08	-0.114392	0.0229224	3.12633e-07
375	Total Cer	rs735396	12	121438844	121001041	C	T	0.352	-0.100517	0.0227678	1.03294e-05	-0.130502	0.0227001	9.58694e-09	-0.118214	0.0228684	1.22594e-07
376	Total Cer	rs1169309	12	121439192	121001389	T	G	0.352	-0.100527	0.0227685	1.03158e-05	-0.130505	0.0227009	9.58983e-09	-0.118238	0.0228691	1.21993e-07
377	Total Cer	rs1169310	12	121439433	121001630	A	G	0.352	-0.100526	0.0227695	1.03267e-05	-0.130509	0.0227019	9.59508e-09	-0.118215	0.0228701	1.228e-07
378	Total Cer	rs1169311	12	121440731	121002928	T	C	0.352	-0.100549	0.0227748	1.03279e-05	-0.130516	0.0227072	9.65148e-09	-0.11822	0.0228754	1.23429e-07
379	Total Cer	rs1169312	12	121441461	121003658	T	G	0.353	-0.100548	0.0227698	1.02855e-05	-0.130522	0.022702	9.56155e-09	-0.118457	0.0228702	1.16085e-07
380	Total Cer	rs1169313	12	121442670	121004867	C	T	0.353	-0.100557	0.0227736	1.02999e-05	-0.130603	0.0227057	9.41618e-09	-0.118398	0.0228739	1.18226e-07
381	Total Cer	rs2257962	12	121445808	121008005	C	T	0.353	-0.100568	0.0227823	1.03585e-05	-0.130529	0.0227147	9.72472e-09	-0.118365	0.0228827	1.2039e-07
382	Total Cer	rs72999033	19	19366632	19255823	T	C	0.07	-0.287012	0.0435526	4.84388e-11	-0.223357	0.0435648	3.04462e-07	-0.1878	0.0437521	9.02511e-06
383	Total Cer	rs58542926	19	19379549	19268740	T	C	0.079	-0.243883	0.0403515	1.61235e-09	-0.203797	0.04032	4.45556e-07	-0.142603	0.0405359	0.000219616
384	Total Cer	rs8107974	19	19388500	19277691	T	A	0.08	-0.234664	0.0399939	4.71465e-09	-0.193039	0.039962	1.39757e-06	-0.134137	0.0401781	0.000424503
385	Total Cer	rs10401969	19	19407718	19296909	C	T	0.079	-0.238504	0.0402465	3.32899e-09	-0.194532	0.0402137	1.34967e-06	-0.140335	0.040429	0.000261557
386	Total Cer	rs73001020	19	19418866	19308057	T	C	0.036	-0.337785	0.0611658	3.52821e-08	-0.228742	0.061165	0.000186058	-0.243127	0.0614349	3.84591e-05
387	Total Cer	rs739846	19	19419071	19308262	A	G	0.079	-0.237688	0.0403361	4.07246e-09	-0.19325	0.0403017	1.66732e-06	-0.139168	0.040519	0.000299365
388	Total Cer	rs73001045	19	19447352	19336543	G	A	0.037	-0.339424	0.0606044	2.2596e-08	-0.231698	0.0606094	0.000133409	-0.246792	0.0608719	2.55692e-05
389	Total Cer	rs58489806	19	19456917	19346108	T	C	0.091	-0.209086	0.0379851	3.88628e-08	-0.179271	0.0379394	2.35413e-06	-0.123582	0.0381575	0.000604692
390	Total Cer	rs73001065	19	19460541	19349732	C	G	0.074	-0.264896	0.0421744	3.6634e-10	-0.210674	0.0421603	6.00488e-07	-0.167467	0.0423621	3.91455e-05
391	Total Cer	rs56255430	19	19477877	19367068	C	A	0.088	-0.220056	0.0387609	1.44691e-08	-0.186367	0.0387237	1.52708e-06	-0.132479	0.0389348	0.000336667
392	Total Cer	rs150268548	19	19494483	19383674	A	G	0.072	-0.282426	0.0428824	4.98871e-11	-0.227686	0.0428759	1.13775e-07	-0.189206	0.043073	5.72684e-06
393	Total Cer	rs55823486	19	19544644	19433835	T	C	0.036	-0.360592	0.062647	9.17673e-09	-0.251712	0.062652	5.96127e-05	-0.268379	0.0629213	1.01867e-05
394	Total Cer	rs73002956	19	19578743	19467934	G	A	0.087	-0.218721	0.0390052	2.16111e-08	-0.185079	0.0389654	2.08546e-06	-0.132963	0.0391779	0.000347617
395	Total Cer	rs3794991	19	19610596	19499787	T	C	0.088	-0.217171	0.0388487	2.38812e-08	-0.180764	0.0388102	3.2699e-06	-0.131887	0.0390209	0.000365629
396	Total Cer	rs16996148	19	19658472	19547663	T	G	0.085	-0.216742	0.0393503	3.80916e-08	-0.182589	0.0393075	3.47332e-06	-0.134514	0.0395252	0.000335865
397	Total Cer	rs17217098	19	19702384	19591575	A	G	0.073	-0.248896	0.0425716	5.35214e-09	-0.205891	0.0425464	1.34035e-06	-0.159941	0.0427615	9.3046e-05
398	Total Cer	rs73004967	19	19717056	19606247	G	A	0.073	-0.246943	0.0425588	6.95691e-09	-0.204251	0.042533	1.61236e-06	-0.158018	0.0427486	0.000110619
399	Total Cer	rs58434384	19	19786099	19675290	G	A	0.089	-0.228518	0.0385503	3.29369e-09	-0.18557	0.0385316	1.50657e-06	-0.1606	0.0387223	1.71187e-05
400	Total Cer	rs2304130	19	19789528	19678719	G	A	0.089	-0.228104	0.0384974	3.34561e-09	-0.184884	0.0384794	1.59382e-06	-0.160357	0.0386693	1.71622e-05
401	Total Cer	rs56408111	19	19793545	19682736	C	T	0.089	-0.2284	0.038792	4.19238e-09	-0.183735	0.0387739	2.21072e-06	-0.159779	0.0389672	2.0992e-05
402	Total Cer	rs41290120	19	45382675	44879418	A	G	0.054	-0.294633	0.0493744	2.62426e-09	-0.0317961	0.0495102	0.520885	0.0388031	0.0495983	0.217026
403	Total Cer	rs7412	19	45412079	44908822	T	C	0.09	-0.294696	0.0401269	2.51366e-13	-0.018691	0.0403386	0.643183	0.068473	0.0402985	0.0446805
404	Total Cer	rs165556	20	12894913	12914265	A	T	0.13	0.17537	0.0328119	9.48033e-08	0.21143	0.0327065	1.11607e-10	0.179678	0.0329605	2.63396e-08
405	Total Cer	rs6078816	20	12896057	12915409	C	T	0.319	-0.143511	0.0237984	1.77732e-09	-0.181147	0.0236692	2.56939e-14	-0.145902	0.023901	5.59368e-10
406	Total Cer	rs149383	20	12897856	12917208	C	T	0.131	0.172593	0.0324484	1.09247e-07	0.2056	0.0323471	2.26048e-10	0.177482	0.032595	2.72742e-08
407	Total Cer	rs165557	20	12898764	12918116	T	C	0.131	0.172613	0.0324052	1.04749e-07	0.20497	0.0323048	2.43052e-10	0.177449	0.0325523	2.63553e-08
408	Total Cer	rs679525	20	12900347	12919699	C	T	0.131	0.171902	0.0324302	1.2067e-07	0.205584	0.032328	2.21322e-10	0.176702	0.0325772	3.06555e-08
409	Total Cer	rs76604443	20	12904570	12923922	A	G	0.07	0.220198	0.0429113	3.00323e-07	0.242363	0.0427951	1.61016e-08	0.226333	0.043096	7.87761e-08
410	Total Cer	rs3901493	20	12908009	12927361	C	T	0.129	0.177561	0.0325805	5.28194e-08	0.218464	0.0324684	1.90914e-11	0.182109	0.0327282	1.39263e-08
411	Total Cer	rs189663	20	12909937	12929289	G	A	0.284	-0.163472	0.0244203	2.40997e-11	-0.166696	0.024374	8.96343e-12	-0.169343	0.024526	2.86851e-12
412	Total Cer	rs62201676	20	12910075	12929427	A	G	0.226	-0.112511	0.0268494	2.85624e-05	-0.168472	0.0267078	3.41552e-10	-0.114874	0.0269618	1.04022e-05
413	Total Cer	rs3848743	20	12910695	12930047	G	A	0.263	-0.154374	0.0249118	6.22121e-10	-0.153845	0.0248724	6.71837e-10	-0.160287	0.0250195	8.20883e-11
414	Total Cer	rs6105001	20	12911022	12930374	C	T	0.292	-0.151503	0.0241534	3.84421e-10	-0.145278	0.0241206	1.83806e-09	-0.157385	0.0242564	4.80665e-11
415	Total Cer	rs6109616	20	12911163	12930515	C	G	0.292	-0.1515	0.0241535	3.84782e-10	-0.145266	0.0241207	1.84413e-09	-0.157377	0.0242565	4.8184e-11
416	Total Cer	rs6109617	20	12911482	12930834	G	C	0.292	-0.151387	0.0241526	3.95834e-10	-0.144974	0.0241199	1.98376e-09	-0.157201	0.0242556	5.04543e-11
417	Total Cer	rs76732138	20	12912350	12931702	C	T	0.067	0.20497	0.0438311	3.00067e-06	0.23933	0.0437013	4.63915e-08	0.211725	0.0440147	7.7806e-07
418	Total Cer	rs6074523	20	12912901	12932253	C	A	0.291	-0.152951	0.0241766	2.72385e-10	-0.144975	0.0241448	2.05895e-09	-0.15873	0.0242795	3.47424e-11
419	Total Cer	rs6074524	20	12912902	12932254	C	A	0.291	-0.152939	0.0241765	2.73182e-10	-0.144982	0.0241447	2.05457e-09	-0.158705	0.0242794	3.4972e-11
420	Total Cer	rs3903707	20	12912956	12932308	A	G	0.071	0.219073	0.0427176	3.03835e-07	0.242501	0.0426027	1.35736e-08	0.225955	0.0428999	7.25666e-08
421	Total Cer	rs6078822	20	12913172	12932524	G	T	0.293	-0.151455	0.024141	3.8138e-10	-0.144781	0.0241083	2.04693e-09	-0.157235	0.024244	4.89856e-11
422	Total Cer	rs33935382	20	12914577	12933929	T	C	0.293	-0.151362	0.0241405	3.90613e-10	-0.144987	0.0241079	1.9412e-09	-0.157188	0.0242435	4.95794e-11
423	Total Cer	rs78040083	20	12915266	12934618	A	G	0.067	0.206692	0.0439164	2.59357e-06	0.241376	0.0437851	3.79308e-08	0.212946	0.0441003	7.10071e-07
424	Total Cer	rs2236002	20	12915922	12935274	G	A	0.293	-0.151242	0.024135	3.99501e-10	-0.144831	0.0241024	2.00275e-09	-0.157072	0.0242381	5.06636e-11
425	Total Cer	rs6074525	20	12917368	12936720	G	A	0.295	-0.144336	0.0240684	2.14763e-09	-0.139136	0.024035	7.53768e-09	-0.15025	0.0241714	2.78129e-10
426	Total Cer	rs35436526	20	12917910	12937262	T	C	0.295	-0.144294	0.0240654	2.16098e-09	-0.13908	0.024032	7.60887e-09	-0.150147	0.0241684	2.84337e-10
427	Total Cer	rs34476836	20	12917994	12937346	T	G	0.295	-0.144201	0.0240666	2.21645e-09	-0.138953	0.0240332	7.86223e-09	-0.150007	0.0241696	2.95468e-10
428	Total Cer	rs34511126	20	12918042	12937394	C	T	0.295	-0.144197	0.0240657	2.2158e-09	-0.138945	0.0240323	7.86772e-09	-0.150002	0.0241687	2.95415e-10
429	Total Cer	rs6078823	20	12918217	12937569	T	C	0.295	-0.144266	0.0240635	2.16999e-09	-0.139057	0.0240301	7.63232e-09	-0.15011	0.0241666	2.86187e-10
430	Total Cer	rs6078824	20	12918301	12937653	C	T	0.295	-0.144163	0.0240637	2.22786e-09	-0.138907	0.0240302	7.91944e-09	-0.149962	0.0241667	2.97514e-10
431	Total Cer	rs6078825	20	12918314	12937666	A	C	0.295	-0.144162	0.0240636	2.22813e-09	-0.138925	0.0240301	7.88292e-09	-0.149995	0.0241666	2.94975e-10
432	Total Cer	rs6078826	20	12918612	12937964	A	G	0.295	-0.1442	0.0240579	2.18772e-09	-0.138967	0.0240245	7.74134e-09	-0.150047	0.024161	2.88315e-10
433	Total Cer	rs6078827	20	12918693	12938045	T	C	0.295	-0.144194	0.0240577	2.19081e-09	-0.138978	0.0240243	7.71865e-09	-0.150074	0.0241608	2.86194e-10
434	Total Cer	rs79118261	20	12919038	12938390	A	G	0.069	0.206965	0.0434108	1.91771e-06	0.236503	0.0432912	4.9894e-08	0.214222	0.0435938	4.61972e-07
435	Total Cer	rs34578187	20	12920651	12940003	T	C	0.296	-0.144057	0.0240447	2.22357e-09	-0.138735	0.0240114	8.04384e-09	-0.149913	0.0241478	2.92295e-10
436	Total Cer	rs34738379	20	12920713	12940065	C	A	0.296	-0.143935	0.0240443	2.2919e-09	-0.138624	0.024011	8.26018e-09	-0.14984	0.0241474	2.97746e-10
437	Total Cer	rs6078828	20	12920817	12940169	C	T	0.296	-0.144	0.0240403	2.24104e-09	-0.138672	0.024007	8.11792e-09	-0.149855	0.0241435	2.94625e-10
438	Total Cer	rs6078829	20	12920848	12940200	C	T	0.296	-0.143988	0.0240397	2.24594e-09	-0.13866	0.0240064	8.13463e-09	-0.14986	0.0241429	2.94026e-10
439	Total Cer	rs77061725	20	12921774	12941126	G	C	0.069	0.206841	0.043374	1.90631e-06	0.236957	0.0432531	4.5806e-08	0.214103	0.0435572	4.58699e-07
440	Total Cer	rs12625900	20	12922131	12941483	G	A	0.296	-0.143846	0.0240281	2.28759e-09	-0.138538	0.0239948	8.24627e-09	-0.149739	0.0241313	2.97838e-10
441	Total Cer	rs12625922	20	12922340	12941692	G	A	0.296	-0.143804	0.0240263	2.30554e-09	-0.138476	0.023993	8.35084e-09	-0.149659	0.0241295	3.03202e-10
442	Total Cer	rs35995533	20	12923547	12942899	A	G	0.144	0.149121	0.031448	2.17608e-06	0.185639	0.0313509	3.40453e-09	0.152329	0.0315865	7.31963e-07
443	Total Cer	rs13039342	20	12923950	12943302	G	T	0.296	-0.143666	0.0240098	2.32887e-09	-0.138338	0.0239765	8.43916e-09	-0.149546	0.0241132	3.0417e-10
444	Total Cer	rs6134727	20	12924120	12943472	A	C	0.128	0.173595	0.0328194	1.2786e-07	0.213859	0.0327119	6.87556e-11	0.178248	0.0329675	3.37447e-08
445	Total Cer	rs34845005	20	12924199	12943551	T	C	0.296	-0.14365	0.0240071	2.32853e-09	-0.138312	0.0239738	8.46122e-09	-0.149524	0.0241105	3.04579e-10
446	Total Cer	rs12624670	20	12924416	12943768	A	C	0.296	-0.143601	0.0240022	2.34075e-09	-0.138254	0.023969	8.52442e-09	-0.149441	0.0241056	3.08776e-10
447	Total Cer	rs6078831	20	12924935	12944287	T	C	0.296	-0.143547	0.0240097	2.40018e-09	-0.13875	0.0239759	7.62081e-09	-0.149426	0.0241131	3.13824e-10
448	Total Cer	rs6078832	20	12924958	12944310	A	C	0.296	-0.143535	0.0240082	2.40161e-09	-0.138744	0.0239745	7.61655e-09	-0.149415	0.0241116	3.13922e-10
449	Total Cer	rs34009197	20	12925138	12944490	T	C	0.296	-0.142803	0.0239998	2.85395e-09	-0.137992	0.0239658	9.0494e-09	-0.148622	0.0241032	3.80791e-10
450	Total Cer	rs12624964	20	12925909	12945261	T	A	0.295	-0.144449	0.0240357	1.9855e-09	-0.139719	0.0240017	6.22584e-09	-0.150111	0.0241394	2.73776e-10
451	Total Cer	rs12624970	20	12925917	12945269	T	C	0.294	-0.142669	0.0240426	3.14838e-09	-0.138046	0.024009	9.4968e-09	-0.148336	0.0241464	4.39417e-10
452	Total Cer	rs6078833	20	12927208	12946560	T	C	0.3	-0.142096	0.0238625	2.7761e-09	-0.140034	0.023825	4.44233e-09	-0.148113	0.023966	3.48676e-10
453	Total Cer	rs6078834	20	12927466	12946818	T	C	0.3	-0.141945	0.0238573	2.86161e-09	-0.13987	0.0238199	4.59423e-09	-0.147949	0.0239608	3.60899e-10
454	Total Cer	rs6078836	20	12927894	12947246	C	T	0.3	-0.141905	0.0238536	2.87442e-09	-0.139827	0.0238161	4.61831e-09	-0.147936	0.0239571	3.59957e-10
455	Total Cer	rs13036286	20	12928644	12947996	A	G	0.3	-0.143289	0.0238864	2.12342e-09	-0.141109	0.0238485	3.50677e-09	-0.149352	0.0239899	2.61752e-10
456	Total Cer	rs17226244	20	12928793	12948145	T	G	0.3	-0.143168	0.0238907	2.20446e-09	-0.140977	0.023853	3.65116e-09	-0.14917	0.0239941	2.76462e-10
457	Total Cer	rs75503768	20	12929205	12948557	A	G	0.069	0.20749	0.0433283	1.72639e-06	0.239233	0.043201	3.28271e-08	0.214581	0.0435119	4.22609e-07
458	Total Cer	rs6074527	20	12929239	12948591	C	T	0.31	-0.148674	0.0238304	4.76173e-10	-0.149293	0.0237894	3.7817e-10	-0.154341	0.0239332	6.23096e-11
459	Total Cer	rs6074528	20	12929945	12949297	A	G	0.297	-0.164353	0.0241683	1.16512e-11	-0.159456	0.0241377	4.36819e-11	-0.170379	0.0242719	1.27899e-12
460	Total Cer	rs13036973	20	12930239	12949591	A	G	0.297	-0.165665	0.0241958	8.45729e-12	-0.161179	0.0241641	2.83868e-11	-0.171665	0.0242995	9.29723e-13
461	Total Cer	rs6134729	20	12930262	12949614	G	A	0.128	0.178584	0.0330348	6.7391e-08	0.219237	0.0329266	3.06622e-11	0.183268	0.0331823	1.75958e-08
462	Total Cer	rs2273691	20	12931000	12950352	A	G	0.297	-0.166584	0.0242336	6.99988e-12	-0.162234	0.0242018	2.26685e-11	-0.172662	0.0243378	7.5142e-13
463	Total Cer	rs6078839	20	12932000	12951352	T	C	0.298	-0.169117	0.0242693	3.6232e-12	-0.165342	0.0242375	1.00991e-11	-0.175115	0.0243739	3.92887e-13
464	Total Cer	rs35100774	20	12932534	12951886	A	G	0.299	-0.166744	0.0242839	7.38604e-12	-0.164737	0.0242474	1.21994e-11	-0.172722	0.0243885	8.20126e-13
465	Total Cer	rs4100052	20	12933104	12952456	T	C	0.299	-0.167351	0.0243113	6.55192e-12	-0.165074	0.024275	1.16901e-11	-0.173523	0.024416	6.86844e-13
466	Total Cer	rs6033555	20	12936520	12955872	G	A	0.074	0.211151	0.0431266	1.0154e-06	0.257914	0.0429807	2.1255e-09	0.212769	0.0432919	4.60336e-07
467	Total Cer	rs6041735	20	12940649	12960001	C	T	0.651	-0.276992	0.0227939	1.96687e-33	-0.344541	0.0225046	1.68899e-51	-0.2838	0.0228949	5.0629e-35
468	Total Cer	rs6041737	20	12941696	12961048	C	T	0.393	-0.0955166	0.0224355	2.11777e-05	-0.15208	0.0223101	1.09495e-11	-0.098701	0.0225323	6.05746e-06
469	Total Cer	rs73079703	20	12941782	12961134	T	C	0.258	-0.212619	0.0250995	3.20311e-17	-0.219845	0.025043	2.26931e-18	-0.216524	0.0252096	5.9695e-18
470	Total Cer	rs8183164	20	12942600	12961952	A	C	0.258	-0.213965	0.0250701	1.86635e-17	-0.221092	0.0250136	1.33853e-18	-0.217401	0.02518	4.059e-18
471	Total Cer	rs3848744	20	12942649	12962001	G	A	0.65	-0.283273	0.0227038	4.03536e-35	-0.348222	0.0224232	6.58216e-53	-0.290019	0.0228048	9.98433e-37
472	Total Cer	rs3843765	20	12943737	12963089	A	G	0.649	-0.284372	0.0226437	1.51843e-35	-0.349338	0.022362	1.72656e-53	-0.290943	0.0227448	3.9843e-37
473	Total Cer	rs3848745	20	12944067	12963419	A	G	0.649	-0.28245	0.0226513	4.49879e-35	-0.347853	0.0223707	5.07393e-53	-0.288923	0.0227524	1.26041e-36
474	Total Cer	rs433279	20	12944539	12963891	T	C	0.069	0.245213	0.0437265	2.16673e-08	0.286479	0.043589	5.47003e-11	0.250166	0.043908	6.46731e-09
475	Total Cer	rs6131414	20	12945669	12965021	A	G	0.258	-0.214262	0.0249621	1.23056e-17	-0.222171	0.0249047	6.4866e-19	-0.218182	0.0250725	2.25368e-18
476	Total Cer	rs3903703	20	12945963	12965315	G	A	0.65	-0.284891	0.0226251	1.01206e-35	-0.350569	0.0223407	6.08356e-54	-0.291267	0.0227264	2.93357e-37
477	Total Cer	rs7272107	20	12946328	12965680	A	G	0.258	-0.214491	0.024965	1.14725e-17	-0.222452	0.0249076	5.92199e-19	-0.218391	0.0250755	2.11544e-18
478	Total Cer	rs73079713	20	12947141	12966493	T	C	0.258	-0.214678	0.0249679	1.08497e-17	-0.222677	0.0249105	5.51296e-19	-0.218586	0.0250783	1.99366e-18
479	Total Cer	rs4814173	20	12947532	12966884	C	G	0.65	-0.284973	0.022629	9.9394e-36	-0.350777	0.0223444	5.48418e-54	-0.291402	0.0227303	2.80124e-37
480	Total Cer	rs4813102	20	12947883	12967235	T	A	0.602	-0.26475	0.0222128	3.05357e-32	-0.318122	0.0219928	2.55782e-46	-0.269444	0.0223109	2.26833e-33
481	Total Cer	rs3848746	20	12950606	12969958	G	A	0.649	-0.282801	0.02269	4.73147e-35	-0.349701	0.0224031	2.01551e-53	-0.289313	0.0227911	1.33146e-36
482	Total Cer	rs17226258	20	12951527	12970879	T	A	0.181	-0.164288	0.0289781	1.51096e-08	-0.181295	0.0289202	3.93588e-10	-0.169407	0.029103	3.12926e-09
483	Total Cer	rs6134734	20	12952640	12971992	T	A	0.258	-0.215158	0.0250069	1.03351e-17	-0.224811	0.024947	2.88524e-19	-0.219273	0.0251172	1.76833e-18
484	Total Cer	rs2327452	20	12952964	12972316	C	A	0.65	-0.28389	0.022675	2.37528e-35	-0.351082	0.0223877	6.69295e-54	-0.290415	0.0227762	6.60977e-37
485	Total Cer	rs6109634	20	12953314	12972666	G	A	0.258	-0.215436	0.0250079	9.4206e-18	-0.225152	0.024948	2.55984e-19	-0.219514	0.0251182	1.63183e-18
486	Total Cer	rs2327451	20	12953934	12973286	A	C	0.649	-0.284572	0.0226213	1.16095e-35	-0.351686	0.0223335	2.6003e-54	-0.290938	0.0227226	3.42048e-37
487	Total Cer	rs4544513	20	12954215	12973567	T	C	0.305	-0.201799	0.0236591	1.95194e-17	-0.221177	0.0235772	9.92666e-21	-0.206865	0.0237646	2.20147e-18
488	Total Cer	rs6109637	20	12954804	12974156	T	C	0.305	-0.201867	0.0236582	1.89962e-17	-0.221268	0.0235763	9.54172e-21	-0.206946	0.0237637	2.13086e-18
489	Total Cer	rs4508668	20	12955601	12974953	C	T	0.649	-0.284043	0.0226136	1.46379e-35	-0.351656	0.022325	2.41126e-54	-0.290326	0.022715	4.52946e-37
490	Total Cer	rs6041744	20	12956880	12976232	C	A	0.209	-0.132076	0.0273785	1.46899e-06	-0.200835	0.0272277	2.02685e-13	-0.137908	0.0274922	2.73598e-07
491	Total Cer	rs3848748	20	12957587	12976939	C	G	0.258	-0.220245	0.0249898	1.67537e-18	-0.229561	0.0249303	4.86221e-20	-0.224434	0.0251002	2.75264e-19
492	Total Cer	rs438568	20	12958687	12978039	G	A	0.607	-0.326584	0.0220351	1.59766e-48	-0.39321	0.0217147	1.18216e-70	-0.33638	0.022134	3.33211e-51
493	Total Cer	rs4814175	20	12959094	12978446	T	A	0.606	-0.325389	0.0219932	2.37821e-48	-0.39206	0.0216737	1.70785e-70	-0.33491	0.0220922	5.76533e-51
494	Total Cer	rs4814176	20	12959398	12978750	C	T	0.606	-0.325397	0.021993	2.36095e-48	-0.392066	0.0216734	1.69452e-70	-0.334928	0.022092	5.68321e-51
495	Total Cer	rs1321940	20	12959885	12979237	G	A	0.606	-0.326653	0.02199	1.01382e-48	-0.3929	0.0216698	8.34259e-71	-0.336282	0.0220891	2.26756e-51
496	Total Cer	rs6078854	20	12960153	12979505	A	T	0.353	-0.252783	0.0229863	8.70143e-28	-0.265635	0.0229115	1.17538e-30	-0.257382	0.0230856	8.54008e-29
497	Total Cer	rs4814177	20	12960956	12980308	G	C	0.205	-0.123983	0.0275471	6.98743e-06	-0.190469	0.0274075	4.32263e-12	-0.129667	0.0276606	1.42181e-06
498	Total Cer	rs1830589	20	12961311	12980663	C	A	0.086	0.252117	0.0404108	4.79175e-10	0.296803	0.0402727	1.99982e-13	0.260053	0.040585	8.14964e-11
499	Total Cer	rs6074536	20	12961551	12980903	A	G	0.301	-0.161379	0.0239361	1.78798e-11	-0.217118	0.0237749	1.05802e-19	-0.167018	0.0240375	2.11519e-12
500	Total Cer	rs3848749	20	12962089	12981441	C	T	0.258	-0.220529	0.0250027	1.57726e-18	-0.230611	0.0249421	3.43897e-20	-0.224748	0.0251129	2.56351e-19
501	Total Cer	rs3910136	20	12962261	12981613	A	T	0.348	-0.157698	0.0230256	8.55931e-12	-0.219488	0.0228427	1.29127e-21	-0.164081	0.023124	7.44349e-13
502	Total Cer	rs364585	20	12962718	12982070	G	A	0.606	-0.327076	0.021962	5.90293e-49	-0.39332	0.0216413	4.01004e-71	-0.336705	0.022061	1.2948e-51
503	Total Cer	rs382003	20	12963171	12982523	A	G	0.258	-0.222126	0.0249661	8.00406e-19	-0.231886	0.0249053	1.89174e-20	-0.226449	0.0250762	1.24386e-19
504	Total Cer	rs6078855	20	12963186	12982538	A	G	0.301	-0.161528	0.0239251	1.67818e-11	-0.217247	0.0237636	9.68924e-20	-0.167156	0.0240265	1.9866e-12
505	Total Cer	rs6078856	20	12963663	12983015	A	G	0.301	-0.161285	0.0239244	1.79656e-11	-0.217075	0.0237629	1.03269e-19	-0.166913	0.0240258	2.12972e-12
506	Total Cer	rs6074537	20	12964154	12983506	A	G	0.301	-0.161556	0.0239231	1.6584e-11	-0.217269	0.0237616	9.54588e-20	-0.167182	0.0240245	1.96406e-12
507	Total Cer	rs3848750	20	12965105	12984457	T	A	0.321	-0.161747	0.0236473	9.12416e-12	-0.200743	0.0235284	2.02202e-17	-0.168988	0.0237472	6.43066e-13
508	Total Cer	rs3848751	20	12965401	12984753	G	T	0.301	-0.162285	0.0239349	1.37714e-11	-0.218449	0.0237721	6.30406e-20	-0.167998	0.0240362	1.58391e-12
509	Total Cer	rs2876240	20	12965665	12985017	A	G	0.301	-0.162276	0.0239354	1.38208e-11	-0.218462	0.0237726	6.28364e-20	-0.167981	0.0240368	1.5934e-12
510	Total Cer	rs3848752	20	12966051	12985403	C	T	0.302	-0.162198	0.0239404	1.42459e-11	-0.217926	0.0237789	7.86066e-20	-0.167922	0.0240417	1.6377e-12
511	Total Cer	rs168622	20	12966089	12985441	G	T	0.606	-0.327312	0.021957	4.81216e-49	-0.392859	0.0216391	5.52689e-71	-0.336926	0.0220561	1.06395e-51
512	Total Cer	rs3910135	20	12966320	12985672	C	T	0.302	-0.162087	0.0239403	1.47012e-11	-0.217868	0.0237788	8.03406e-20	-0.167806	0.0240416	1.69434e-12
513	Total Cer	rs360539	20	12966440	12985792	G	T	0.257	-0.224519	0.0250008	3.81343e-19	-0.231971	0.0249466	2.11353e-20	-0.228762	0.0251109	6.06656e-20
514	Total Cer	rs6131417	20	12967751	12987103	A	G	0.256	-0.222496	0.0250531	9.24022e-19	-0.229894	0.0250002	5.44413e-20	-0.226544	0.0251632	1.59067e-19
515	Total Cer	rs6134740	20	12968649	12988001	C	G	0.257	-0.221575	0.0250385	1.22103e-18	-0.228969	0.0249859	7.27461e-20	-0.225648	0.0251486	2.08725e-19
516	Total Cer	rs4081899	20	12969241	12988593	C	T	0.302	-0.161216	0.0239423	1.88965e-11	-0.217382	0.0237807	9.72045e-20	-0.166933	0.0240436	2.19476e-12
517	Total Cer	rs680379	20	12969400	12988752	G	A	0.605	-0.326624	0.0219232	5.38532e-49	-0.389926	0.0216179	3.90394e-70	-0.336136	0.0220223	1.27656e-51
518	Total Cer	rs3848753	20	12969417	12988769	A	G	0.302	-0.161181	0.0239409	1.90326e-11	-0.217388	0.0237793	9.65275e-20	-0.166895	0.0240422	2.2135e-12
519	Total Cer	rs6134741	20	12970842	12990194	A	G	0.256	-0.222024	0.0250642	1.1297e-18	-0.229115	0.0250123	7.53064e-20	-0.226127	0.0251742	1.91063e-19
520	Total Cer	rs3848754	20	12971345	12990697	C	T	0.302	-0.161659	0.0239371	1.64943e-11	-0.217682	0.0237758	8.52436e-20	-0.167349	0.0240385	1.92396e-12
521	Total Cer	rs3848755	20	12971437	12990789	C	T	0.302	-0.161659	0.0239371	1.64903e-11	-0.217688	0.0237758	8.50215e-20	-0.16735	0.0240385	1.92353e-12
522	Total Cer	rs80239706	20	12972270	12991622	T	C	0.071	0.226233	0.0430332	1.52652e-07	0.273448	0.0428651	2.02546e-10	0.233245	0.043217	3.56143e-08
523	Total Cer	rs686548	20	12973521	12992873	T	A	0.606	-0.32632	0.0219567	9.08601e-49	-0.388493	0.0216588	2.10067e-69	-0.33581	0.0220557	2.2152e-51
524	Total Cer	rs6041755	20	12973617	12992969	T	C	0.348	-0.158172	0.0230138	7.23419e-12	-0.219164	0.0228328	1.4153e-21	-0.164631	0.0231123	6.11741e-13
525	Total Cer	rs13037956	20	12974302	12993654	A	C	0.302	-0.160964	0.0239378	2.01155e-11	-0.216791	0.0237774	1.20257e-19	-0.166678	0.0240393	2.34367e-12
526	Total Cer	rs6074538	20	12974493	12993845	T	C	0.302	-0.160995	0.0239406	2.00677e-11	-0.217325	0.0237795	9.89637e-20	-0.166708	0.0240422	2.33691e-12
527	Total Cer	rs6078866	20	12974567	12993919	G	A	0.302	-0.16092	0.0239459	2.07088e-11	-0.217236	0.0237848	1.04341e-19	-0.166634	0.0240474	2.41349e-12
528	Total Cer	rs6074539	20	12974665	12994017	A	G	0.302	-0.160982	0.0239489	2.04606e-11	-0.217384	0.0237876	9.95814e-20	-0.166673	0.0240505	2.40084e-12
529	Total Cer	rs59131252	20	12975257	12994609	A	C	0.256	-0.223067	0.0251246	9.4476e-19	-0.227935	0.0250796	1.44199e-19	-0.227096	0.0252348	1.64383e-19
530	Total Cer	rs6078868	20	12976256	12995608	C	A	0.304	-0.159649	0.0239304	2.8803e-11	-0.215054	0.0237725	2.28688e-19	-0.165187	0.0240322	3.56086e-12
531	Total Cer	rs17812029	20	12977337	12996689	T	C	0.24	-0.2023	0.0255952	3.31813e-15	-0.197102	0.0255616	1.50492e-14	-0.205652	0.02571	7.92265e-16
532	Total Cer	rs2327450	20	12977506	12996858	T	G	0.254	-0.106273	0.0257066	3.64154e-05	-0.172115	0.0255763	1.97951e-11	-0.114607	0.0258141	4.61245e-06
533	Total Cer	rs2327449	20	12978403	12997755	C	A	0.247	-0.172343	0.0255239	1.71175e-11	-0.218942	0.0253792	9.71697e-18	-0.177291	0.0256339	2.64519e-12
534	Total Cer	rs6074541	20	12978517	12997869	T	C	0.155	-0.15103	0.0307304	9.36212e-07	-0.203235	0.0306044	3.68764e-11	-0.157288	0.0308619	1.80098e-07
535	Total Cer	rs3848756	20	12980142	12999494	T	C	0.247	-0.172231	0.0256326	2.13393e-11	-0.216937	0.0254928	2.62768e-17	-0.177275	0.0257426	3.25555e-12
536	Total Cer	rs815999	20	12980661	13000013	A	T	0.267	-0.165381	0.0249319	3.63188e-11	-0.179726	0.0248733	5.80487e-13	-0.169623	0.0250406	7.07608e-12
537	Total Cer	rs815998	20	12980668	13000020	C	T	0.291	-0.133438	0.0242094	3.73606e-08	-0.130897	0.0241726	6.46707e-08	-0.137788	0.0243136	7.71512e-09
538	Total Cer	rs608994	20	12980885	13000237	A	G	0.67	-0.200023	0.0232487	1.07297e-17	-0.225409	0.0231597	3.57862e-22	-0.207435	0.0233514	4.61566e-19
539	Total Cer	rs608630	20	12980917	13000269	C	T	0.308	-0.168516	0.0240597	2.82089e-12	-0.173347	0.0240202	6.19052e-13	-0.173547	0.0241643	4.0032e-13
540	Total Cer	rs404368	20	12981270	13000622	T	G	0.381	-0.160112	0.0224978	1.26554e-12	-0.163544	0.0224551	3.81927e-13	-0.163357	0.0225975	2.84579e-13
541	Total Cer	rs3843766	20	12981561	13000913	T	C	0.451	-0.164615	0.0219021	6.67455e-14	-0.166375	0.0218599	3.24207e-14	-0.169671	0.0219999	7.55724e-15
542	Total Cer	rs3848757	20	12981617	13000969	A	G	0.451	-0.164754	0.0219093	6.48031e-14	-0.166363	0.0218673	3.31997e-14	-0.169916	0.0220071	7.0682e-15
543	Total Cer	rs3848758	20	12981706	13001058	A	G	0.452	-0.162511	0.0219012	1.36937e-13	-0.164416	0.0218591	6.39694e-14	-0.167648	0.0219989	1.52915e-14
544	Total Cer	rs360538	20	12983672	13003024	G	A	0.744	-0.138233	0.0250562	3.61449e-08	-0.145031	0.0249981	6.94914e-09	-0.145484	0.0251657	3.96368e-09
545	Total Cer	rs360537	20	12984652	13004004	G	A	0.742	-0.137573	0.0250081	3.95103e-08	-0.142837	0.0249516	1.09407e-08	-0.145107	0.025117	4.05336e-09
546	Total Cer	rs80070884	20	12986541	13005893	C	G	0.072	0.208151	0.04291	1.26875e-06	0.253416	0.0427406	3.3787e-09	0.213768	0.0430943	3.64625e-07
547	Total Cer	rs168621	20	12986593	13005945	A	G	0.117	0.22818	0.0342037	2.84758e-11	0.207579	0.0341774	1.35278e-09	0.239731	0.0343486	1.69977e-12
548	Total Cer	rs360536	20	12987644	13006996	T	C	0.117	0.228576	0.0341889	2.58037e-11	0.207989	0.0341631	1.23576e-09	0.240053	0.0343337	1.55737e-12
549	Total Cer	rs184856	20	12987940	13007292	G	A	0.117	0.227591	0.0341997	3.18183e-11	0.206792	0.0341735	1.55315e-09	0.239078	0.0343444	1.93128e-12
550	Total Cer	rs360533	20	12988887	13008239	A	G	0.117	0.227219	0.0341778	3.3275e-11	0.206157	0.0341519	1.70082e-09	0.238775	0.0343225	1.9916e-12
551	Total Cer	rs360532	20	12988904	13008256	T	C	0.117	0.228057	0.0341651	2.77073e-11	0.207094	0.0341389	1.41512e-09	0.239593	0.0343098	1.65383e-12
552	Total Cer	rs189662	20	12989663	13009015	T	C	0.117	0.228869	0.0341616	2.34825e-11	0.207541	0.034136	1.30101e-09	0.240288	0.0343063	1.42637e-12
553	Total Cer	rs360530	20	12990265	13009617	T	C	0.118	0.229522	0.0341535	2.04032e-11	0.20789	0.0341284	1.21093e-09	0.240911	0.0342982	1.23986e-12
554	Total Cer	rs360529	20	12990364	13009716	C	T	0.118	0.229486	0.0341522	2.05162e-11	0.207857	0.0341271	1.21651e-09	0.240902	0.0342968	1.23972e-12
555	Total Cer	rs415347	20	12990482	13009834	T	A	0.118	0.229489	0.0341557	2.06007e-11	0.207883	0.0341307	1.21548e-09	0.240867	0.0343004	1.25515e-12
556	Total Cer	rs360527	20	12991110	13010462	G	A	0.117	0.229103	0.0341783	2.29272e-11	0.207628	0.034153	1.30504e-09	0.240494	0.0343228	1.40014e-12
557	Total Cer	rs646814	20	12991536	13010888	C	T	0.118	0.230599	0.0341615	1.66355e-11	0.206228	0.0341411	1.65801e-09	0.241784	0.0343058	1.0465e-12
558	Total Cer	rs646334	20	12991639	13010991	T	C	0.117	0.235932	0.034285	6.73661e-12	0.208085	0.0342699	1.36458e-09	0.246898	0.0344291	4.32676e-13
559	Total Cer	rs615921	20	12993880	13013232	T	C	0.117	0.230417	0.0343029	2.08349e-11	0.206808	0.0342805	1.73607e-09	0.241306	0.0344465	1.41589e-12
560	Total Cer	rs6041769	20	13000307	13019659	A	C	0.117	0.232578	0.0344129	1.5712e-11	0.20888	0.0343917	1.34939e-09	0.243502	0.0345568	1.05761e-12
561	Total Cer	rs360525	20	13001292	13020644	A	G	0.117	0.231927	0.0344378	1.84635e-11	0.207613	0.0344166	1.73923e-09	0.242785	0.0345812	1.26911e-12
562	Total Cer	rs57362538	20	13008817	13028169	T	C	0.108	0.232456	0.0354395	6.06624e-11	0.220593	0.0354063	5.08148e-10	0.243151	0.0355863	4.72338e-12
563	Total Cer	rs6109661	20	13015758	13035110	T	C	0.117	0.210879	0.0342839	8.40426e-10	0.199381	0.0342501	6.235e-09	0.22122	0.0344292	7.2622e-11
564	Total Cer	rs17226320	20	13015975	13035327	G	T	0.107	0.229866	0.0354601	1.00502e-10	0.214921	0.0354312	1.41825e-09	0.240876	0.0356071	7.5313e-12
565	Total Cer	rs76890844	20	13038163	13057515	T	C	0.07	0.221235	0.044468	6.75337e-07	0.258144	0.044306	6.2546e-09	0.226082	0.0446525	2.14467e-07
566	Total Cer	rs62201743	20	13047914	13067266	T	C	0.09	0.22221	0.0384695	8.41006e-09	0.216145	0.0384198	2.00264e-08	0.234262	0.0386276	7.15652e-10
567	Total COH	rs174528	11	61543499	61776027	C	T	0.378	-0.213985	0.0227082	6.64331e-21	-0.207656	0.0220663	7.69553e-21	-0.169451	0.0228471	7.13579e-14
568	Total COH	rs174529	11	61543961	61776489	C	T	0.374	-0.213196	0.0227039	9.04538e-21	-0.205126	0.0220748	2.3105e-20	-0.168498	0.0228433	9.64445e-14
569	Total COH	rs174530	11	61546592	61779120	G	A	0.371	-0.211307	0.0226625	1.67526e-20	-0.206712	0.0220332	1.00612e-20	-0.166989	0.0228022	1.42578e-13
570	Total COH	rs108499	11	61547237	61779765	T	C	0.341	-0.199925	0.0229874	4.64178e-18	-0.198062	0.0223202	1.0318e-18	-0.158424	0.0231307	4.2193e-12
571	Total COH	rs174533	11	61549025	61781553	A	G	0.348	-0.22438	0.0227414	9.67913e-23	-0.218458	0.0221124	8.91614e-23	-0.176116	0.022885	8.596e-15
572	Total COH	rs174534	11	61549458	61781986	G	A	0.351	-0.19483	0.0227334	1.38467e-17	-0.1878	0.0221041	2.64771e-17	-0.151929	0.022877	1.7415e-11
573	Total COH	rs174535	11	61551356	61783884	C	T	0.351	-0.226156	0.0226907	3.61308e-23	-0.219063	0.0220643	5.54044e-23	-0.17794	0.0228338	4.04285e-15
574	Total COH	rs174536	11	61551927	61784455	C	A	0.349	-0.225487	0.0227212	5.51019e-23	-0.221167	0.0220876	2.40503e-23	-0.17702	0.0228644	5.99817e-15
575	Total COH	rs174537	11	61552680	61785208	T	G	0.346	-0.226947	0.0227321	3.06895e-23	-0.222492	0.0220885	1.33518e-23	-0.178242	0.0228758	4.07665e-15
576	Total COH	rs61896141	11	61556039	61788567	C	A	0.184	-0.146886	0.0284555	2.53777e-07	-0.151918	0.0276051	3.90184e-08	-0.116299	0.028625	2.46529e-05
577	Total COH	rs102275	11	61557803	61790331	C	T	0.352	-0.225456	0.0226446	3.99474e-23	-0.221294	0.0219934	1.48391e-23	-0.176919	0.0227878	5.07131e-15
578	Total COH	rs102274	11	61557826	61790354	C	T	0.346	-0.225515	0.0227376	5.83742e-23	-0.221108	0.0220971	2.57915e-23	-0.176839	0.0228812	6.66572e-15
579	Total COH	rs174538	11	61560081	61792609	A	G	0.319	-0.217769	0.0230797	5.99388e-21	-0.216409	0.0224062	7.77765e-22	-0.171016	0.0232274	1.06625e-13
580	Total COH	rs4246215	11	61564299	61796827	T	G	0.364	-0.223998	0.0225324	4.63515e-23	-0.215635	0.0219206	1.31727e-22	-0.178647	0.0226746	2.05939e-15
581	Total COH	rs174541	11	61565908	61798436	C	T	0.364	-0.223652	0.0225313	5.36415e-23	-0.216158	0.0219185	1.03391e-22	-0.178088	0.0226734	2.493e-15
582	Total COH	rs174544	11	61567753	61800281	A	C	0.308	-0.217501	0.0234868	3.00195e-20	-0.219699	0.0228329	1.0289e-21	-0.171941	0.0236342	2.0323e-13
583	Total COH	rs174545	11	61569306	61801834	G	C	0.346	-0.225658	0.0227413	5.57764e-23	-0.221171	0.0221009	2.55023e-23	-0.176725	0.022885	6.99765e-15
584	Total COH	rs174546	11	61569830	61802358	T	C	0.346	-0.225658	0.0227413	5.57569e-23	-0.221172	0.0221009	2.54853e-23	-0.176721	0.022885	7.00512e-15
585	Total COH	rs174547	11	61570783	61803311	C	T	0.345	-0.225664	0.022742	5.57855e-23	-0.221189	0.0221014	2.53571e-23	-0.176796	0.0228858	6.84329e-15
586	Total COH	rs174548	11	61571348	61803876	G	C	0.314	-0.217372	0.0234194	2.47323e-20	-0.218205	0.0227549	1.40702e-21	-0.171721	0.0235658	1.86434e-13
587	Total COH	rs174549	11	61571382	61803910	A	G	0.309	-0.217044	0.0234922	3.66079e-20	-0.218937	0.0228378	1.44504e-21	-0.171281	0.0236393	2.52102e-13
588	Total COH	rs174550	11	61571478	61804006	C	T	0.345	-0.225597	0.0227431	5.76939e-23	-0.221147	0.0221024	2.59444e-23	-0.176689	0.0228868	7.11501e-15
589	Total COH	rs4564341	11	61573540	61806068	T	C	0.084	-0.210681	0.0399749	1.4262e-07	-0.220479	0.0388322	1.44301e-08	-0.156901	0.0402493	4.91538e-05
590	Total COH	rs174553	11	61575158	61807686	G	A	0.345	-0.225374	0.0227434	6.35714e-23	-0.220981	0.0221019	2.78695e-23	-0.176401	0.0228871	7.8483e-15
591	Total COH	rs174554	11	61579463	61811991	G	A	0.345	-0.224727	0.0227373	8.17044e-23	-0.220978	0.0220955	2.70144e-23	-0.175944	0.0228812	9.01963e-15
592	Total COH	rs174555	11	61579760	61812288	C	T	0.309	-0.217446	0.0234938	3.14619e-20	-0.219131	0.0228366	1.3252e-21	-0.171641	0.0236409	2.2637e-13
593	Total COH	rs174556	11	61580635	61813163	T	C	0.308	-0.2174	0.0234865	3.12199e-20	-0.220237	0.0228287	8.07175e-22	-0.171782	0.023634	2.13408e-13
594	Total COH	rs174559	11	61581656	61814184	A	G	0.282	-0.209686	0.0239767	3.03013e-18	-0.2153	0.0232782	3.42751e-20	-0.165448	0.0241291	3.99949e-12
595	Total COH	rs174560	11	61581764	61814292	C	T	0.313	-0.217624	0.0234232	2.27062e-20	-0.218311	0.0227552	1.34652e-21	-0.171803	0.0235696	1.83293e-13
596	Total COH	rs174561	11	61582708	61815236	C	T	0.309	-0.217393	0.0234984	3.2662e-20	-0.219082	0.0228404	1.37288e-21	-0.171589	0.0236455	2.32459e-13
597	Total COH	rs174562	11	61585144	61817672	G	A	0.345	-0.224935	0.0227465	7.77678e-23	-0.220621	0.0221036	3.29494e-23	-0.176019	0.0228902	9.00234e-15
598	Total COH	rs174564	11	61588305	61820833	G	A	0.349	-0.22362	0.0227295	1.27087e-22	-0.220486	0.0220778	3.11746e-23	-0.174556	0.0228726	1.40632e-14
599	Total COH	rs28456	11	61589481	61822009	G	A	0.313	-0.212668	0.0234452	1.69034e-19	-0.217652	0.0227703	1.88661e-21	-0.166895	0.0235915	8.66806e-13
600	Total COH	rs174565	11	61591636	61824164	G	C	0.138	-0.219135	0.0316941	5.52093e-12	-0.217124	0.0308186	2.29803e-12	-0.169412	0.0319029	5.73799e-08
601	Total COH	rs174566	11	61592362	61824890	G	A	0.351	-0.223169	0.0226809	1.25451e-22	-0.219631	0.0220241	3.62777e-23	-0.174383	0.0228242	1.31633e-14
602	Total COH	rs174567	11	61593005	61825533	G	A	0.351	-0.222482	0.0226828	1.69749e-22	-0.21917	0.0220261	4.49945e-23	-0.173703	0.0228261	1.66151e-14
603	Total COH	rs174568	11	61593816	61826344	T	C	0.346	-0.223384	0.022734	1.43238e-22	-0.221522	0.0220841	2.02015e-23	-0.174868	0.022878	1.28436e-14
604	Total COH	rs99780	11	61596633	61829161	T	C	0.351	-0.222993	0.0226708	1.29511e-22	-0.219293	0.0220157	4.06091e-23	-0.174192	0.0228141	1.36758e-14
605	Total COH	rs174570	11	61597212	61829740	T	C	0.138	-0.217823	0.0316446	6.83909e-12	-0.216469	0.0307691	2.46984e-12	-0.168137	0.0318535	6.82182e-08
606	Total COH	rs1535	11	61597972	61830500	G	A	0.348	-0.219661	0.0227313	6.89933e-22	-0.214637	0.0220953	4.49059e-22	-0.170879	0.0228746	4.78291e-14
607	Total COH	rs174572	11	61598288	61830816	T	C	0.26	-0.179115	0.0249296	7.74061e-13	-0.166924	0.0241902	5.87629e-12	-0.142963	0.02508	6.36399e-09
608	Total COH	rs174573	11	61600327	61832855	A	G	0.26	-0.178719	0.0249302	8.68852e-13	-0.166036	0.0241869	7.55865e-12	-0.14235	0.0250806	7.34124e-09
609	Total COH	rs174574	11	61600342	61832870	C	A	0.646	0.222858	0.0227153	1.65541e-22	0.216648	0.0220623	1.62116e-22	0.174226	0.0228582	1.5137e-14
610	Total COH	rs2524296	11	61601378	61833906	T	C	0.088	-0.205266	0.0390227	1.51217e-07	-0.215967	0.0378632	1.24249e-08	-0.150858	0.0392894	6.2448e-05
611	Total COH	rs2845574	11	61601872	61834400	T	C	0.087	-0.206658	0.0390455	1.26716e-07	-0.217354	0.0378841	1.0213e-08	-0.153177	0.0393125	4.95295e-05
612	Total COH	rs2845573	11	61601908	61834436	G	A	0.088	-0.205306	0.0390112	1.49127e-07	-0.215814	0.0378531	1.26074e-08	-0.151228	0.0392773	5.98176e-05
613	Total COH	rs174575	11	61602003	61834531	G	C	0.264	-0.177074	0.024837	1.15425e-12	-0.167048	0.0240939	4.68987e-12	-0.140449	0.0249864	1.00674e-08
614	Total COH	rs2727270	11	61603237	61835765	T	C	0.125	-0.201234	0.0332489	1.536e-09	-0.202238	0.0323035	4.15888e-10	-0.154992	0.0334664	1.86853e-06
615	Total COH	rs2727271	11	61603358	61835886	T	A	0.125	-0.201197	0.0332466	1.54248e-09	-0.202172	0.0323016	4.20359e-10	-0.154981	0.033464	1.86855e-06
616	Total COH	rs174576	11	61603510	61836038	A	C	0.352	-0.221445	0.0227168	3.05228e-22	-0.216439	0.0220694	1.85035e-22	-0.172595	0.0228595	2.61581e-14
617	Total COH	rs2524299	11	61604782	61837310	T	A	0.128	-0.201486	0.0329225	1.00722e-09	-0.202747	0.0319681	2.46414e-10	-0.156115	0.0331358	1.26759e-06
618	Total COH	rs174577	11	61604814	61837342	A	C	0.353	-0.223218	0.0226825	1.23912e-22	-0.215993	0.0220359	1.95254e-22	-0.174509	0.0228253	1.26582e-14
619	Total COH	rs2072113	11	61604967	61837495	T	C	0.125	-0.20529	0.0332122	6.88523e-10	-0.203707	0.0322763	3.00597e-10	-0.159029	0.0334293	1.01246e-06
620	Total COH	rs2072114	11	61605215	61837743	G	A	0.132	-0.20997	0.0323273	9.1916e-11	-0.203188	0.0314216	1.10543e-10	-0.164188	0.0325391	2.34648e-07
621	Total COH	rs174578	11	61605499	61838027	A	T	0.354	-0.22309	0.0226674	1.22832e-22	-0.216381	0.0220178	1.5345e-22	-0.174414	0.0228102	1.25686e-14
622	Total COH	rs174579	11	61605613	61838141	T	C	0.217	-0.153634	0.0262414	5.07282e-09	-0.147607	0.0254413	7.01149e-09	-0.118181	0.0264025	3.89478e-06
623	Total COH	rs174580	11	61606642	61839170	G	A	0.354	-0.223172	0.0226979	1.34827e-22	-0.216109	0.0220503	1.98242e-22	-0.174677	0.0228404	1.24329e-14
624	Total COH	rs174581	11	61606683	61839211	A	G	0.354	-0.222907	0.0227076	1.57384e-22	-0.216045	0.0220597	2.12279e-22	-0.174407	0.0228501	1.39581e-14
625	Total COH	rs174582	11	61607168	61839696	G	A	0.218	-0.15294	0.0263197	6.58234e-09	-0.145043	0.0255156	1.39665e-08	-0.117359	0.0264792	4.77707e-06
626	Total COH	rs2727265	11	61609004	61841532	A	C	0.086	-0.201156	0.0393313	3.27316e-07	-0.223379	0.0381196	4.93362e-09	-0.146838	0.0395986	0.000105646
627	Total COH	rs174583	11	61609750	61842278	T	C	0.354	-0.21938	0.0228136	1.07781e-21	-0.212703	0.0221664	1.39824e-21	-0.170909	0.0229553	5.76643e-14
628	Total COH	rs174584	11	61610750	61843278	A	G	0.356	-0.221907	0.0227971	3.48158e-22	-0.213944	0.0221498	7.65091e-22	-0.173651	0.0229388	2.24818e-14
629	Total COH	rs2526680	11	61611216	61843744	T	C	0.086	-0.201014	0.0393229	3.31508e-07	-0.224604	0.038106	4.01907e-09	-0.146824	0.0395913	0.000105513
630	Total COH	rs174585	11	61611694	61844222	A	G	0.219	-0.15201	0.026486	1.00459e-08	-0.143314	0.0256789	2.52881e-08	-	-	-
631	Total COH	rs174587	11	61612830	61845358	T	C	0.209	-0.161865	0.0269697	2.08706e-09	-0.150313	0.0261705	9.83646e-09	-0.127146	0.0271304	1.43098e-06
632	Total COH	rs93923	11	61613745	61846273	T	C	0.211	-0.157819	0.026969	5.16228e-09	-0.147759	0.0261733	1.74241e-08	-0.12278	0.0271293	3.08677e-06
633	Total COH	rs2845572	11	61614595	61847123	A	G	0.094	-0.18114	0.0379254	1.83884e-06	-0.209398	0.036756	1.29642e-08	-0.129559	0.0381771	0.000347858
634	Total COH	rs174589	11	61615803	61848331	G	C	0.209	-0.162062	0.0270646	2.27084e-09	-0.149945	0.0262651	1.2036e-08	-0.127395	0.0272247	1.48091e-06
635	Total COH	rs2851682	11	61616012	61848540	G	A	0.096	-0.184733	0.0376527	9.60201e-07	-0.208981	0.0365032	1.10168e-08	-0.133204	0.0379029	0.000222594
636	Total COH	rs174590	11	61616977	61849505	C	G	0.211	-0.160967	0.0270216	2.74345e-09	-0.148275	0.0262274	1.66092e-08	-0.126204	0.0271813	1.76548e-06
637	Total COH	rs174591	11	61617676	61850204	A	T	0.258	-0.18106	0.0254342	1.25018e-12	-0.15823	0.0247089	1.65778e-10	-0.145558	0.0255827	6.76669e-09
638	Total COH	rs2727263	11	61618012	61850540	T	C	0.085	-0.179461	0.040256	8.52499e-06	-0.214543	0.0390043	3.99848e-08	-0.128662	0.0405198	0.000753494
639	Total COH	rs174592	11	61618608	61851136	G	A	0.375	-0.220245	0.0227269	5.26522e-22	-0.213571	0.0220695	6.28463e-22	-0.174	0.0228665	1.66723e-14
640	Total COH	rs174593	11	61618831	61851359	C	T	0.274	-0.18199	0.0249795	3.7232e-13	-0.162078	0.0242527	2.59953e-11	-0.148925	0.0251261	1.65726e-09
641	Total COH	rs174594	11	61619829	61852357	A	C	0.623	0.216392	0.0227616	3.03536e-21	0.209471	0.0220959	4.06528e-21	0.170084	0.0229009	6.61269e-14
642	Total COH	rs174595	11	61619893	61852421	T	C	0.226	-0.150747	0.0263811	1.16394e-08	-0.141546	0.0255803	3.29874e-08	-0.118562	0.0265391	4.0555e-06
643	Total COH	rs174597	11	61621040	61853568	C	G	0.235	-0.156829	0.0260414	1.84032e-09	-0.148043	0.0252533	4.8727e-09	-0.125092	0.0261974	9.27297e-07
644	Total COH	rs174598	11	61621194	61853722	A	G	0.33	-0.198013	0.02329	2.45543e-17	-0.192447	0.0225896	2.20709e-17	-0.153621	0.0234347	3.0901e-11
645	Total COH	rs174599	11	61621556	61854084	C	G	0.376	-0.219526	0.022784	8.99375e-22	-0.211265	0.0221233	2.10408e-21	-0.17373	0.0229228	2.10356e-14
646	Total COH	rs174600	11	61622227	61854755	C	T	0.33	-0.197829	0.0232987	2.69603e-17	-0.194074	0.0226007	1.23103e-17	-0.15409	0.0234429	2.74707e-11
647	Total COH	rs174601	11	61623140	61855668	T	C	0.374	-0.219107	0.022837	1.32483e-21	-0.21168	0.0221567	2.00783e-21	-0.173746	0.022975	2.38528e-14
648	Total COH	rs2526678	11	61623793	61856321	A	G	0.091	-0.189673	0.0393678	1.5e-06	-0.211964	0.0381437	2.91477e-08	-0.139318	0.0396209	0.00022098
649	Total COH	rs97384	11	61624181	61856709	C	T	0.623	0.218353	0.0229539	2.88971e-21	0.20674	0.022288	2.66467e-20	0.173988	0.0230953	2.96955e-14
650	Total COH	rs174602	11	61624414	61856942	C	T	0.198	-0.160161	0.0289595	3.34466e-08	-0.129156	0.0282153	4.84519e-06	-0.135627	0.0291301	1.65927e-06
651	Total COH	rs174603	11	61626206	61858734	A	G	0.312	-0.141424	0.0236519	2.39329e-09	-0.130934	0.0229425	1.21595e-08	-0.106827	0.0237976	3.66745e-06
652	Total COH	rs174604	11	61626270	61858798	G	C	0.365	-0.163527	0.0228417	9.30522e-13	-0.138553	0.0221973	4.69089e-10	-0.12723	0.022983	1.63705e-08
653	Total COH	rs174605	11	61626921	61859449	T	G	0.291	-0.12602	0.0239472	1.47662e-07	-0.128884	0.0232307	3.03345e-08	-0.0945009	0.0240954	4.45733e-05
654	Total COH	rs174606	11	61626973	61859501	T	G	0.46	-0.134454	0.0221448	1.35921e-09	-0.109827	0.0215068	3.41465e-07	-0.109193	0.0222799	4.93598e-07
655	Total COH	rs174609	11	61627811	61860339	C	T	0.461	-0.136401	0.0220869	7.11065e-10	-0.109557	0.0214628	3.44636e-07	-0.111385	0.0222216	2.79045e-07
656	Total COH	rs174610	11	61627833	61860361	G	A	0.461	-0.136172	0.0220834	7.54176e-10	-0.109364	0.0214624	3.61127e-07	-0.111169	0.0222181	2.92187e-07
657	Total COH	rs174612	11	61628266	61860794	G	C	0.461	-0.136144	0.0220831	7.59797e-10	-0.109562	0.0214576	3.41937e-07	-0.111168	0.0222179	2.92219e-07
658	Total COH	rs174613	11	61628492	61861020	A	G	0.461	-0.136154	0.0220923	7.69916e-10	-0.109696	0.0214649	3.33982e-07	-0.110897	0.0222271	3.14455e-07
659	Total COH	rs174614	11	61628915	61861443	C	T	0.461	-0.136725	0.0221038	6.68067e-10	-0.110145	0.0214753	3.02996e-07	-0.111567	0.0222386	2.7279e-07
660	Total COH	rs174615	11	61628964	61861492	A	T	0.461	-0.136941	0.0221017	6.25941e-10	-0.110196	0.0214736	2.98552e-07	-0.11174	0.0222365	2.61393e-07
661	Total COH	rs174616	11	61629122	61861650	A	G	0.461	-0.136715	0.0221049	6.71355e-10	-0.110138	0.0214763	3.03908e-07	-0.111522	0.0222398	2.76081e-07
662	Total COH	rs174617	11	61629166	61861694	G	A	0.461	-0.136869	0.0221016	6.38684e-10	-0.109642	0.0214741	3.4234e-07	-0.111721	0.0222365	2.62577e-07
663	Total COH	rs174619	11	61629666	61862194	G	A	0.543	0.136406	0.0221631	8.12971e-10	0.112095	0.0215312	2.01165e-07	0.11129	0.0222981	3.11704e-07
664	Total COH	rs174623	11	61635294	61867822	A	G	0.543	0.141463	0.0220427	1.51206e-10	0.114635	0.0214097	8.99973e-08	0.116379	0.0221787	8.07274e-08
665	Total COH	rs174626	11	61637057	61869585	A	G	0.544	0.138548	0.0220183	3.3944e-10	0.114581	0.0213912	8.90382e-08	0.114221	0.0221547	1.31843e-07
666	Total COH	rs422249	11	61639488	61872016	C	T	0.657	0.137243	0.0228902	2.16239e-09	0.134991	0.0222215	1.33514e-09	0.105124	0.0230346	2.57925e-06
667	Total COH	rs174448	11	61639573	61872101	A	G	0.637	0.1572	0.0225767	3.7651e-12	0.138951	0.0218937	2.41463e-10	0.122611	0.0227194	3.56782e-08
668	Total COH	rs174449	11	61640379	61872907	A	G	0.641	0.153168	0.022523	1.164e-11	0.134102	0.0218587	9.22195e-10	0.118772	0.0226666	8.39758e-08
669	Total COH	rs174450	11	61641542	61874070	T	G	0.537	0.124177	0.0219066	1.51963e-08	0.108222	0.0212548	3.7179e-07	0.100892	0.0220439	2.42399e-06
670	Total COH	rs174455	11	61656117	61888645	A	G	0.64	0.151324	0.0226657	2.71843e-11	0.134997	0.0220202	9.55984e-10	0.120116	0.0228078	7.27876e-08
671	Total COH	rs174458	11	61656995	61889523	T	C	0.691	0.133967	0.0235833	1.4277e-08	0.113552	0.0229121	7.4123e-07	0.104206	0.0237313	5.7698e-06
672	Total COH	rs174460	11	61657110	61889638	T	C	0.691	0.133549	0.0235891	1.59471e-08	0.113124	0.0229186	8.21479e-07	0.103794	0.023737	6.27635e-06
673	Total COH	rs143020224	19	11187324	11076648	G	C	0.117	-0.203753	0.0340423	2.42315e-09	-0.0755195	0.0332812	0.023524	-0.0175995	0.0342493	0.303686
674	Total COH	rs144826254	19	11187358	11076682	G	T	0.117	-0.203678	0.0340378	2.44425e-09	-0.0752402	0.0332768	0.0240242	-0.0175906	0.034245	0.303754
675	Total COH	rs112736558	19	11187422	11076746	C	T	0.117	-0.203649	0.0340363	2.45252e-09	-0.0753252	0.0332754	0.0238595	-0.0175664	0.0342433	0.303992
676	Total COH	rs111989435	19	11187611	11076935	G	A	0.117	-0.203484	0.0340254	2.49663e-09	-0.0750429	0.0332649	0.0243462	-0.0173911	0.0342324	0.305729
677	Total COH	rs55997232	19	11188117	11077441	T	C	0.117	-0.203773	0.0340373	2.40104e-09	-0.0748578	0.0332768	0.0247503	-0.0176143	0.0342443	0.303508
678	Total COH	rs55791371	19	11188153	11077477	C	A	0.117	-0.203505	0.0341435	2.8216e-09	-0.074162	0.0333794	0.0265868	-0.0173453	0.0343498	0.306806
679	Total COH	rs56125973	19	11188164	11077488	C	T	0.117	-0.203417	0.0341404	2.85607e-09	-0.0741924	0.0333764	0.0265114	-0.0171998	0.0343467	0.308279
680	Total COH	rs56289821	19	11188247	11077571	A	G	0.117	-0.204064	0.0340071	2.20356e-09	-0.0752271	0.0332498	0.0239264	-0.0179836	0.0342143	0.299591
681	Total COH	rs112898275	19	11188850	11078174	C	T	0.117	-0.20381	0.033984	2.24955e-09	-0.0748207	0.0332276	0.0245991	-0.0174518	0.0341911	0.304891
682	Total COH	rs112374545	19	11188899	11078223	T	C	0.117	-0.203855	0.0339836	2.23009e-09	-0.0748924	0.0332272	0.0244607	-0.0174762	0.0341907	0.304639
683	Total COH	rs148898583	19	11189205	11078529	G	C	0.117	-0.203838	0.0339797	2.22798e-09	-0.0746236	0.0332236	0.024962	-0.017231	0.0341869	0.307135
684	Total COH	rs113722226	19	11189272	11078596	C	T	0.117	-0.20367	0.0339676	2.26632e-09	-0.0745283	0.0332119	0.0250963	-0.017077	0.0341747	0.308656
685	Total COH	rs73015011	19	11189764	11079088	C	T	0.117	-0.202992	0.0339348	2.46881e-09	-0.0742904	0.0331793	0.0254165	-0.0161484	0.0341421	0.318126
686	Total COH	rs114821903	19	11189937	11079261	A	T	0.117	-0.202893	0.0339267	2.49109e-09	-0.0741511	0.0331714	0.0256584	-0.0159999	0.034134	0.31964
687	Total COH	rs138175288	19	11189980	11079304	A	C	0.117	-0.202863	0.0339251	2.50021e-09	-0.0741057	0.0331699	0.0257421	-0.0159395	0.0341324	0.320265
688	Total COH	rs112107114	19	11190074	11079398	A	G	0.117	-0.202819	0.0339223	2.51246e-09	-0.0740602	0.0331671	0.0258206	-0.0159393	0.0341295	0.320252
689	Total COH	rs115594766	19	11190110	11079434	G	A	0.117	-0.202798	0.0339206	2.51721e-09	-0.0740239	0.0331656	0.0258865	-0.015919	0.0341278	0.320458
690	Total COH	rs112032422	19	11190292	11079616	C	T	0.117	-0.203234	0.0339307	2.35458e-09	-0.0737496	0.0331759	0.0264934	-0.0167826	0.0341382	0.311511
691	Total COH	rs142158911	19	11190534	11079858	A	G	0.115	-0.208205	0.0344265	1.65819e-09	-0.0761193	0.0336628	0.0240142	-0.0191955	0.0346381	0.289744
692	Total COH	rs142130958	19	11190652	11079976	A	G	0.117	-0.20257	0.0339029	2.57339e-09	-0.0735657	0.0331484	0.0267417	-0.0157463	0.0341104	0.322185
693	Total COH	rs73015013	19	11190873	11080197	T	C	0.117	-0.202335	0.0338849	2.63199e-09	-0.0733335	0.0331312	0.0271451	-0.0154488	0.0340924	0.325233
694	Total COH	rs73015016	19	11191300	11080624	A	G	0.118	-0.199129	0.0338535	4.49238e-09	-0.0704571	0.0330986	0.0335827	-0.0128924	0.0340607	0.352534
695	Total COH	rs10402112	19	11191677	11081001	A	T	0.118	-0.197001	0.0337972	6.16788e-09	-0.06801	0.0330455	0.0399246	-0.0103399	0.034005	0.380544
696	Total COH	rs138294113	19	11191729	11081053	T	C	0.117	-0.201887	0.0338515	2.75165e-09	-0.0725862	0.0330992	0.028596	-0.0150115	0.0340593	0.329709
697	Total COH	rs61194703	19	11192193	11081517	T	A	0.118	-0.197114	0.0337763	5.91714e-09	-0.068479	0.0330235	0.0384462	-0.0103214	0.033984	0.38068
698	Total COH	rs73015020	19	11192550	11081874	A	G	0.118	-0.196862	0.033752	6.03262e-09	-0.0680824	0.0330001	0.0394431	-0.00999962	0.0339598	0.384212
699	Total COH	rs77140532	19	11192831	11082155	G	A	0.118	-0.196604	0.0337391	6.22892e-09	-0.0679828	0.0329879	0.0396579	-0.0100261	0.0339466	0.38387
700	Total COH	rs73015021	19	11192915	11082239	G	A	0.118	-0.196589	0.0337303	6.18873e-09	-0.067905	0.0329794	0.0398341	-0.0100248	0.0339379	0.383856
701	Total COH	rs112552009	19	11193091	11082415	G	T	0.117	-0.201506	0.0337932	2.76837e-09	-0.0712862	0.0330438	0.0312912	-0.0147184	0.0340014	0.332563
702	Total COH	rs10412048	19	11193949	11083273	G	A	0.118	-0.19423	0.033654	8.65892e-09	-0.0653672	0.0329072	0.0473682	-0.0079051	0.0338618	0.407711
703	Total COH	rs8106503	19	11196886	11086210	C	T	0.115	-0.195738	0.0339869	9.19639e-09	-0.0709113	0.0332111	0.0330541	-0.00781917	0.0341963	0.409573
704	Total COH	rs12151108	19	11197261	11086585	A	G	0.117	-0.199987	0.0337442	3.44752e-09	-0.0704409	0.0329885	0.0330577	-0.0123138	0.0339525	0.358431
705	Total COH	rs73015024	19	11197598	11086922	T	G	0.117	-0.199897	0.0337467	3.51334e-09	-0.0703533	0.0329904	0.0332878	-0.0122357	0.033955	0.359301
706	Total COH	rs17248720	19	11198187	11087511	T	C	0.115	-0.195456	0.0339887	9.67886e-09	-0.0705844	0.0332112	0.033877	-0.00729072	0.034198	0.415594
707	Total COH	rs17248727	19	11198502	11087826	C	T	0.117	-0.197714	0.0337184	5.03153e-09	-0.0679609	0.0329639	0.0396067	-0.010276	0.0339267	0.380995
708	Total COH	rs6511720	19	11202306	11091630	T	G	0.117	-0.19925	0.0337349	3.9024e-09	-0.0695641	0.0329749	0.0352389	-0.011861	0.0339429	0.363387
709	Total COH	rs62117160	19	45232161	44728895	A	G	0.046	-0.322474	0.0528295	1.13704e-09	-0.1057	0.0514491	0.0400026	-0.00324302	0.0531466	0.475673
710	Total COH	rs118147862	19	45319631	44816374	A	G	0.048	-0.380315	0.0537042	1.63898e-12	-0.0942824	0.0524266	0.072102	0.0363452	0.0540321	0.250599
711	Total COH	rs41290120	19	45382675	44879418	A	G	0.054	-0.354461	0.0488733	4.8426e-13	-0.0666731	0.0476798	0.161976	0.0777411	0.0491951	0.0570588
712	Total COH	rs283808	19	45387034	44883777	C	A	0.044	-0.327367	0.055523	3.98049e-09	-0.170291	0.0540513	0.00163566	0.00587926	0.0558811	0.458107
713	Total COH	rs283809	19	45387057	44883800	G	A	0.044	-0.327557	0.0555343	3.92786e-09	-0.170429	0.054062	0.00162485	0.00581815	0.0558924	0.458549
714	Total COH	rs7254892	19	45389596	44886339	A	G	0.035	-0.401032	0.0615501	8.17737e-11	-0.183011	0.06002	0.00230156	0.0229023	0.061949	0.355813
715	Total COH	rs1160983	19	45397229	44893972	A	G	0.034	-0.419527	0.0621338	1.6807e-11	-0.188224	0.0605767	0.00189484	0.0235933	0.062543	0.353009
716	Total COH	rs61679753	19	45400747	44897490	A	T	0.034	-0.417893	0.0621099	1.97471e-11	-0.18744	0.0605541	0.00197171	0.0264893	0.0625191	0.335903
717	Total COH	rs7412	19	45412079	44908822	T	C	0.09	-0.418129	0.0394486	8.00015e-26	-0.132798	0.0387397	0.00061737	0.0550992	0.0396969	0.082603
718	Total COH	rs72654473	19	45414399	44911142	A	C	0.115	-0.281967	0.0355955	3.34193e-15	-0.0817571	0.0346953	0.018617	0.02999	0.0358082	0.201173
719	Total COH	rs445925	19	45415640	44912383	A	G	0.116	-0.283277	0.0356526	2.75014e-15	-0.0849756	0.0347485	0.0146151	0.026349	0.0358638	0.231282
720	Total COH	rs390082	19	45416831	44913574	G	T	0.116	-0.283521	0.0357788	3.25188e-15	-0.0849887	0.0348745	0.0149618	0.0263497	0.0359896	0.232059
721	Total COH	rs141622900	19	45426792	44923535	A	G	0.061	-0.411596	0.0500107	2.71239e-16	-0.133555	0.048815	0.00625314	0.0462725	0.050321	0.17893
722	Total COH	rs17068064	4	180655607	179734454	A	G	0.028	-0.381723	0.0686531	2.91135e-08	-0.27221	0.0669858	4.9266e-05	-0.382152	0.0690595	1.65719e-08
723	Total DE	rs11591147	1	55505647	55039974	T	G	0.018	-0.513729	0.0867634	3.43498e-09	-0.18703	0.0867481	0.0310957	-0.128356	0.0872808	0.0707327
724	Total DE	rs138326449	11	116701354	116830638	A	G	0.002	1.4391	0.257663	2.45791e-08	1.31555	0.256818	3.11923e-07	0.936338	0.259885	0.000159052
725	Total DE	rs530885291	11	117053959	117183243	A	G	0.003	1.44091	0.226611	2.2413e-10	1.33412	0.226092	3.85124e-09	0.943124	0.228974	1.93761e-05
726	Total DE	rs11542462	16	82033810	82000205	A	G	0.129	0.140439	0.0365304	0.000123175	0.234375	0.036282	1.16817e-10	0.14321	0.0367149	4.86782e-05
727	Total DE	rs62117160	19	45232161	44728895	A	G	0.046	-0.315182	0.053019	3.01873e-09	-0.167204	0.0529431	0.00160512	0.0453286	0.0533546	0.197804
728	Total DE	rs112450640	19	45296364	44793107	A	G	0.02	-0.498308	0.0858444	7.43077e-09	-0.253835	0.0858252	0.00312663	-0.0525807	0.0863316	0.271259
729	Total DE	rs118147862	19	45319631	44816374	A	G	0.048	-0.417882	0.0537581	9.8596e-15	-0.206984	0.0538263	0.000123973	0.052407	0.054106	0.166399
730	Total DE	rs41290120	19	45382675	44879418	A	G	0.054	-0.404476	0.0489295	1.88746e-16	-0.185175	0.0490288	0.000162392	0.0858473	0.049271	0.0407579
731	Total DE	rs7254892	19	45389596	44886339	A	G	0.035	-0.343704	0.0617954	2.93859e-08	-0.158857	0.0617502	0.0101695	0.148156	0.0622175	0.00864763
732	Total DE	rs1160983	19	45397229	44893972	A	G	0.034	-0.36092	0.0623942	8.1674e-09	-0.165683	0.0623581	0.00795741	0.153056	0.0628271	0.00744177
733	Total DE	rs61679753	19	45400747	44897490	A	T	0.034	-0.361244	0.0623653	7.80491e-09	-0.167525	0.0623295	0.0072633	0.154214	0.0627982	0.00704933
734	Total DE	rs7412	19	45412079	44908822	T	C	0.09	-0.411747	0.0396323	6.69213e-25	-0.179174	0.0399144	7.47507e-06	0.129784	0.0398949	0.000574909
735	Total DE	rs75627662	19	45413576	44910319	T	C	0.212	-0.157225	0.027321	9.29641e-09	-0.080272	0.0272997	0.00328626	-0.034859	0.027496	0.10247
736	Total DE	rs72654473	19	45414399	44911142	A	C	0.115	-0.285087	0.0357205	2.1814e-15	-0.115698	0.0358138	0.00127379	0.0837353	0.0359457	0.00993849
737	Total DE	rs445925	19	45415640	44912383	A	G	0.116	-0.285044	0.0357769	2.44869e-15	-0.116411	0.0358692	0.00121189	0.0809894	0.0360005	0.012259
738	Total DE	rs390082	19	45416831	44913574	G	T	0.116	-0.285565	0.0359027	2.71557e-15	-0.116617	0.0359948	0.00123537	0.0807953	0.0361259	0.0126842
739	Total DE	rs144311893	19	45423944	44920687	T	C	0.026	-0.480722	0.0760103	2.81779e-10	-0.2297	0.0758541	0.00247605	0.0510338	0.076512	0.252402
740	Total DE	rs141622900	19	45426792	44923535	A	G	0.061	-0.440353	0.0501331	2.51945e-18	-0.2104	0.0503031	2.97768e-05	0.0941408	0.0504621	0.031083
741	Total DE	rs114448690	19	45431453	44928196	A	G	0.097	-0.233591	0.0421462	3.1986e-08	-0.12936	0.0421282	0.00215227	-0.030776	0.0423738	0.233847
742	Total DE	rs28795074	19	45436657	44933400	A	G	0.093	-0.24963	0.0431133	7.63086e-09	-0.133583	0.0430994	0.00195302	-0.0243498	0.0433592	0.287214
743	Total DE	rs13220384	6	46460783	46493046	C	A	0.135	-0.121283	0.0323224	0.000177063	-0.188126	0.0321129	4.96181e-09	-0.115437	0.032539	0.000196337
744	Total DE	rs13209463	6	46462905	46495168	G	A	0.135	-0.121275	0.032316	0.000176725	-0.188136	0.0321064	4.91846e-09	-0.115421	0.0325324	0.000196168
745	Total DE	rs6936201	6	46473736	46505999	C	T	0.133	-0.121389	0.0323493	0.000177063	-0.186618	0.0321392	6.75185e-09	-0.115245	0.0325657	0.000202972
746	Total DE	rs11755546	6	46483673	46515936	G	A	0.131	-0.129958	0.0326162	6.86021e-05	-0.193925	0.0324028	2.31117e-09	-0.123912	0.0328338	8.13923e-05
747	Total DE	rs13193814	6	46484062	46516325	T	C	0.131	-0.129912	0.0326329	6.96052e-05	-0.193628	0.0324199	2.49128e-09	-0.123838	0.0328504	8.27547e-05
748	Total DE	rs1554791	6	46485500	46517763	A	T	0.131	-0.129862	0.0326075	6.91528e-05	-0.193863	0.0323941	2.3155e-09	-0.123784	0.032825	8.23319e-05
749	Total DE	rs9472773	6	46496764	46529027	T	A	0.131	-0.130212	0.0326001	6.58772e-05	-0.19675	0.0323829	1.32265e-09	-0.124411	0.0328177	7.60165e-05
750	Total DE	rs9463210	6	46500853	46533116	T	G	0.131	-0.13014	0.0326136	6.69489e-05	-0.19712	0.0323956	1.25054e-09	-0.124288	0.0328314	7.76547e-05
751	Total DE	rs9472779	6	46507378	46539641	C	T	0.131	-0.128956	0.0325897	7.69978e-05	-0.196811	0.0323711	1.2893e-09	-0.123135	0.0328072	8.83632e-05
752	Total DE	rs9472783	6	46530020	46562283	G	A	0.133	-0.120446	0.032245	0.000189557	-0.191023	0.0320271	2.61705e-09	-0.114605	0.0324614	0.000209469
753	Total DE	rs6908369	6	46532114	46564377	A	G	0.13	-0.128289	0.0325463	8.20166e-05	-0.19742	0.0323259	1.08815e-09	-0.122425	0.0327647	9.44593e-05
754	Total DE	rs1157157	6	46551743	46584006	T	C	0.134	-0.118968	0.0322096	0.000223582	-0.188739	0.0319929	3.87749e-09	-0.113264	0.0324262	0.000241148
755	Total DE	rs3799884	6	46552642	46584905	G	A	0.134	-0.120456	0.0322041	0.000185699	-0.190407	0.0319853	2.80535e-09	-0.114561	0.0324209	0.000207064
756	Total DE	rs3799880	6	46564127	46596390	C	T	0.151	-0.0949572	0.0306301	0.00196359	-0.180719	0.0304206	3.03615e-09	-0.0896498	0.0308327	0.00182988
757	Total DE	rs3799878	6	46565479	46597742	T	C	0.151	-0.0935414	0.0306031	0.00226738	-0.181586	0.030388	2.45247e-09	-0.0888517	0.0308064	0.0019714
758	Total DE	rs1008091	6	46567357	46599620	T	C	0.151	-0.0932594	0.0306073	0.00234101	-0.181436	0.0303922	2.53959e-09	-0.0884174	0.0308111	0.00206414
759	Total DE	rs7745606	6	46567889	46600152	T	G	0.151	-0.0931951	0.0306086	0.00235833	-0.181392	0.0303935	2.56621e-09	-0.0883629	0.0308123	0.00207645
760	Total DE	rs7749593	6	46568104	46600367	G	C	0.151	-0.0931589	0.0306086	0.00236764	-0.181381	0.0303935	2.57201e-09	-0.0883055	0.0308123	0.00208872
761	Total DE	rs2206927	6	46570116	46602379	G	T	0.151	-0.0929443	0.0306111	0.0024252	-0.18126	0.030396	2.64277e-09	-0.0881014	0.0308149	0.00213432
762	Total DE	rs3799877	6	46574115	46606378	T	C	0.151	-0.0925058	0.0306188	0.00254878	-0.181036	0.0304036	2.7883e-09	-0.0877422	0.0308225	0.0022188
763	Total DE	rs13219874	6	46578044	46610307	A	G	0.149	-0.0919589	0.030712	0.00278409	-0.184763	0.0304917	1.46685e-09	-0.0866373	0.0309164	0.00254779
764	Total DE	rs3799875	6	46578739	46611002	G	A	0.167	-0.089819	0.029378	0.00225285	-0.161242	0.029198	3.50875e-08	-0.0861472	0.0295727	0.00179834
765	Total DE	rs3799873	6	46580034	46612297	C	T	0.167	-0.089657	0.0293772	0.00229387	-0.161137	0.0291972	3.57778e-08	-0.0859426	0.0295721	0.00183817
766	Total DE	rs9463216	6	46581101	46613364	T	C	0.167	-0.0896525	0.0293771	0.00229495	-0.161129	0.0291971	3.58286e-08	-0.0859511	0.029572	0.00183644
767	Total DE	rs9472795	6	46581980	46614243	G	C	0.167	-0.0896487	0.0293772	0.00229602	-0.161121	0.0291972	3.58904e-08	-0.0859914	0.029572	0.00182844
768	Total DE	rs7758684	6	46582156	46614419	T	G	0.191	-0.0892471	0.0280928	0.00150023	-0.169375	0.0279066	1.37807e-09	-0.0839103	0.0282763	0.00150901
769	Total DE	rs13219183	6	46583710	46615973	G	A	0.167	-0.0893163	0.0294142	0.0024146	-0.159924	0.0292365	4.71352e-08	-0.0856479	0.0296087	0.00191915
770	Total DE	rs9472799	6	46584099	46616362	G	A	0.167	-0.0891143	0.0294071	0.00246437	-0.160285	0.0292293	4.36566e-08	-0.0855317	0.0296016	0.00193898
771	Total DE	rs13199352	6	46588968	46621231	C	T	0.149	-0.0913375	0.030751	0.00301165	-0.183544	0.0305324	1.97153e-09	-0.0860133	0.0309544	0.0027401
772	Total DE	rs6458514	6	46589501	46621764	G	C	0.19	-0.0885256	0.0281665	0.00168574	-0.16614	0.0279855	3.10659e-09	-0.0832366	0.0283491	0.00167008
773	Total DE	rs9463226	6	46592418	46624681	C	T	0.149	-0.090728	0.0308082	0.00326959	-0.182296	0.0305904	2.7103e-09	-0.0854689	0.0310118	0.0029373
774	Total DE	rs9463229	6	46592626	46624889	T	C	0.19	-0.0880339	0.0282049	0.0018154	-0.16418	0.0280258	4.9804e-09	-0.0827887	0.0283878	0.00177955
775	Total DE	rs7771089	6	46594980	46627243	G	C	0.151	-0.0875523	0.0306236	0.0042997	-0.180868	0.0304112	2.91615e-09	-0.0824723	0.0308269	0.0037463
776	Total DE	rs639434	6	46606328	46638591	C	T	0.735	-0.112924	0.0250755	6.81873e-06	-0.14281	0.0249305	1.07826e-08	-0.109492	0.0252403	7.34803e-06
777	Total DE	rs666240	6	46607708	46639971	T	C	0.767	-0.131123	0.0261683	5.59378e-07	-0.177574	0.0259887	9.44208e-12	-0.126584	0.0263411	7.96699e-07
778	Total DE	rs667078	6	46607889	46640152	A	G	0.767	-0.131513	0.0261595	5.13342e-07	-0.177664	0.0259805	9.07589e-12	-0.127097	0.0263321	7.17103e-07
779	Total DE	rs681513	6	46608766	46641029	C	G	0.767	-0.131482	0.0261311	5.02192e-07	-0.177193	0.0259527	9.77384e-12	-0.127035	0.0263038	7.07062e-07
780	Total DE	rs2277119	6	46609905	46642168	T	C	0.235	0.137671	0.0260264	1.27537e-07	0.180806	0.0258512	3.04283e-12	0.133189	0.0261989	1.92538e-07
781	Total DE	rs10498769	6	46617318	46649581	G	C	0.144	-0.11064	0.0315766	0.000461776	-0.187582	0.031352	2.33854e-09	-0.103476	0.0317879	0.000570768
782	Total DG	rs4631704	1	230293530	230157783	T	C	0.605	-0.126286	0.0226654	2.76115e-08	-0.074694	0.0225473	0.00093419	-0.0881229	0.0227534	5.45281e-05
783	Total DG	rs4846913	1	230294715	230158968	A	C	0.597	-0.124225	0.0225178	3.81274e-08	-0.0706746	0.0224028	0.00162386	-0.0853242	0.0226051	8.1179e-05
784	Total DG	rs2144300	1	230294916	230159169	T	C	0.596	-0.123952	0.0225011	3.98111e-08	-0.0704588	0.0223859	0.00166389	-0.0853969	0.0225881	7.92374e-05
785	Total DG	rs17315646	1	230295307	230159560	G	C	0.597	-0.123252	0.0225014	4.74666e-08	-0.0704705	0.0223845	0.00165985	-0.0842562	0.0225887	9.69139e-05
786	Total DG	rs4846914	1	230295691	230159944	A	G	0.597	-0.123029	0.0224868	4.91664e-08	-0.0704483	0.0223695	0.00165345	-0.0839849	0.0225742	0.00010067
787	Total DG	rs2281721	1	230297136	230161390	T	C	0.605	-0.123408	0.022448	4.21803e-08	-0.071288	0.0223305	0.00142296	-0.0840629	0.0225362	9.68709e-05
788	Total DG	rs7118999	11	116645275	116774559	T	C	0.759	-0.153416	0.0258377	3.08592e-09	-0.0341354	0.0257365	0.184745	-0.0409009	0.0259354	0.0574292
789	Total DG	rs964184	11	116648917	116778201	C	G	0.868	-0.203375	0.0323111	3.35428e-10	-0.000217588	0.0322016	0.994382	0.0143504	0.0324351	0.329098
790	Total DG	rs11604424	11	116651115	116780399	T	C	0.795	-0.162372	0.0273498	3.09596e-09	-0.0167298	0.0272445	0.539197	-0.0225732	0.0274551	0.205508
791	Total DG	rs3741298	11	116657561	116786845	T	C	0.809	-0.173801	0.0282529	8.24901e-10	-0.0158257	0.0281495	0.573911	-0.0267864	0.0283597	0.172476
792	Total DG	rs1800588	15	58723675	58431476	T	C	0.21	0.118704	0.0267279	9.13321e-06	0.152105	0.0264262	9.27982e-09	0.0791932	0.0268312	0.00158915
793	Total DG	rs2070895	15	58723939	58431740	A	G	0.213	0.116205	0.0265611	1.23871e-05	0.144644	0.0262777	3.94053e-08	0.0763566	0.0266642	0.00210374
794	Total DG	rs261334	15	58726744	58434545	C	G	0.797	-0.111351	0.0271687	4.21655e-05	-0.148203	0.0268672	3.68733e-08	-0.0712635	0.0272712	0.00450068
795	Total DG	rs261332	15	58727325	58435126	G	A	0.799	-0.111629	0.0273264	4.46893e-05	-0.15096	0.0270182	2.46782e-08	-0.0712026	0.0274297	0.00473364
796	Total DG	rs588136	15	58730498	58438299	T	C	0.797	-0.109714	0.027231	5.67614e-05	-0.14803	0.0269253	4.09398e-08	-0.069393	0.0273341	0.00558009
797	Total Hex2Cer	rs11591147	1	55505647	55039974	T	G	0.018	-0.515001	0.0871838	3.70286e-09	-0.241186	0.0873874	0.00578987	-0.159424	0.0876408	0.0344844
798	Total Hex2Cer	rs4807395	19	1002847	1002848	G	A	0.514	0.123666	0.0230668	8.60713e-08	0.130679	0.023045	1.49954e-08	0.124824	0.0231895	3.85408e-08
799	Total Hex2Cer	rs4807396	19	1002884	1002885	A	C	0.284	0.12144	0.0252435	1.57155e-06	0.140789	0.0251998	2.50665e-08	0.122029	0.0253803	7.87181e-07
800	Total Hex2Cer	rs2240155	19	1003808	1003809	G	A	0.374	0.124208	0.0229975	6.94275e-08	0.143221	0.0229567	4.79001e-10	0.125161	0.0231253	3.27318e-08
801	Total Hex2Cer	rs4806904	19	1003857	1003858	A	G	0.341	0.115651	0.0234976	8.8745e-07	0.132755	0.0234549	1.61201e-08	0.117789	0.0236281	3.21308e-07
802	Total Hex2Cer	rs2240156	19	1003860	1003861	T	C	0.341	0.11492	0.0234945	1.03583e-06	0.132552	0.0234513	1.68643e-08	0.117001	0.0236251	3.80001e-07
803	Total Hex2Cer	rs8108041	19	1004325	1004326	G	C	0.341	0.112343	0.0233946	1.62008e-06	0.130669	0.0233513	2.33258e-08	0.114713	0.0235252	5.59473e-07
804	Total Hex2Cer	rs8110879	19	1004358	1004359	A	G	0.341	0.112198	0.0233802	1.64632e-06	0.130614	0.0233368	2.31709e-08	0.114644	0.0235108	5.59334e-07
805	Total Hex2Cer	rs11880849	19	1004724	1004725	G	A	0.365	0.116819	0.0231415	4.6637e-07	0.135335	0.0230975	5.02336e-09	0.11793	0.0232706	2.09348e-07
806	Total Hex2Cer	rs4806908	19	1004823	1004824	A	G	0.341	0.109741	0.0232949	2.53662e-06	0.1285	0.0232517	3.45542e-08	0.112293	0.0234257	8.45572e-07
807	Total Hex2Cer	rs4806909	19	1004844	1004845	C	T	0.375	0.119373	0.0227604	1.6302e-07	0.139654	0.022719	8.52942e-10	0.120605	0.0228885	7.16992e-08
808	Total Hex2Cer	rs2240158	19	1005230	1005231	T	C	0.375	0.118237	0.0227025	1.98515e-07	0.138783	0.0226609	9.82549e-10	0.119558	0.0228308	8.54745e-08
809	Total Hex2Cer	rs12973948	19	1005531	1005532	C	G	0.359	0.12669	0.0229175	3.41304e-08	0.153859	0.0228668	1.9143e-11	0.127562	0.0230468	1.64557e-08
810	Total Hex2Cer	rs11671828	19	1005598	1005599	C	T	0.372	0.118538	0.0227532	1.96906e-07	0.139907	0.0227097	7.83229e-10	0.119987	0.0228818	8.22844e-08
811	Total Hex2Cer	rs113455649	19	1005980	1005981	A	G	0.359	0.126566	0.0229171	3.51799e-08	0.153536	0.0228664	2.10616e-11	0.127496	0.0230466	1.6718e-08
812	Total Hex2Cer	rs72971683	19	1006036	1006037	C	T	0.359	0.126572	0.0229186	3.51999e-08	0.1535	0.0228679	2.13527e-11	0.127517	0.023048	1.66657e-08
813	Total Hex2Cer	rs739883	19	1006768	1006769	T	C	0.373	0.117656	0.0227361	2.37356e-07	0.1401	0.0226909	7.20799e-10	0.119134	0.0228648	9.84467e-08
814	Total Hex2Cer	rs7251496	19	1006925	1006926	T	G	0.373	0.117588	0.0227427	2.43153e-07	0.139937	0.0226979	7.6286e-10	0.119116	0.0228714	9.9683e-08
815	Total Hex2Cer	rs9989716	19	1007109	1007110	G	A	0.339	0.105405	0.0236583	8.55382e-06	0.136642	0.0236088	7.5598e-09	0.10745	0.0237865	3.21277e-06
816	Total Hex2Cer	rs11085233	19	1007353	1007354	G	A	0.346	0.105078	0.0236309	8.90181e-06	0.139206	0.0235796	3.78485e-09	0.106893	0.023759	3.49928e-06
817	Total Hex2Cer	rs11671395	19	1007371	1007372	G	C	0.34	0.107807	0.0233245	3.90926e-06	0.128889	0.0232798	3.28327e-08	0.110537	0.0234555	1.25985e-06
818	Total Hex2Cer	rs7248769	19	1010908	1010909	G	A	0.231	0.129175	0.0272678	2.22769e-06	0.158898	0.027219	5.64363e-09	0.130176	0.0274077	1.05087e-06
819	Total Hex2Cer	rs7252527	19	1010910	1010911	C	T	0.231	0.12911	0.0272662	2.2512e-06	0.158927	0.0272173	5.59656e-09	0.130119	0.0274062	1.0602e-06
820	Total Hex2Cer	rs112926823	19	1012416	1012417	A	G	0.2	0.145211	0.0285313	3.76683e-07	0.18469	0.0284632	9.7028e-11	0.144953	0.0286764	2.24031e-07
821	Total Hex2Cer	rs72973504	19	1013810	1013811	C	T	0.202	0.144617	0.0284121	3.75868e-07	0.182476	0.0283479	1.36272e-10	0.144402	0.0285566	2.218e-07
822	Total Hex2Cer	rs2240164	19	1014712	1014713	A	G	0.202	0.146136	0.0284239	2.86663e-07	0.184111	0.0283595	9.50505e-11	0.145933	0.0285683	1.69351e-07
823	Total Hex2Cer	rs73920542	19	1015908	1015909	T	C	0.231	0.130404	0.0272374	1.7395e-06	0.160791	0.0271866	3.57601e-09	0.131647	0.0273768	7.84479e-07
824	Total Hex2Cer	rs58342790	19	1016285	1016286	C	G	0.233	0.130916	0.0271386	1.45177e-06	0.159402	0.0270907	4.28902e-09	0.131958	0.0272781	6.79467e-07
825	Total Hex2Cer	rs56126437	19	1016718	1016719	T	C	0.202	0.147468	0.0284484	2.29259e-07	0.182762	0.028387	1.35541e-10	0.14717	0.0285927	1.37908e-07
826	Total Hex2Cer	rs737692	19	1017782	1017783	G	C	0.202	0.147938	0.0284706	2.1473e-07	0.182582	0.0284112	1.4651e-10	0.147762	0.0286148	1.26207e-07
827	Total Hex2Cer	rs72973523	19	1019308	1019309	G	A	0.201	0.14943	0.0284976	1.66506e-07	0.183166	0.0284392	1.33609e-10	0.149236	0.0286417	9.84219e-08
828	Total Hex2Cer	rs10413761	19	1020086	1020087	G	A	0.43	0.141626	0.0227702	5.4165e-10	0.146618	0.0227565	1.29559e-10	0.141028	0.022894	3.95464e-10
829	Total Hex2Cer	rs113704219	19	1022570	1022571	T	G	0.216	0.161282	0.0280075	9.28448e-09	0.20264	0.0279346	4.96738e-13	0.160831	0.0281486	5.88598e-09
830	Total Hex2Cer	rs11085234	19	1022781	1022782	G	A	0.216	0.160452	0.0280046	1.10074e-08	0.201932	0.0279318	5.94062e-13	0.160194	0.0281457	6.69359e-09
831	Total Hex2Cer	rs10425913	19	1023241	1023242	T	C	0.225	0.152262	0.0275739	3.65442e-08	0.190657	0.0275104	5.02707e-12	0.152194	0.0277146	2.10283e-08
832	Total Hex2Cer	rs113134655	19	1023335	1023336	A	G	0.207	0.161472	0.0283926	1.4049e-08	0.201315	0.0283178	1.4169e-12	0.161398	0.0285367	8.23738e-09
833	Total Hex2Cer	rs10405583	19	1023389	1023390	C	G	0.217	0.160211	0.0279973	1.14699e-08	0.201502	0.0279251	6.5563e-13	0.159742	0.0281387	7.287e-09
834	Total Hex2Cer	rs930231	19	1036444	1036445	A	G	0.302	0.128168	0.0250722	3.43496e-07	0.15389	0.0250205	8.78933e-10	0.123713	0.0252029	4.74724e-07
835	Total Hex2Cer	rs3764642	19	1040046	1040047	A	G	0.507	0.123371	0.0227012	5.80221e-08	0.161202	0.0226163	1.22007e-12	0.12111	0.0228243	5.86629e-08
836	Total Hex2Cer	rs4147904	19	1040765	1040766	G	A	0.509	0.124816	0.0226436	3.76512e-08	0.162625	0.0225578	6.81563e-13	0.122891	0.022767	3.54719e-08
837	Total Hex2Cer	rs3764645	19	1042809	1042810	G	A	0.47	0.141456	0.0224681	3.35756e-10	0.179562	0.022375	1.348e-15	0.139977	0.0225919	3.1577e-10
838	Total Hex2Cer	rs4622634	19	1043864	1043865	C	G	0.407	0.120274	0.0228123	1.44454e-07	0.163415	0.0227198	8.08068e-13	0.118296	0.0229381	1.3074e-07
839	Total Hex2Cer	rs4147909	19	1044328	1044329	T	C	0.259	0.164977	0.0256949	1.54747e-10	0.195843	0.0256234	2.80692e-14	0.161894	0.0258321	2.01076e-10
840	Total Hex2Cer	rs3764648	19	1044753	1044754	C	T	0.673	0.157274	0.0242063	9.01631e-11	0.198808	0.0241052	2.15966e-16	0.159985	0.0243404	2.75032e-11
841	Total Hex2Cer	rs3764650	19	1046520	1046521	G	T	0.093	-0.168374	0.0382415	1.10907e-05	-0.238117	0.0381284	4.62148e-10	-0.162718	0.0384632	1.18918e-05
842	Total Hex2Cer	rs4147910	19	1047078	1047079	G	A	0.093	-0.16849	0.0382703	1.11028e-05	-0.238232	0.0381574	4.67064e-10	-0.162511	0.0384922	1.23512e-05
843	Total Hex2Cer	rs4147911	19	1047687	1047688	G	C	0.092	-0.168664	0.0383323	1.12381e-05	-0.239067	0.038219	4.33503e-10	-0.162329	0.0385551	1.30013e-05
844	Total Hex2Cer	rs73505217	19	1048021	1048022	G	A	0.092	-0.170275	0.0383147	9.17503e-06	-0.239469	0.0382018	3.9839e-10	-0.164605	0.0385372	9.9158e-06
845	Total Hex2Cer	rs78410552	19	1048051	1048052	T	G	0.092	-0.168698	0.0383513	1.1304e-05	-0.238954	0.0382382	4.50553e-10	-0.162778	0.0385739	1.24612e-05
846	Total Hex2Cer	rs76348507	19	1048116	1048117	A	G	0.092	-0.168912	0.0383566	1.10508e-05	-0.239163	0.0382436	4.37598e-10	-0.162894	0.0385799	1.23334e-05
847	Total Hex2Cer	rs67027268	19	1048393	1048394	A	G	0.092	-0.169266	0.0383653	1.06412e-05	-0.239506	0.0382521	4.17097e-10	-0.163292	0.038588	1.18288e-05
848	Total Hex2Cer	rs7408475	19	1050130	1050131	C	G	0.8	0.154342	0.0282774	5.1171e-08	0.209116	0.0281643	1.39628e-13	0.149451	0.0284435	7.77308e-08
849	Total Hex2Cer	rs10414675	19	1050595	1050596	G	A	0.317	0.12274	0.0241763	4.04361e-07	0.156392	0.0241062	1.01213e-10	0.119049	0.024308	5.02324e-07
850	Total Hex2Cer	rs12151021	19	1050874	1050875	G	A	0.671	0.102303	0.023702	1.62475e-05	0.149581	0.0236186	2.68881e-10	0.0974674	0.0238369	2.2048e-05
851	Total Hex2Cer	rs3752240	19	1051214	1051215	G	A	0.341	0.131139	0.0233229	2.0327e-08	0.167775	0.0232438	6.65127e-13	0.12745	0.0234536	2.89912e-08
852	Total Hex2Cer	rs3752246	19	1056492	1056493	C	G	0.814	0.189686	0.0283593	2.53083e-11	0.274042	0.0281721	3.92592e-22	0.186517	0.0285272	3.46033e-11
853	Total Hex2Cer	rs34606911	19	1062370	1062371	C	T	0.341	0.131797	0.023407	1.93146e-08	0.168036	0.0233282	7.34594e-13	0.127659	0.0235372	3.07145e-08
854	Total Hex2Cer	rs4147922	19	1062598	1062599	C	T	0.719	0.138075	0.0242658	1.39329e-08	0.192332	0.0241409	2.26891e-15	0.13286	0.0244128	2.77131e-08
855	Total Hex2Cer	rs4147924	19	1063303	1063304	T	C	0.611	0.116621	0.0253364	4.40454e-06	0.160746	0.0252641	2.39335e-10	0.110799	0.0254782	6.99718e-06
856	Total Hex2Cer	rs4147925	19	1063306	1063307	T	C	0.559	0.120751	0.0257927	2.99856e-06	0.166065	0.0257152	1.26878e-10	-	-	-
857	Total Hex2Cer	rs4147929	19	1063443	1063444	G	A	0.814	0.186417	0.0283428	5.36393e-11	0.27021	0.0281595	1.40128e-21	0.18308	0.028512	7.46351e-11
858	Total Hex2Cer	rs4807499	19	1063930	1063931	T	C	0.357	0.129094	0.0232168	2.89379e-08	0.170699	0.0231353	2.02375e-13	0.123757	0.0233446	6.02554e-08
859	Total Hex2Cer	rs4147930	19	1064193	1064194	A	G	0.716	0.133254	0.0242316	4.18078e-08	0.186454	0.0241107	1.43102e-14	0.127403	0.024378	9.04628e-08
860	Total Hex2Cer	rs4147931	19	1064453	1064454	C	G	0.356	0.130087	0.0232678	2.43542e-08	0.169913	0.0231893	2.95141e-13	0.124817	0.0233955	5.01021e-08
861	Total Hex2Cer	rs4147932	19	1064485	1064486	T	C	0.716	0.133717	0.024219	3.70013e-08	0.186853	0.0240981	1.22233e-14	0.128023	0.0243654	7.77415e-08
862	Total Hex2Cer	rs1609436	19	1064589	1064590	C	G	0.717	0.133969	0.024244	3.59605e-08	0.187266	0.0241222	1.13283e-14	0.127898	0.0243903	8.22562e-08
863	Total Hex2Cer	rs4147934	19	1065018	1065019	T	G	0.717	0.132759	0.024268	4.90771e-08	0.186998	0.0241447	1.31141e-14	0.1265	0.024414	1.14904e-07
864	Total Hex2Cer	rs4147935	19	1065044	1065045	T	C	0.355	0.130646	0.0232918	2.19341e-08	0.170484	0.0232123	2.60244e-13	0.125318	0.0234194	4.59013e-08
865	Total Hex2Cer	rs4147936	19	1065197	1065198	C	G	0.717	0.132669	0.0242842	5.11491e-08	0.186923	0.0241609	1.40068e-14	0.126437	0.0244302	1.18647e-07
866	Total Hex2Cer	rs2242437	19	1065563	1065564	C	G	0.716	0.132139	0.0242846	5.77752e-08	0.186755	0.0241599	1.4778e-14	0.12606	0.0244307	1.28876e-07
867	Total Hex2Cer	rs4147938	19	1066256	1066257	A	G	0.692	0.119489	0.0238841	5.9444e-07	0.172244	0.0237733	5.44382e-13	0.113625	0.0240248	1.16002e-06
868	Total Hex2Cer	rs12981369	19	1066928	1066929	T	G	0.34	0.123622	0.0238016	2.16565e-07	0.163746	0.023732	6.29286e-12	0.117866	0.0239306	4.36252e-07
869	Total Hex2Cer	rs4807506	19	1071312	1071313	T	C	0.699	0.123147	0.0240788	3.29596e-07	0.177593	0.0239689	1.61174e-13	0.117809	0.0242195	5.94252e-07
870	Total Hex2Cer	rs2072102	19	1073073	1073074	G	A	0.738	0.125071	0.0249808	5.76561e-07	0.192346	0.0248498	1.30331e-14	0.122054	0.0251286	6.1566e-07
871	Total Hex2Cer	rs2074441	19	1073409	1073410	G	C	0.738	0.124343	0.0249812	6.6995e-07	0.191773	0.0248505	1.55803e-14	0.121237	0.0251289	7.24594e-07
872	Total Hex2Cer	rs2074442	19	1074000	1074001	T	A	0.737	0.124313	0.0249881	6.78444e-07	0.190213	0.0248601	2.57618e-14	0.121438	0.0251346	7.0018e-07
873	Total Hex2Cer	rs11084881	19	1074252	1074253	G	T	0.748	0.132823	0.0253888	1.75977e-07	0.197327	0.0252593	7.46141e-15	0.12861	0.0255389	2.47197e-07
874	Total Hex2Cer	rs757232	19	1075979	1075980	G	A	0.729	0.117841	0.024743	1.98652e-06	0.183246	0.0246228	1.26391e-13	0.115101	0.0248884	1.92867e-06
875	Total Hex2Cer	rs34397138	19	1076025	1076026	A	C	0.316	0.102619	0.0237523	1.60428e-05	0.138827	0.0236962	5.14495e-09	0.0976994	0.0238849	2.1906e-05
876	Total Hex2Cer	rs2240052	19	1076781	1076782	C	A	0.349	0.0961591	0.0232214	3.55155e-05	0.133719	0.0231664	8.53784e-09	0.0938428	0.0233512	2.97324e-05
877	Total Hex2Cer	rs72975505	19	1078101	1078102	A	G	0.346	0.0977599	0.0234027	3.03028e-05	0.132655	0.0233511	1.45531e-08	0.0954256	0.023532	2.54776e-05
878	Total Hex2Cer	rs113791600	19	1078895	1078896	A	C	0.401	0.11951	0.0229052	1.91261e-07	0.150529	0.0228474	5.15374e-11	0.116358	0.0230307	2.26927e-07
879	Total Hex2Cer	rs36084354	19	1079959	1079960	A	G	0.096	-0.161675	0.0387358	3.04944e-05	-0.212691	0.0386282	3.93422e-08	-0.156717	0.0389487	2.91202e-05
880	Total Hex2Cer	rs2074454	19	1080311	1080312	C	G	0.756	0.125367	0.0259017	1.35246e-06	0.196528	0.0257586	3.19276e-14	0.120963	0.0260522	1.76514e-06
881	Total Hex2Cer	rs8113708	19	1081120	1081121	G	A	0.767	0.115601	0.0262759	1.11299e-05	0.192281	0.0261387	2.42864e-13	0.111849	0.0264298	1.18171e-05
882	Total Hex2Cer	rs10404947	19	1081617	1081618	G	A	0.797	0.12433	0.0277252	7.47623e-06	0.203563	0.0275874	1.9891e-13	0.122296	0.0278846	5.9103e-06
883	Total Hex2Cer	rs34593562	19	1083556	1083557	G	A	0.437	0.0927309	0.0227245	4.5903e-05	0.125148	0.0226637	3.64898e-08	0.0906653	0.0228479	3.67716e-05
884	Total Hex2Cer	rs12975739	19	1083960	1083961	C	G	0.425	0.0960613	0.0226323	2.24969e-05	0.129656	0.0225703	1.01721e-08	0.0934033	0.022757	2.06294e-05
885	Total Hex2Cer	rs41290120	19	45382675	44879418	A	G	0.054	-0.273948	0.0494918	3.28793e-08	-0.0677528	0.0495999	0.172078	0.175897	0.0497916	0.000207774
886	Total Hex2Cer	rs7412	19	45412079	44908822	T	C	0.09	-0.318539	0.0401226	2.75e-15	-0.108355	0.0403698	0.00732808	0.178764	0.040353	4.82345e-06
887	Total Hex2Cer	rs72654473	19	45414399	44911142	A	C	0.115	-0.226092	0.0361125	4.34763e-10	-0.0749461	0.0362325	0.0387045	0.113366	0.0363102	0.000903382
888	Total Hex2Cer	rs445925	19	45415640	44912383	A	G	0.116	-0.226588	0.0361687	4.23597e-10	-0.0757051	0.036289	0.0370681	0.11032	0.036365	0.00121485
889	Total Hex2Cer	rs390082	19	45416831	44913574	G	T	0.116	-0.228379	0.0362902	3.5346e-10	-0.0776038	0.0364121	0.0331651	0.10883	0.0364862	0.00143598
890	Total Hex2Cer	rs141622900	19	45426792	44923535	A	G	0.061	-0.347569	0.05063	7.95709e-12	-0.134907	0.0508469	0.00803189	0.143502	0.0509192	0.00242499
891	Total Hex2Cer	rs8138985	22	43067327	42671321	G	A	0.089	-0.183955	0.038417	1.72966e-06	-0.215344	0.0383354	2.07906e-08	-0.183668	0.0386499	1.03801e-06
892	Total Hex2Cer	rs10427938	22	43067331	42671325	A	G	0.089	-0.183988	0.038419	1.72461e-06	-0.215358	0.0383374	2.07833e-08	-0.183704	0.0386519	1.03459e-06
893	Total Hex2Cer	rs12628255	22	43069761	42673755	C	T	0.088	-0.190866	0.0385445	7.60337e-07	-0.223193	0.038458	7.0506e-09	-0.190971	0.0387761	4.37026e-07
894	Total Hex2Cer	rs145427997	22	43071005	42674999	C	G	0.088	-0.19093	0.0385453	7.5436e-07	-0.222973	0.0384592	7.29845e-09	-0.191001	0.0387768	4.35478e-07
895	Total Hex2Cer	rs73425294	22	43072626	42676620	C	T	0.088	-0.19094	0.038547	7.5416e-07	-0.222835	0.0384612	7.46685e-09	-0.190972	0.0387784	4.37621e-07
896	Total Hex2Cer	rs17003208	22	43073031	42677025	T	C	0.088	-0.190916	0.0385444	7.55312e-07	-0.222665	0.0384588	7.64648e-09	-0.191079	0.0387761	4.30891e-07
897	Total Hex2Cer	rs61374197	22	43073331	42677325	G	A	0.088	-0.190915	0.0385436	7.54952e-07	-0.222651	0.038458	7.65674e-09	-0.19097	0.0387749	4.36744e-07
898	Total Hex2Cer	rs12627752	22	43073936	42677930	T	C	0.088	-0.190901	0.0385388	7.54069e-07	-0.222501	0.0384535	7.80275e-09	-0.190994	0.0387701	4.34038e-07
899	Total Hex2Cer	rs73888351	22	43076496	42680490	G	C	0.088	-0.191037	0.038515	7.28917e-07	-0.221574	0.0384312	8.81293e-09	-0.191247	0.0387462	4.13398e-07
900	Total Hex2Cer	rs739024	22	43079607	42683601	G	A	0.088	-0.178317	0.0384532	3.61912e-06	-0.209734	0.0383721	4.89526e-08	-0.179425	0.0386844	1.8074e-06
901	Total Hex2Cer	rs17003212	22	43079754	42683748	C	T	0.087	-0.183404	0.0385833	2.05723e-06	-0.215745	0.0384983	2.24503e-08	-0.18423	0.0388141	1.06717e-06
902	Total Hex2Cer	rs12628410	22	43082898	42686892	G	A	0.086	-0.188107	0.0387427	1.24015e-06	-0.219105	0.0386594	1.5582e-08	-0.18931	0.0389735	6.14932e-07
903	Total Hex2Cer	rs59408849	22	43083465	42687459	A	G	0.087	-0.183097	0.0385926	2.15229e-06	-0.216183	0.0385091	2.12541e-08	-0.184576	0.0388232	1.02695e-06
904	Total Hex2Cer	rs59356108	22	43083611	42687605	A	C	0.087	-0.183716	0.0386386	2.04533e-06	-0.216447	0.0385574	2.12533e-08	-0.184594	0.0388697	1.05379e-06
905	Total Hex2Cer	rs736014	22	43084512	42688506	T	G	0.088	-0.178193	0.0384074	3.58333e-06	-0.210179	0.0383275	4.44081e-08	-0.17922	0.0386379	1.80513e-06
906	Total Hex2Cer	rs736013	22	43084613	42688607	C	T	0.088	-0.178262	0.0384046	3.54656e-06	-0.210237	0.0383247	4.39348e-08	-0.179482	0.038635	1.74422e-06
907	Total Hex2Cer	rs736015	22	43084680	42688674	C	G	0.088	-0.178257	0.0384056	3.55137e-06	-0.210235	0.0383258	4.39877e-08	-0.179477	0.0386361	1.74637e-06
908	Total Hex2Cer	rs3788595	22	43090276	42694270	A	T	0.087	-0.182556	0.0384449	2.10616e-06	-0.215333	0.0383636	2.12401e-08	-0.183125	0.0386765	1.13018e-06
909	Total Hex2Cer	rs78018648	22	43092004	42695998	T	C	0.087	-0.18354	0.0384597	1.87313e-06	-0.215874	0.0383787	1.98344e-08	-0.183943	0.0386912	1.0277e-06
910	Total Hex2Cer	rs3761464	22	43092912	42696906	T	C	0.087	-0.187376	0.0385982	1.24379e-06	-0.22052	0.0385139	1.10671e-08	-0.187539	0.0388292	7.05953e-07
911	Total Hex2Cer	rs79365412	22	43093168	42697162	T	A	0.087	-0.187407	0.0385974	1.23804e-06	-0.22057	0.038513	1.09746e-08	-0.187612	0.0388287	6.9913e-07
912	Total Hex2Cer	rs41277501	22	43093189	42697183	A	T	0.087	-0.186734	0.03858	1.33655e-06	-0.220504	0.038495	1.09133e-08	-0.186915	0.0388114	7.56512e-07
913	Total Hex2Cer	rs3761465	22	43093296	42697290	T	G	0.087	-0.187446	0.0385961	1.23073e-06	-0.220637	0.0385117	1.08521e-08	-0.187646	0.0388275	6.95523e-07
914	Total Hex2Cer	rs12628541	22	43093698	42697692	G	A	0.087	-0.186848	0.0385766	1.31413e-06	-0.220684	0.0384915	1.05863e-08	-0.186991	0.0388081	7.47607e-07
915	Total Hex2Cer	rs3761467	22	43094085	42698079	C	T	0.087	-0.186828	0.0385745	1.3159e-06	-0.220714	0.0384893	1.0519e-08	-0.186992	0.0388062	7.46605e-07
916	Total Hex2Cer	rs12628919	22	43094736	42698730	A	G	0.087	-0.188048	0.0386136	1.15055e-06	-0.220968	0.0385292	1.04762e-08	-0.188176	0.0388455	6.5693e-07
917	Total Hex2Cer	rs28916570	22	43094932	42698926	G	T	0.087	-0.187627	0.0385871	1.19528e-06	-0.221046	0.0385023	1.01143e-08	-0.187616	0.038819	6.94604e-07
918	Total Hex2Cer	rs77076498	22	43095129	42699123	A	G	0.087	-0.187571	0.038585	1.20248e-06	-0.220984	0.0385002	1.01919e-08	-0.187538	0.0388172	7.00772e-07
919	Total Hex2Cer	rs60422751	22	43095255	42699249	C	G	0.087	-0.186988	0.0385665	1.28228e-06	-0.22095	0.0384811	1.00741e-08	-0.187143	0.0387988	7.28992e-07
920	Total Hex2Cer	rs6895193	5	35179593	35179491	G	A	0.695	0.131484	0.023936	4.12953e-08	0.100342	0.0239566	2.85212e-05	0.128793	0.0240709	4.60204e-08
921	Total Hex2Cer	rs186066631	8	103204415	102192187	G	A	0.001	-2.28591	0.409469	2.49077e-08	0.204157	0.412321	0.620162	-	-	-
922	Total dhCer	rs4653930	1	224272942	224085240	T	G	0.532	0.121752	0.0222082	4.40636e-08	0.133888	0.0221369	1.57023e-09	0.119725	0.022293	4.12357e-08
923	Total dhCer	rs4653944	1	224285413	224097711	C	G	0.582	0.121015	0.0222197	5.37174e-08	0.143146	0.0221339	1.10598e-10	0.120754	0.022305	3.24632e-08
924	Total dhCer	rs1602708	1	224287559	224099857	G	A	0.476	-0.122914	0.022444	4.53838e-08	-0.1417	0.0223584	2.57285e-10	-0.122219	0.0225286	3.04883e-08
925	Total dhCer	rs11808787	1	224290806	224103104	G	A	0.599	0.132106	0.0224645	4.37773e-09	0.170175	0.0223418	3.24757e-14	0.133306	0.0225494	1.81781e-09
926	Total dhCer	rs6685405	1	224291567	224103865	C	A	0.6	0.132145	0.0224668	4.34859e-09	0.170244	0.022344	3.19082e-14	0.133317	0.0225516	1.81922e-09
927	Total dhCer	rs6700284	1	224293263	224105561	A	G	0.6	0.13214	0.0224672	4.35626e-09	0.170271	0.0223443	3.1642e-14	0.133315	0.0225519	1.82095e-09
928	Total dhCer	rs10916301	1	224294870	224107168	A	T	0.399	-0.129677	0.0225288	9.17496e-09	-0.167251	0.0224059	1.03013e-13	-0.130762	0.0226135	3.92981e-09
929	Total dhCer	rs6680651	1	224298868	224111166	T	C	0.6	0.132145	0.022467	4.34978e-09	0.17036	0.0223442	3.06896e-14	0.133311	0.0225518	1.82247e-09
930	Total dhCer	rs10916307	1	224299467	224111765	A	G	0.399	-0.129806	0.0225277	8.8553e-09	-0.167453	0.0224047	9.60242e-14	-0.130887	0.0226124	3.79731e-09
931	Total dhCer	rs2404843	1	224299719	224112017	G	A	0.6	0.132132	0.0224659	4.35711e-09	0.170365	0.0223431	3.05484e-14	0.133259	0.0225507	1.84489e-09
932	Total dhCer	rs6657467	1	224300234	224112532	A	G	0.6	0.132173	0.0224641	4.2971e-09	0.170399	0.0223413	3.00576e-14	0.133304	0.0225489	1.81757e-09
933	Total dhCer	rs4653972	1	224301110	224113408	C	T	0.6	0.132116	0.0224622	4.34992e-09	0.170375	0.0223394	3.01582e-14	0.133259	0.022547	1.83385e-09
934	Total dhCer	rs6690695	1	224301749	224114047	T	C	0.6	0.132194	0.022463	4.26683e-09	0.170423	0.0223403	2.97391e-14	0.133312	0.0225479	1.81062e-09
935	Total dhCer	rs2280291	1	224302230	224114528	G	C	0.6	0.132108	0.022461	4.35194e-09	0.170379	0.0223382	3.00219e-14	0.133211	0.0225458	1.85456e-09
936	Total dhCer	rs3767730	1	224302955	224115253	C	T	0.6	0.13208	0.0224593	4.37221e-09	0.170359	0.0223366	3.00944e-14	0.133185	0.0225442	1.86219e-09
937	Total dhCer	rs908795	1	224303782	224116080	T	C	0.6	0.132058	0.0224565	4.3794e-09	0.170337	0.0223338	3.01053e-14	0.133203	0.0225413	1.84509e-09
938	Total dhCer	rs2048997	1	224305486	224117784	T	G	0.398	-0.129506	0.022512	9.35311e-09	-0.167258	0.0223892	9.86343e-14	-0.130579	0.0225968	4.01949e-09
939	Total dhCer	rs10799478	1	224305966	224118264	T	A	0.6	0.132122	0.0224538	4.28537e-09	0.170355	0.0223312	2.97149e-14	0.133263	0.0225386	1.80786e-09
940	Total dhCer	rs7511895	1	224306164	224118462	A	C	0.398	-0.129487	0.0225094	9.36485e-09	-0.167232	0.0223867	9.88621e-14	-0.130561	0.0225942	4.02233e-09
941	Total dhCer	rs2172361	1	224306641	224118939	G	C	0.398	-0.129473	0.022508	9.37711e-09	-0.167223	0.0223853	9.87905e-14	-0.130547	0.0225927	4.02822e-09
942	Total dhCer	rs10916320	1	224307130	224119428	A	T	0.6	0.132102	0.0224505	4.28664e-09	0.170321	0.0223279	2.98123e-14	0.133276	0.0225353	1.79222e-09
943	Total dhCer	rs12049583	1	224308136	224120434	C	T	0.398	-0.129404	0.0225011	9.44949e-09	-0.167171	0.0223785	9.88221e-14	-0.130514	0.0225859	4.02178e-09
944	Total dhCer	rs6659234	1	224309996	224122294	C	T	0.398	-0.129317	0.0224927	9.54706e-09	-0.167089	0.0223702	9.95104e-14	-0.130422	0.0225775	4.06843e-09
945	Total dhCer	rs10916332	1	224310255	224122553	C	A	0.599	0.133231	0.0224583	3.20609e-09	0.171119	0.0223362	2.31642e-14	0.1344	0.0225434	1.34261e-09
946	Total dhCer	rs10799480	1	224310257	224122555	G	A	0.599	0.133233	0.022458	3.20248e-09	0.171114	0.0223359	2.31888e-14	0.134391	0.0225431	1.34534e-09
947	Total dhCer	rs3820483	1	224311093	224123391	T	C	0.398	-0.129463	0.0224855	9.0923e-09	-0.167595	0.0223623	8.23333e-14	-0.13053	0.0225704	3.91256e-09
948	Total dhCer	rs3820482	1	224311226	224123524	A	T	0.6	0.131624	0.0224296	4.71209e-09	0.169525	0.0223081	3.71553e-14	0.132784	0.0225145	1.97825e-09
949	Total dhCer	rs6658494	1	224312019	224124317	A	C	0.398	-0.129427	0.0224813	9.11783e-09	-0.167558	0.0223582	8.24926e-14	-0.130512	0.0225661	3.90526e-09
950	Total dhCer	rs17560970	1	224313279	224125577	T	C	0.633	0.0988756	0.0230373	1.80681e-05	0.132236	0.0229536	9.04363e-09	0.10014	0.0231239	7.59762e-06
951	Total dhCer	rs4653563	1	224314776	224127074	C	A	0.593	0.127414	0.0223409	1.24715e-08	0.163581	0.0222269	2.24189e-13	0.128689	0.0224256	5.09023e-09
952	Total dhCer	rs4653564	1	224314814	224127112	T	C	0.593	0.12744	0.0223397	1.23635e-08	0.163604	0.0222257	2.21824e-13	0.128728	0.0224244	5.03006e-09
953	Total dhCer	rs55767444	1	224315014	224127312	T	C	0.524	0.107936	0.0220691	1.03246e-06	0.137601	0.0219818	4.2305e-10	0.108454	0.0221523	5.06613e-07
954	Total dhCer	rs6426139	1	224315128	224127426	G	A	0.593	0.127411	0.0223361	1.23909e-08	0.163598	0.0222221	2.20312e-13	0.128704	0.0224208	5.03436e-09
955	Total dhCer	rs2896985	1	224315198	224127496	A	G	0.362	-0.0924628	0.0230624	6.1797e-05	-0.129001	0.0229739	2.10906e-08	-0.0935981	0.0231491	2.6797e-05
956	Total dhCer	rs10753454	1	224316813	224129111	T	C	0.593	0.127783	0.022333	1.1192e-08	0.163827	0.0222192	2.02563e-13	0.129074	0.0224177	4.54801e-09
957	Total dhCer	rs7542293	1	224316881	224129179	G	A	0.593	0.127757	0.0223321	1.1252e-08	0.163797	0.0222184	2.04182e-13	0.129045	0.0224169	4.57672e-09
958	Total dhCer	rs7542474	1	224317043	224129341	C	A	0.593	0.127758	0.0223312	1.12339e-08	0.163787	0.0222175	2.04367e-13	0.129055	0.0224159	4.55898e-09
959	Total dhCer	rs6698041	1	224317551	224129849	A	G	0.593	0.127695	0.0223277	1.13626e-08	0.163728	0.022214	2.06699e-13	0.128992	0.0224124	4.60964e-09
960	Total dhCer	rs6426143	1	224318875	224131173	A	G	0.593	0.127546	0.0223197	1.16716e-08	0.163568	0.0222062	2.13812e-13	0.128845	0.0224045	4.7338e-09
961	Total dhCer	rs7519433	1	224319003	224131301	T	C	0.407	-0.127683	0.0223239	1.13334e-08	-0.163682	0.0222103	2.08047e-13	-0.128992	0.0224087	4.58456e-09
962	Total dhCer	rs12730611	1	224319825	224132123	C	G	0.593	0.127455	0.0223149	1.18679e-08	0.163443	0.0222015	2.20339e-13	0.128758	0.0223997	4.80884e-09
963	Total dhCer	rs2014782	1	224321492	224133790	T	C	0.406	-0.125044	0.0223579	2.35948e-08	-0.161065	0.0222437	5.36147e-13	-0.126298	0.0224426	9.6918e-09
964	Total dhCer	rs869945	1	224321637	224133935	G	A	0.406	-0.124993	0.0223569	2.38685e-08	-0.161006	0.0222427	5.45259e-13	-0.126249	0.0224416	9.80097e-09
965	Total dhCer	rs6691405	1	224322879	224135177	G	A	0.593	0.127189	0.0222996	1.24357e-08	0.163063	0.0221867	2.41016e-13	0.128538	0.0223845	4.97887e-09
966	Total dhCer	rs6685783	1	224322942	224135240	C	T	0.593	0.127191	0.0222995	1.24261e-08	0.163058	0.0221866	2.4137e-13	0.128569	0.0223843	4.93739e-09
967	Total dhCer	rs10916355	1	224323548	224135846	T	C	0.406	-0.124858	0.0223485	2.44144e-08	-0.160854	0.0222345	5.621e-13	-0.126096	0.0224333	1.00706e-08
968	Total dhCer	rs66506223	1	224325436	224137734	G	C	0.593	0.126915	0.0222847	1.30619e-08	0.16269	0.0221723	2.63308e-13	0.128277	0.0223696	5.21339e-09
969	Total dhCer	rs61827699	1	224325460	224137758	A	G	0.593	0.126924	0.0222844	1.30278e-08	0.162694	0.022172	2.62762e-13	0.128293	0.0223693	5.18892e-09
970	Total dhCer	rs6688818	1	224326348	224138646	T	C	0.581	0.111193	0.0223391	6.70957e-07	0.147888	0.0222324	3.3644e-11	0.113461	0.0224231	2.17986e-07
971	Total dhCer	rs10916367	1	224329969	224142267	A	G	0.593	0.126768	0.0222683	1.32461e-08	0.161745	0.0221576	3.47458e-13	0.128118	0.0223533	5.30365e-09
972	Total dhCer	rs4653986	1	224330818	224143116	G	A	0.593	0.127414	0.0222763	1.13187e-08	0.162555	0.0221648	2.70235e-13	0.128758	0.0223612	4.53696e-09
973	Total dhCer	rs7518839	1	224331779	224144077	A	G	0.593	0.126851	0.0222672	1.29402e-08	0.161924	0.0221563	3.26371e-13	0.1282	0.0223522	5.18119e-09
974	Total dhCer	rs13374070	1	224332078	224144376	A	G	0.406	-0.124629	0.0223172	2.47492e-08	-0.160029	0.0222048	6.8547e-13	-0.125855	0.0224021	1.02434e-08
975	Total dhCer	rs55736782	1	224334072	224146370	G	A	0.406	-0.124753	0.022315	2.39057e-08	-0.160284	0.0222023	6.27027e-13	-0.125982	0.0223999	9.88236e-09
976	Total dhCer	rs997297	1	224335492	224147790	T	A	0.592	0.127992	0.0222965	1.00123e-08	0.162784	0.0221859	2.62735e-13	0.129056	0.0223815	4.3264e-09
977	Total dhCer	rs997296	1	224335497	224147795	G	C	0.592	0.127964	0.022294	1.00481e-08	0.162745	0.0221835	2.64656e-13	0.129015	0.0223791	4.35677e-09
978	Total dhCer	rs7531891	1	224335956	224148254	A	G	0.406	-0.124876	0.0223131	2.30978e-08	-0.160559	0.0222001	5.70182e-13	-0.126078	0.022398	9.616e-09
979	Total dhCer	rs1492694	1	224337153	224149451	G	A	0.406	-0.124959	0.0223118	2.25724e-08	-0.160696	0.0221986	5.43242e-13	-0.126187	0.0223967	9.33089e-09
980	Total dhCer	rs4653991	1	224337208	224149506	A	G	0.593	0.127084	0.0222626	1.20914e-08	0.162436	0.0221511	2.7193e-13	0.128427	0.0223476	4.84874e-09
981	Total dhCer	rs7546235	1	224338017	224150315	T	C	0.406	-0.124979	0.0223114	2.24431e-08	-0.160744	0.0221982	5.34364e-13	-0.126213	0.0223963	9.26491e-09
982	Total dhCer	rs10916371	1	224338162	224150460	G	A	0.593	0.127709	0.0222703	1.03802e-08	0.163209	0.022158	2.13828e-13	0.129046	0.0223553	4.16826e-09
983	Total dhCer	rs7524705	1	224339000	224151298	A	G	0.406	-0.125016	0.0223108	2.22098e-08	-0.160799	0.0221975	5.23958e-13	-0.126274	0.0223957	9.11131e-09
984	Total dhCer	rs1826421	1	224339447	224151745	G	A	0.593	0.127147	0.0222612	1.18693e-08	0.16257	0.0221495	2.59095e-13	0.128528	0.0223463	4.71174e-09
985	Total dhCer	rs12563153	1	224339647	224151945	A	G	0.406	-0.125053	0.02231	2.19797e-08	-0.160863	0.0221967	5.12021e-13	-0.126318	0.022395	9.00046e-09
986	Total dhCer	rs8328	1	224346959	224159257	A	G	0.593	0.127301	0.022264	1.14488e-08	0.162819	0.0221522	2.40113e-13	0.128692	0.0223491	4.53238e-09
987	Total dhCer	rs7526252	1	224348818	224161116	C	T	0.593	0.127576	0.0222637	1.06459e-08	0.163106	0.0221518	2.17905e-13	0.128945	0.0223488	4.23835e-09
988	Total dhCer	rs10799505	1	224351023	224163321	T	C	0.404	-0.12396	0.022305	2.89259e-08	-0.160311	0.0221911	6.08601e-13	-0.125295	0.0223903	1.16232e-08
989	Total dhCer	rs6682551	1	224352258	224164556	C	T	0.404	-0.12486	0.0223188	2.34206e-08	-0.160753	0.0222061	5.44586e-13	-0.12619	0.0224042	9.42801e-09
990	Total dhCer	rs10916403	1	224352551	224164849	C	A	0.405	-0.124299	0.0223361	2.76988e-08	-0.162496	0.0222164	3.1565e-13	-0.125774	0.0224214	1.0751e-08
991	Total dhCer	rs55664906	1	224355682	224167980	A	C	0.404	-0.127815	0.022411	1.25261e-08	-0.16621	0.0222902	1.10605e-13	-0.129379	0.0224965	4.72796e-09
992	Total dhCer	rs12076788	1	224355701	224167999	A	C	0.593	0.127793	0.0223338	1.12001e-08	0.165439	0.0222151	1.18004e-13	0.129255	0.0224193	4.34723e-09
993	Total dhCer	rs6426169	1	224358912	224171210	C	G	0.442	-0.128226	0.0221091	7.05655e-09	-0.157765	0.0220059	8.94478e-13	-0.127926	0.0221938	4.3806e-09
994	Total dhCer	rs2051105	1	224360700	224172998	A	G	0.557	0.129933	0.0220816	4.26316e-09	0.159611	0.0219795	4.55927e-13	0.129471	0.0221665	2.78012e-09
995	Total dhCer	rs10916415	1	224360892	224173190	G	A	0.442	-0.128045	0.0221296	7.64688e-09	-0.157885	0.0220258	9.01882e-13	-0.12766	0.0222143	4.84997e-09
996	Total dhCer	rs16844819	1	224360933	224173231	G	T	0.442	-0.128107	0.0221292	7.5162e-09	-0.157878	0.0220254	9.03292e-13	-0.127718	0.0222139	4.77336e-09
997	Total dhCer	rs4653994	1	224361657	224173955	T	C	0.556	0.129128	0.0221063	5.51496e-09	0.15965	0.0220013	4.75608e-13	0.128852	0.0221912	3.41018e-09
998	Total dhCer	rs4653995	1	224361851	224174149	A	G	0.547	0.135906	0.0221985	9.97103e-10	0.164312	0.0220971	1.27155e-13	0.135385	0.0222829	6.6813e-10
999	Total dhCer	rs12038372	1	224363881	224176179	T	C	0.427	-0.133286	0.0226215	4.08588e-09	-0.168973	0.0225036	7.44838e-14	-0.134325	0.022707	1.77631e-09
1000	Total dhCer	rs112603225	1	224364569	224176867	G	A	0.45	-0.13361	0.0222208	1.96075e-09	-0.162673	0.0221161	2.31534e-13	-0.133126	0.022305	1.2899e-09
1001	Total dhCer	rs6673347	1	224367636	224179934	C	A	0.276	-0.146667	0.0244518	2.15965e-09	-0.189513	0.0243038	8.08117e-15	-0.1497	0.0245458	5.79283e-10
1002	Total dhCer	rs4653996	1	224373608	224185906	G	T	0.545	0.11229	0.0220372	3.59456e-07	0.139003	0.0219483	2.61826e-10	0.112561	0.0221211	1.87934e-07
1003	Total dhCer	rs11589025	1	224375385	224187683	G	A	0.319	-0.107025	0.0231954	4.039e-06	-0.143837	0.0230769	5.02483e-10	-0.110706	0.0232851	1.02653e-06
1004	Total dhCer	rs36086207	1	224376734	224189032	G	A	0.546	0.110687	0.0220014	5.03593e-07	0.13728	0.0219122	4.05171e-10	0.110872	0.0220855	2.682e-07
1005	Total dhCer	rs11810089	1	224379041	224191339	A	G	0.546	0.111046	0.0220085	4.66565e-07	0.13778	0.0219191	3.54713e-10	0.111458	0.0220925	2.35633e-07
1006	Total dhCer	rs1060394	1	224380921	224193219	T	A	0.32	-0.10766	0.0232399	3.69557e-06	-0.144693	0.0231209	4.28445e-10	-0.111392	0.0233294	9.28297e-07
1007	Total dhCer	rs61826414	1	224382468	224194766	A	G	0.545	0.111108	0.0220191	4.65681e-07	0.138306	0.0219302	3.1025e-10	0.111628	0.0221031	2.29256e-07
1008	Total dhCer	rs6666295	1	224386660	224198958	T	C	0.526	0.119237	0.0220799	6.94622e-08	0.143965	0.0219866	6.42814e-11	0.119145	0.0221637	4.00834e-08
1009	Total dhCer	rs12022755	1	224387749	224200047	T	C	0.341	-0.119909	0.0230489	2.0409e-07	-0.157291	0.0229202	7.68434e-12	-0.123096	0.0231365	5.42786e-08
1010	Total dhCer	rs10916470	1	224388737	224201035	G	A	0.531	0.122742	0.0220508	2.72954e-08	0.149714	0.0219532	1.0236e-11	0.122938	0.0221343	1.47509e-08
1011	Total dhCer	rs12757573	1	224390346	224202644	G	T	0.341	-0.120759	0.0230349	1.64627e-07	-0.157543	0.0229079	6.95328e-12	-0.12414	0.0231227	4.1638e-08
1012	Total dhCer	rs2405304	1	224391373	224203671	A	G	0.53	0.121642	0.0220042	3.39174e-08	0.147949	0.0219088	1.61823e-11	0.121939	0.0220881	1.78453e-08
1013	Total dhCer	rs9661659	1	224393404	224205702	C	T	0.312	-0.126188	0.023523	8.45753e-08	-0.150598	0.0234196	1.40028e-10	-0.128602	0.0236138	2.7124e-08
1014	Total dhCer	rs6678942	1	224395506	224207804	T	C	0.586	0.119849	0.0223118	8.15787e-08	0.145671	0.0222171	6.05563e-11	0.121536	0.022397	3.02551e-08
1015	Total dhCer	rs6669401	1	224395627	224207925	A	G	0.586	0.119837	0.0223109	8.17262e-08	0.145659	0.0222162	6.06809e-11	0.121532	0.0223961	3.02534e-08
1016	Total dhCer	rs2176600	1	224395782	224208080	T	C	0.586	0.119824	0.0223067	8.15442e-08	0.145655	0.0222121	6.02553e-11	0.121539	0.0223919	3.003e-08
1017	Total dhCer	rs2139155	1	224396044	224208342	A	G	0.532	0.124157	0.0219526	1.63503e-08	0.148602	0.0218597	1.18852e-11	0.124432	0.0220368	8.68865e-09
1018	Total dhCer	rs4653568	1	224396329	224208627	G	A	0.623	0.153423	0.0228132	1.94775e-11	0.180998	0.0226992	1.92976e-15	0.153943	0.0228997	1.00498e-11
1019	Total dhCer	rs4654000	1	224396487	224208785	T	C	0.623	0.153493	0.022811	1.89948e-11	0.181014	0.0226971	1.90772e-15	0.154059	0.0228976	9.66827e-12
1020	Total dhCer	rs12756984	1	224396580	224208878	G	A	0.273	-0.175192	0.0246381	1.32627e-12	-0.200161	0.0245139	4.18525e-16	-0.176432	0.0247328	5.67441e-13
1021	Total dhCer	rs6685440	1	224397220	224209518	T	C	0.273	-0.175006	0.0246452	1.42044e-12	-0.199962	0.0245211	4.55819e-16	-0.176237	0.0247398	6.09477e-13
1022	Total dhCer	rs6675967	1	224397439	224209737	A	G	0.273	-0.174937	0.0246498	1.46278e-12	-0.199876	0.0245257	4.74933e-16	-0.176158	0.0247444	6.29473e-13
1023	Total dhCer	rs9793489	1	224397459	224209757	A	T	0.623	0.153094	0.0228368	2.25187e-11	0.180796	0.0227226	2.21154e-15	0.153646	0.0229233	1.14992e-11
1024	Total dhCer	rs11581061	1	224398344	224210642	C	T	0.273	-0.174718	0.0246589	1.58777e-12	-0.199604	0.0245351	5.32785e-16	-0.175958	0.0247535	6.7964e-13
1025	Total dhCer	rs2011117	1	224398639	224210937	T	C	0.623	0.152303	0.0228494	2.91878e-11	0.180231	0.0227349	2.78814e-15	0.152871	0.0229359	1.48166e-11
1026	Total dhCer	rs908801	1	224398817	224211115	C	T	0.623	0.152171	0.0228517	3.04797e-11	0.180124	0.0227371	2.91184e-15	0.152737	0.0229381	1.54784e-11
1027	Total dhCer	rs6681673	1	224398910	224211208	C	T	0.624	0.152527	0.0228656	2.82062e-11	0.18	0.0227518	3.1654e-15	0.153027	0.0229521	1.4611e-11
1028	Total dhCer	rs4654003	1	224399383	224211681	C	T	0.624	0.152146	0.0228568	3.10241e-11	0.18005	0.0227422	3.03055e-15	0.152704	0.0229432	1.57865e-11
1029	Total dhCer	rs2002053	1	224399727	224212025	T	C	0.273	-0.17397	0.0246683	2.00927e-12	-0.198872	0.0245449	6.96431e-16	-0.175213	0.0247629	8.58978e-13
1030	Total dhCer	rs6682292	1	224400175	224212473	G	A	0.624	0.152276	0.02286	3.00442e-11	0.180088	0.0227455	3.01619e-15	0.152844	0.0229462	1.52367e-11
1031	Total dhCer	rs1467224	1	224400502	224212800	C	T	0.727	0.173682	0.0246742	2.20901e-12	0.198484	0.0245512	8.04623e-16	0.174944	0.0247686	9.39253e-13
1032	Total dhCer	rs6689187	1	224401596	224213894	C	T	0.538	0.118954	0.0219703	6.44244e-08	0.142835	0.0218814	7.33398e-11	0.119905	0.0220545	2.85666e-08
1033	Total dhCer	rs10916488	1	224402524	224214822	T	C	0.322	-0.122959	0.0233291	1.41195e-07	-0.150345	0.023217	1.0389e-10	-0.126662	0.0234179	3.33802e-08
1034	Total dhCer	rs1401320	1	224403588	224215886	A	G	0.539	0.121883	0.0220063	3.20856e-08	0.145065	0.0219178	4.00291e-11	0.122705	0.0220903	1.47059e-08
1035	Total dhCer	rs34011742	1	224403641	224215939	T	G	0.321	-0.123344	0.0233278	1.2891e-07	-0.150656	0.0232158	9.49323e-11	-0.127012	0.0234165	3.06669e-08
1036	Total dhCer	rs11582572	1	224407158	224219456	G	A	0.377	-0.147187	0.0233754	3.33518e-10	-0.160447	0.0232846	6.54729e-12	-0.146533	0.023461	2.30322e-10
1037	Total dhCer	rs10916514	1	224408802	224221100	T	G	0.531	0.117141	0.0220332	1.1002e-07	0.138207	0.021953	3.32454e-10	0.117811	0.0221172	5.24604e-08
1038	Total dhCer	rs7543863	1	224409685	224221983	T	C	0.533	0.117142	0.022011	1.06856e-07	0.136492	0.0219342	5.27934e-10	0.117866	0.022095	5.02556e-08
1039	Total dhCer	rs1807899	1	224410432	224222730	A	C	0.326	-0.115729	0.0232643	6.74344e-07	-0.139812	0.0231612	1.69835e-09	-0.119236	0.0233531	1.71513e-07
1040	Total dhCer	rs10799541	1	224411596	224223894	A	G	0.326	-0.115494	0.0232562	7.03853e-07	-0.139474	0.0231533	1.83413e-09	-0.11904	0.023345	1.77589e-07
1041	Total dhCer	rs12081432	1	224413515	224225813	T	C	0.325	-0.11637	0.0233171	6.20128e-07	-0.14072	0.0232128	1.44684e-09	-0.11994	0.0234058	1.55551e-07
1042	Total dhCer	rs3767731	1	224415616	224227914	T	C	0.325	-0.115453	0.0233461	7.8316e-07	-0.139956	0.0232419	1.85581e-09	-0.118935	0.0234345	2.01347e-07
1043	Total dhCer	rs61826430	1	224416389	224228687	G	C	0.326	-0.115413	0.0233706	8.11238e-07	-0.140037	0.0232661	1.88793e-09	-0.11882	0.023459	2.12412e-07
1044	Total dhCer	rs35584106	1	224419533	224231831	T	C	0.529	0.11403	0.0221126	2.60043e-07	0.133161	0.0220358	1.62388e-09	0.115161	0.0221964	1.10816e-07
1045	Total dhCer	rs10799545	1	224420212	224232510	A	C	0.325	-0.115374	0.0234385	8.79927e-07	-0.139961	0.023334	2.144e-09	-0.118815	0.0235268	2.29407e-07
1046	Total dhCer	rs1976786	1	224424473	224236771	T	C	0.325	-0.116177	0.0235197	8.06428e-07	-0.140465	0.0234153	2.13514e-09	-0.11981	0.0236088	2.01799e-07
1047	Total dhCer	rs12565875	1	224425165	224237463	A	T	0.517	0.112455	0.0222487	4.45497e-07	0.131876	0.0221701	2.89229e-09	0.113744	0.022333	1.83366e-07
1048	Total dhCer	rs165556	20	12894913	12914265	A	T	0.13	0.155801	0.0328023	2.09714e-06	0.182583	0.0326903	2.46213e-08	0.160699	0.0329327	5.49898e-07
1049	Total dhCer	rs6078816	20	12896057	12915409	C	T	0.319	-0.124428	0.023809	1.79741e-07	-0.156445	0.0236967	4.51159e-11	-0.126874	0.023899	5.78484e-08
1050	Total dhCer	rs149383	20	12897856	12917208	C	T	0.131	0.154576	0.0324367	1.94216e-06	0.179113	0.0323266	3.17641e-08	0.159974	0.0325653	4.65837e-07
1051	Total dhCer	rs165557	20	12898764	12918116	T	C	0.131	0.154566	0.0323936	1.88567e-06	0.178521	0.0322844	3.38363e-08	0.15988	0.0325227	4.57497e-07
1052	Total dhCer	rs679525	20	12900347	12919699	C	T	0.131	0.154505	0.0324173	1.93622e-06	0.17949	0.0323065	2.91587e-08	0.159816	0.0325463	4.70532e-07
1053	Total dhCer	rs3901493	20	12908009	12927361	C	T	0.129	0.16524	0.0325612	4.02644e-07	0.19654	0.0324418	1.48209e-09	0.170144	0.0326909	1.01526e-07
1054	Total dhCer	rs6134722	20	12908451	12927803	T	C	0.202	0.127448	0.0271569	2.76143e-06	0.15054	0.0270586	2.79644e-08	0.128452	0.0272636	1.26676e-06
1055	Total dhCer	rs189663	20	12909937	12929289	G	A	0.284	-0.151385	0.0243856	5.92826e-10	-0.142846	0.024334	4.73581e-09	-0.157259	0.0244784	7.30823e-11
1056	Total dhCer	rs3848743	20	12910695	12930047	G	A	0.263	-0.150687	0.0248629	1.48983e-09	-0.141022	0.0248163	1.42396e-08	-0.156708	0.0249576	1.86502e-10
1057	Total dhCer	rs6105001	20	12911022	12930374	C	T	0.292	-0.152074	0.0240971	3.11448e-10	-0.139791	0.0240534	6.67806e-09	-0.158205	0.0241877	3.40347e-11
1058	Total dhCer	rs6109616	20	12911163	12930515	C	G	0.292	-0.152076	0.0240972	3.113e-10	-0.13979	0.0240535	6.68067e-09	-0.158203	0.0241878	3.40584e-11
1059	Total dhCer	rs6109617	20	12911482	12930834	G	C	0.292	-0.152263	0.0240959	2.95505e-10	-0.139862	0.0240524	6.55062e-09	-0.158351	0.0241865	3.26327e-11
1060	Total dhCer	rs6074523	20	12912901	12932253	C	A	0.291	-0.154157	0.024119	1.85035e-10	-0.140639	0.0240756	5.59551e-09	-0.160214	0.0242095	2.03669e-11
1061	Total dhCer	rs6074524	20	12912902	12932254	C	A	0.291	-0.154143	0.0241189	1.85725e-10	-0.140646	0.0240754	5.58564e-09	-0.160182	0.0242094	2.05438e-11
1062	Total dhCer	rs6131412	20	12912957	12932309	C	T	0.185	0.139586	0.0282628	8.09072e-07	0.159543	0.0281693	1.55999e-08	0.140692	0.0283734	3.68148e-07
1063	Total dhCer	rs6078822	20	12913172	12932524	G	T	0.293	-0.15162	0.0240852	3.4408e-10	-0.139135	0.0240412	7.70948e-09	-0.157677	0.0241759	3.8501e-11
1064	Total dhCer	rs33935382	20	12914577	12933929	T	C	0.293	-0.152258	0.0240835	2.90001e-10	-0.140017	0.0240397	6.19754e-09	-0.158356	0.0241742	3.18737e-11
1065	Total dhCer	rs2236002	20	12915922	12935274	G	A	0.293	-0.152214	0.0240778	2.9071e-10	-0.139982	0.0240339	6.20263e-09	-0.158323	0.0241685	3.18314e-11
1066	Total dhCer	rs6074525	20	12917368	12936720	G	A	0.295	-0.145545	0.024012	1.49414e-09	-0.133452	0.0239677	2.75611e-08	-0.151776	0.0241025	1.66163e-10
1067	Total dhCer	rs35436526	20	12917910	12937262	T	C	0.295	-0.145528	0.0240089	1.49337e-09	-0.133442	0.0239646	2.75162e-08	-0.151705	0.0240995	1.68467e-10
1068	Total dhCer	rs34476836	20	12917994	12937346	T	G	0.295	-0.145291	0.0240102	1.59097e-09	-0.133184	0.0239658	2.93163e-08	-0.151432	0.0241007	1.81443e-10
1069	Total dhCer	rs34511126	20	12918042	12937394	C	T	0.295	-0.145283	0.0240092	1.59219e-09	-0.133176	0.0239649	2.9341e-08	-0.151424	0.0240999	1.81597e-10
1070	Total dhCer	rs6078823	20	12918217	12937569	T	C	0.295	-0.145546	0.0240069	1.482e-09	-0.133475	0.0239626	2.72384e-08	-0.151723	0.0240975	1.67092e-10
1071	Total dhCer	rs6078824	20	12918301	12937653	C	T	0.295	-0.145269	0.0240072	1.5926e-09	-0.133168	0.0239628	2.93139e-08	-0.151407	0.0240978	1.81776e-10
1072	Total dhCer	rs6078825	20	12918314	12937666	A	C	0.295	-0.145304	0.024007	1.57801e-09	-0.133219	0.0239626	2.89598e-08	-0.151472	0.0240977	1.78623e-10
1073	Total dhCer	rs6078826	20	12918612	12937964	A	G	0.295	-0.145476	0.0240013	1.49589e-09	-0.133407	0.0239569	2.74776e-08	-0.151649	0.0240919	1.68818e-10
1074	Total dhCer	rs6078827	20	12918693	12938045	T	C	0.295	-0.145505	0.024001	1.48438e-09	-0.133451	0.0239566	2.71846e-08	-0.151709	0.0240917	1.66107e-10
1075	Total dhCer	rs34578187	20	12920651	12940003	T	C	0.296	-0.145411	0.0239879	1.49004e-09	-0.133332	0.0239434	2.74892e-08	-0.151593	0.0240786	1.67555e-10
1076	Total dhCer	rs34738379	20	12920713	12940065	C	A	0.296	-0.145426	0.0239874	1.48309e-09	-0.133382	0.0239429	2.71429e-08	-0.15168	0.0240781	1.63622e-10
1077	Total dhCer	rs6078828	20	12920817	12940169	C	T	0.296	-0.145366	0.0239834	1.49701e-09	-0.133299	0.0239389	2.75444e-08	-0.151548	0.0240742	1.6833e-10
1078	Total dhCer	rs6078829	20	12920848	12940200	C	T	0.296	-0.145359	0.0239828	1.4983e-09	-0.133294	0.0239383	2.75566e-08	-0.151563	0.0240735	1.67501e-10
1079	Total dhCer	rs12625900	20	12922131	12941483	G	A	0.296	-0.145271	0.0239711	1.50512e-09	-0.133251	0.0239265	2.74199e-08	-0.151492	0.0240619	1.67378e-10
1080	Total dhCer	rs12625922	20	12922340	12941692	G	A	0.296	-0.145208	0.0239693	1.52545e-09	-0.133176	0.0239247	2.78428e-08	-0.151395	0.0240601	1.71231e-10
1081	Total dhCer	rs6033553	20	12922766	12942118	C	T	0.185	0.139943	0.0282314	7.37379e-07	0.159776	0.0281362	1.43085e-08	0.141035	0.0283421	3.36382e-07
1082	Total dhCer	rs13039342	20	12923950	12943302	G	T	0.296	-0.145111	0.0239527	1.52463e-09	-0.133116	0.0239081	2.76416e-08	-0.151328	0.0240437	1.69622e-10
1083	Total dhCer	rs6134727	20	12924120	12943472	A	C	0.128	0.162664	0.0327993	7.31121e-07	0.192453	0.0326864	4.17748e-09	0.167649	0.0329293	1.85194e-07
1084	Total dhCer	rs34845005	20	12924199	12943551	T	C	0.296	-0.145107	0.02395	1.51968e-09	-0.133103	0.0239053	2.76295e-08	-0.151321	0.0240409	1.69139e-10
1085	Total dhCer	rs12624670	20	12924416	12943768	A	C	0.296	-0.144995	0.0239452	1.5522e-09	-0.132994	0.0239004	2.8172e-08	-0.151178	0.0240361	1.74281e-10
1086	Total dhCer	rs6078831	20	12924935	12944287	T	C	0.296	-0.144995	0.0239523	1.57106e-09	-0.133432	0.0239071	2.56164e-08	-0.151222	0.0240433	1.74316e-10
1087	Total dhCer	rs6078832	20	12924958	12944310	A	C	0.296	-0.144977	0.0239508	1.57468e-09	-0.13342	0.0239056	2.56403e-08	-0.151205	0.0240418	1.74696e-10
1088	Total dhCer	rs34009197	20	12925138	12944490	T	C	0.296	-0.144579	0.0239422	1.72013e-09	-0.133097	0.0238967	2.7365e-08	-0.150744	0.0240332	1.94627e-10
1089	Total dhCer	rs12624964	20	12925909	12945261	T	A	0.295	-0.144798	0.0239804	1.72207e-09	-0.13323	0.0239345	2.78418e-08	-0.150836	0.0240716	2.02425e-10
1090	Total dhCer	rs12624970	20	12925917	12945269	T	C	0.294	-0.145469	0.0239846	1.45794e-09	-0.134622	0.0239387	2.0052e-08	-0.151508	0.0240759	1.70613e-10
1091	Total dhCer	rs6078833	20	12927208	12946560	T	C	0.3	-0.143981	0.0238044	1.62331e-09	-0.135524	0.0237546	1.25751e-08	-0.150302	0.0238954	1.73884e-10
1092	Total dhCer	rs6078834	20	12927466	12946818	T	C	0.3	-0.14385	0.0237993	1.66566e-09	-0.135387	0.0237494	1.29122e-08	-0.150166	0.0238903	1.78774e-10
1093	Total dhCer	rs6078836	20	12927894	12947246	C	T	0.3	-0.143806	0.0237955	1.67488e-09	-0.135344	0.0237457	1.29794e-08	-0.150147	0.0238866	1.78562e-10
1094	Total dhCer	rs13036286	20	12928644	12947996	A	G	0.3	-0.144295	0.0238291	1.55567e-09	-0.13566	0.0237788	1.25845e-08	-0.150669	0.0239201	1.64319e-10
1095	Total dhCer	rs17226244	20	12928793	12948145	T	G	0.3	-0.144271	0.0238336	1.57494e-09	-0.1356	0.0237836	1.28417e-08	-0.150596	0.0239245	1.68785e-10
1096	Total dhCer	rs13036377	20	12928940	12948292	G	A	0.185	0.14082	0.0283265	6.85426e-07	0.160825	0.0282299	1.28687e-08	0.14198	0.028437	3.08842e-07
1097	Total dhCer	rs6074527	20	12929239	12948591	C	T	0.31	-0.150475	0.0237739	2.7718e-10	-0.144351	0.0237207	1.28196e-09	-0.15658	0.0238643	2.96969e-11
1098	Total dhCer	rs6074528	20	12929945	12949297	A	G	0.297	-0.154026	0.0241313	1.96035e-10	-0.141039	0.0240905	5.2031e-09	-0.160395	0.0242223	1.98286e-11
1099	Total dhCer	rs13036973	20	12930239	12949591	A	G	0.297	-0.154031	0.0241608	2.05796e-10	-0.141233	0.0241191	5.17189e-09	-0.160367	0.0242519	2.10948e-11
1100	Total dhCer	rs6134729	20	12930262	12949614	G	A	0.128	0.164751	0.0330154	6.25208e-07	0.194813	0.0329011	3.4239e-09	0.169784	0.0331449	1.57083e-07
1101	Total dhCer	rs2273691	20	12931000	12950352	A	G	0.297	-0.155082	0.0241986	1.65731e-10	-0.14231	0.024157	4.18651e-09	-0.161517	0.0242901	1.64636e-11
1102	Total dhCer	rs6078839	20	12932000	12951352	T	C	0.298	-0.157302	0.0242349	9.68462e-11	-0.145033	0.0241938	2.23441e-09	-0.16356	0.0243268	9.98491e-12
1103	Total dhCer	rs35100774	20	12932534	12951886	A	G	0.299	-0.155712	0.024251	1.51888e-10	-0.145363	0.0242067	2.09228e-09	-0.16198	0.0243429	1.59644e-11
1104	Total dhCer	rs4100052	20	12933104	12952456	T	C	0.299	-0.156843	0.0242782	1.1743e-10	-0.146449	0.0242339	1.65623e-09	-0.163309	0.0243702	1.16147e-11
1105	Total dhCer	rs6134730	20	12934992	12954344	C	T	0.184	0.149251	0.0286734	2.01093e-07	0.170045	0.028575	2.84609e-09	0.150664	0.028786	8.67664e-08
1106	Total dhCer	rs6033555	20	12936520	12955872	G	A	0.074	0.211965	0.0430577	9.08698e-07	0.27438	0.0428543	1.74834e-10	0.214633	0.043203	3.50774e-07
1107	Total dhCer	rs6041735	20	12940649	12960001	C	T	0.651	-0.184702	0.022975	1.24457e-15	-0.229385	0.022796	1.78398e-23	-0.19191	0.0230629	5.71659e-17
1108	Total dhCer	rs73079703	20	12941782	12961134	T	C	0.258	-0.147035	0.025172	5.57743e-09	-0.137256	0.0251196	4.96522e-08	-0.151851	0.0252683	1.00376e-09
1109	Total dhCer	rs8183164	20	12942600	12961952	A	C	0.258	-0.146681	0.0251452	5.84641e-09	-0.136631	0.025093	5.52645e-08	-0.151002	0.0252414	1.18542e-09
1110	Total dhCer	rs3848744	20	12942649	12962001	G	A	0.65	-0.187608	0.0228981	3.6015e-16	-0.229336	0.0227273	1.35013e-23	-0.194841	0.022986	1.55438e-17
1111	Total dhCer	rs3843765	20	12943737	12963089	A	G	0.649	-0.187959	0.0228435	2.71878e-16	-0.229157	0.0226756	1.16217e-23	-0.195028	0.0229315	1.22281e-17
1112	Total dhCer	rs3848745	20	12944067	12963419	A	G	0.649	-0.186992	0.0228482	3.90208e-16	-0.229288	0.0226794	1.11743e-23	-0.193981	0.0229362	1.82646e-17
1113	Total dhCer	rs433279	20	12944539	12963891	T	C	0.069	0.254004	0.0436437	6.42796e-09	0.300577	0.043456	5.37937e-12	0.259637	0.0438033	1.65477e-09
1114	Total dhCer	rs6131414	20	12945669	12965021	A	G	0.258	-0.144718	0.0250411	8.06556e-09	-0.134899	0.0249896	7.17719e-08	-0.149605	0.0251377	1.4303e-09
1115	Total dhCer	rs3903703	20	12945963	12965315	G	A	0.65	-0.186685	0.0228288	4.12089e-16	-0.228036	0.0226607	1.78988e-23	-0.193612	0.0229169	1.9695e-17
1116	Total dhCer	rs7272107	20	12946328	12965680	A	G	0.258	-0.144721	0.0250443	8.09681e-09	-0.134921	0.0249927	7.17097e-08	-0.149584	0.0251409	1.44415e-09
1117	Total dhCer	rs73079713	20	12947141	12966493	T	C	0.258	-0.144757	0.0250473	8.06204e-09	-0.134981	0.0249956	7.10145e-08	-0.14963	0.0251438	1.43428e-09
1118	Total dhCer	rs4814173	20	12947532	12966884	C	G	0.65	-0.186701	0.0228325	4.14731e-16	-0.228133	0.0226641	1.74552e-23	-0.193676	0.0229206	1.94656e-17
1119	Total dhCer	rs4813102	20	12947883	12967235	T	A	0.602	-0.193285	0.0223447	7.95007e-18	-0.226923	0.0221962	3.54927e-24	-0.198657	0.0224302	5.83419e-19
1120	Total dhCer	rs3848746	20	12950606	12969958	G	A	0.649	-0.186193	0.0228845	5.77572e-16	-0.22925	0.0227101	1.33176e-23	-0.193132	0.0229725	2.78853e-17
1121	Total dhCer	rs6134734	20	12952640	12971992	T	A	0.258	-0.144379	0.0250856	9.31501e-09	-0.136069	0.025031	5.83209e-08	-0.149373	0.0251821	1.61138e-09
1122	Total dhCer	rs2327452	20	12952964	12972316	C	A	0.65	-0.186307	0.0228715	5.33525e-16	-0.229218	0.0226977	1.26946e-23	-0.193316	0.0229596	2.50527e-17
1123	Total dhCer	rs6109634	20	12953314	12972666	G	A	0.258	-0.144286	0.025087	9.54131e-09	-0.13601	0.0250323	5.91988e-08	-0.149222	0.0251835	1.6742e-09
1124	Total dhCer	rs2327451	20	12953934	12973286	A	C	0.649	-0.18674	0.0228215	3.97577e-16	-0.229214	0.0226501	1.03142e-23	-0.193629	0.0229096	1.9137e-17
1125	Total dhCer	rs4508668	20	12955601	12974953	C	T	0.649	-0.186139	0.0228134	4.81099e-16	-0.228945	0.0226418	1.11872e-23	-0.19296	0.0229015	2.38706e-17
1126	Total dhCer	rs3848748	20	12957587	12976939	C	G	0.258	-0.145392	0.0250759	7.24461e-09	-0.136029	0.0250231	5.84313e-08	-0.150484	0.0251725	1.21611e-09
1127	Total dhCer	rs438568	20	12958687	12978039	G	A	0.607	-0.215506	0.022324	8.23328e-22	-0.251682	0.0221688	2.05863e-29	-0.225724	0.0224097	6.49277e-24
1128	Total dhCer	rs4814175	20	12959094	12978446	T	A	0.606	-0.215123	0.0222832	8.23607e-22	-0.251377	0.0221301	1.92573e-29	-0.225127	0.0223689	7.05397e-24
1129	Total dhCer	rs4814176	20	12959398	12978750	C	T	0.606	-0.215113	0.022283	8.26651e-22	-0.251357	0.02213	1.94341e-29	-0.225127	0.0223687	7.04694e-24
1130	Total dhCer	rs1321940	20	12959885	12979237	G	A	0.606	-0.21514	0.0222834	8.16523e-22	-0.250693	0.0221312	2.71868e-29	-0.225248	0.0223692	6.69198e-24
1131	Total dhCer	rs6078854	20	12960153	12979505	A	T	0.353	-0.187346	0.0230788	6.52807e-16	-0.182273	0.0230236	3.36411e-15	-0.192315	0.0231656	6.71499e-17
1132	Total dhCer	rs1830589	20	12961311	12980663	C	A	0.086	0.285776	0.0402902	1.5674e-12	0.32289	0.0401172	1.10287e-15	0.293685	0.0404436	2.2432e-13
1133	Total dhCer	rs6074536	20	12961551	12980903	A	G	0.301	-0.127698	0.0239682	1.04191e-07	-0.168865	0.0238524	1.65734e-12	-0.133271	0.024057	1.60062e-08
1134	Total dhCer	rs3848749	20	12962089	12981441	C	T	0.258	-0.144923	0.0250893	8.24329e-09	-0.136512	0.0250352	5.32014e-08	-0.149987	0.0251856	1.39731e-09
1135	Total dhCer	rs3910136	20	12962261	12981613	A	T	0.348	-0.104107	0.0230824	6.62044e-06	-0.148916	0.0229655	9.8003e-11	-0.110288	0.0231685	9.97019e-07
1136	Total dhCer	rs364585	20	12962718	12982070	G	A	0.606	-0.215148	0.0222575	7.30843e-22	-0.250343	0.0221062	2.8086e-29	-0.225253	0.0223432	5.94393e-24
1137	Total dhCer	rs382003	20	12963171	12982523	A	G	0.258	-0.145431	0.0250543	6.97409e-09	-0.13627	0.0250004	5.38261e-08	-0.150605	0.0251506	1.14414e-09
1138	Total dhCer	rs6078855	20	12963186	12982538	A	G	0.301	-0.127464	0.0239579	1.0851e-07	-0.168301	0.0238426	1.92129e-12	-0.133022	0.0240467	1.67481e-08
1139	Total dhCer	rs6078856	20	12963663	12983015	A	G	0.301	-0.12753	0.023957	1.06746e-07	-0.168463	0.0238417	1.82624e-12	-0.133086	0.0240458	1.64762e-08
1140	Total dhCer	rs6074537	20	12964154	12983506	A	G	0.301	-0.127369	0.0239561	1.10654e-07	-0.168152	0.023841	2.00188e-12	-0.132925	0.024045	1.70962e-08
1141	Total dhCer	rs3848750	20	12965105	12984457	T	A	0.321	-0.125503	0.0236855	1.21948e-07	-0.150487	0.0236017	1.98143e-10	-0.132535	0.0237731	1.31007e-08
1142	Total dhCer	rs3848751	20	12965401	12984753	G	T	0.301	-0.126721	0.0239696	1.30335e-07	-0.167681	0.0238546	2.37035e-12	-0.132367	0.0240585	1.98346e-08
1143	Total dhCer	rs2876240	20	12965665	12985017	A	G	0.301	-0.126683	0.0239702	1.31538e-07	-0.167661	0.0238552	2.38788e-12	-0.132322	0.024059	2.00574e-08
1144	Total dhCer	rs3848752	20	12966051	12985403	C	T	0.302	-0.125352	0.0239761	1.78786e-07	-0.166174	0.0238619	3.75881e-12	-0.131021	0.0240649	2.7363e-08
1145	Total dhCer	rs168622	20	12966089	12985441	G	T	0.606	-0.215659	0.0222523	5.72337e-22	-0.250304	0.0221027	2.78358e-29	-0.225745	0.0223381	4.66335e-24
1146	Total dhCer	rs3910135	20	12966320	12985672	C	T	0.302	-0.125202	0.023976	1.84895e-07	-0.166066	0.0238618	3.88039e-12	-0.130866	0.0240648	2.83618e-08
1147	Total dhCer	rs360539	20	12966440	12985792	G	T	0.257	-0.147482	0.0250936	4.50861e-09	-0.136111	0.0250461	5.85657e-08	-0.152513	0.0251898	7.61519e-10
1148	Total dhCer	rs6131417	20	12967751	12987103	A	G	0.256	-0.147731	0.0251426	4.54872e-09	-0.136951	0.0250956	5.15377e-08	-0.152578	0.0252389	8.05748e-10
1149	Total dhCer	rs6134740	20	12968649	12988001	C	G	0.257	-0.145682	0.025129	7.26013e-09	-0.135077	0.025082	7.68624e-08	-0.150538	0.0252254	1.29561e-09
1150	Total dhCer	rs4081899	20	12969241	12988593	C	T	0.302	-0.124708	0.023977	2.06674e-07	-0.165873	0.0238626	4.11398e-12	-0.130389	0.0240658	3.17063e-08
1151	Total dhCer	rs680379	20	12969400	12988752	G	A	0.605	-0.213777	0.022223	1.12188e-21	-0.246645	0.0220831	1.49058e-28	-0.223753	0.0223088	9.92761e-24
1152	Total dhCer	rs3848753	20	12969417	12988769	A	G	0.302	-0.124608	0.0239757	2.11013e-07	-0.165803	0.0238613	4.18903e-12	-0.130288	0.0240645	3.24018e-08
1153	Total dhCer	rs6134741	20	12970842	12990194	A	G	0.256	-0.147488	0.0251533	4.8903e-09	-0.136503	0.0251071	5.76678e-08	-0.15238	0.0252495	8.59109e-10
1154	Total dhCer	rs3848754	20	12971345	12990697	C	T	0.302	-0.12443	0.023973	2.18901e-07	-0.165125	0.0238596	5.09411e-12	-0.130107	0.0240618	3.3669e-08
1155	Total dhCer	rs3848755	20	12971437	12990789	C	T	0.302	-0.124428	0.023973	2.18997e-07	-0.165128	0.0238596	5.0894e-12	-0.130106	0.0240618	3.36824e-08
1156	Total dhCer	rs686548	20	12973521	12992873	T	A	0.606	-0.213172	0.0222551	1.67328e-21	-0.244901	0.0221193	4.3627e-28	-0.223151	0.0223409	1.49422e-23
1157	Total dhCer	rs6041755	20	12973617	12992969	T	C	0.348	-0.102682	0.0230725	8.75206e-06	-0.146634	0.0229579	1.84804e-10	-0.108997	0.0231588	1.29793e-06
1158	Total dhCer	rs13037956	20	12974302	12993654	A	C	0.302	-0.124782	0.023972	2.02148e-07	-0.165537	0.0238583	4.50278e-12	-0.130483	0.024061	3.08394e-08
1159	Total dhCer	rs6074538	20	12974493	12993845	T	C	0.302	-0.125359	0.0239748	1.78181e-07	-0.166713	0.0238606	3.19743e-12	-0.131053	0.0240638	2.71263e-08
1160	Total dhCer	rs6078866	20	12974567	12993919	G	A	0.302	-0.125487	0.0239799	1.74195e-07	-0.166872	0.0238656	3.08246e-12	-0.131182	0.0240689	2.64917e-08
1161	Total dhCer	rs6074539	20	12974665	12994017	A	G	0.302	-0.1254	0.023983	1.78262e-07	-0.166851	0.0238686	3.1214e-12	-0.13108	0.024072	2.72343e-08
1162	Total dhCer	rs59131252	20	12975257	12994609	A	C	0.256	-0.145912	0.0252171	7.77289e-09	-0.132338	0.0251769	1.55807e-07	-0.150765	0.0253135	1.39198e-09
1163	Total dhCer	rs6078868	20	12976256	12995608	C	A	0.304	-0.125735	0.0239621	1.6133e-07	-0.165961	0.0238496	3.90482e-12	-0.131241	0.0240513	2.55578e-08
1164	Total dhCer	rs2327449	20	12978403	12997755	C	A	0.247	-0.141258	0.0255628	3.45766e-08	-0.173946	0.0254587	9.41279e-12	-0.146608	0.0256593	5.8862e-09
1165	Total dhCer	rs16993611	20	12979073	12998425	G	A	0.092	-0.194943	0.0378671	2.78777e-07	-0.216628	0.0377383	1.03232e-08	-0.195177	0.0380079	1.46902e-07
1166	Total dhCer	rs3848756	20	12980142	12999494	T	C	0.247	-0.138638	0.0256738	6.997e-08	-0.171282	0.025571	2.35848e-11	-0.144126	0.0257702	1.18392e-08
1167	Total dhCer	rs35007019	20	12980475	12999827	C	T	0.093	-0.188254	0.0377896	6.62997e-07	-0.2067	0.0376672	4.39918e-08	-0.188332	0.0379311	3.56021e-07
1168	Total dhCer	rs34928736	20	12980599	12999951	G	A	0.093	-0.188655	0.0378065	6.35523e-07	-0.206941	0.037685	4.30851e-08	-0.188958	0.0379479	3.30873e-07
1169	Total dhCer	rs35291215	20	12980776	13000128	A	G	0.093	-0.188333	0.0377989	6.6092e-07	-0.206282	0.0376781	4.73037e-08	-0.18845	0.0379404	3.52636e-07
1170	Total dhCer	rs3916175	20	12980826	13000178	A	G	0.373	-0.105152	0.0226687	3.59498e-06	-0.132277	0.0225761	4.94459e-09	-0.109036	0.022756	8.5428e-07
1171	Total dhCer	rs608994	20	12980885	13000237	A	G	0.67	-0.185315	0.0232516	2.0328e-15	-0.202479	0.0231707	3.24245e-18	-0.192792	0.0233418	9.52129e-17
1172	Total dhCer	rs404368	20	12981270	13000622	T	G	0.381	-0.13974	0.0224745	5.60062e-10	-0.135974	0.0224185	1.44755e-09	-0.142835	0.0225621	1.33911e-10
1173	Total dhCer	rs3843766	20	12981561	13000913	T	C	0.451	-0.13122	0.0219106	2.31152e-09	-0.126194	0.0218587	8.4291e-09	-0.136177	0.0219963	3.25859e-10
1174	Total dhCer	rs3848757	20	12981617	13000969	A	G	0.451	-0.131313	0.0219178	2.2801e-09	-0.126158	0.021866	8.61017e-09	-0.136376	0.0220035	3.11732e-10
1175	Total dhCer	rs3848758	20	12981706	13001058	A	G	0.452	-0.130248	0.0219059	3.00535e-09	-0.125699	0.0218532	9.56052e-09	-0.135301	0.0219916	4.14857e-10
1176	Total dhCer	rs360538	20	12983672	13003024	G	A	0.744	-0.141227	0.0250298	1.76474e-08	-0.13853	0.0249698	3.04362e-08	-0.148516	0.025126	1.82785e-09
1177	Total dhCer	rs360537	20	12984652	13004004	G	A	0.742	-0.139046	0.0249833	2.74109e-08	-0.134581	0.0249245	6.98864e-08	-0.146699	0.0250789	2.64018e-09
1178	Total dhCer	rs168621	20	12986593	13005945	A	G	0.117	0.210686	0.0342278	8.07445e-10	0.171865	0.0342121	5.29345e-07	0.222027	0.0343549	5.68843e-11
1179	Total dhCer	rs360536	20	12987644	13006996	T	C	0.117	0.209586	0.0342162	9.74954e-10	0.17025	0.0342014	6.70886e-07	0.220887	0.0343432	6.96489e-11
1180	Total dhCer	rs184856	20	12987940	13007292	G	A	0.117	0.20934	0.0342258	1.03032e-09	0.16991	0.0342106	7.10623e-07	0.220628	0.0343528	7.40177e-11
1181	Total dhCer	rs360533	20	12988887	13008239	A	G	0.117	0.208374	0.0342053	1.20043e-09	0.168521	0.03419	8.61851e-07	0.219743	0.0343322	8.53564e-11
1182	Total dhCer	rs360532	20	12988904	13008256	T	C	0.117	0.208146	0.0341942	1.23671e-09	0.168127	0.0341787	9.06993e-07	0.219517	0.0343211	8.78964e-11
1183	Total dhCer	rs189662	20	12989663	13009015	T	C	0.117	0.208529	0.0341915	1.15043e-09	0.168229	0.0341764	8.919e-07	0.219775	0.0343184	8.34396e-11
1184	Total dhCer	rs3761895	20	12990044	13009396	C	T	0.741	-0.137226	0.0247922	3.27137e-08	-0.123376	0.0247429	6.39169e-07	-0.144516	0.0248881	3.40725e-09
1185	Total dhCer	rs3761893	20	12990212	13009564	A	G	0.741	-0.137312	0.0247908	3.20205e-08	-0.123395	0.0247416	6.35883e-07	-0.14458	0.0248867	3.3485e-09
1186	Total dhCer	rs360530	20	12990265	13009617	T	C	0.118	0.208783	0.0341841	1.0896e-09	0.168254	0.0341692	8.84035e-07	0.219992	0.034311	7.93588e-11
1187	Total dhCer	rs360529	20	12990364	13009716	C	T	0.118	0.208774	0.0341828	1.08971e-09	0.168252	0.0341679	8.83436e-07	0.220014	0.0343096	7.89e-11
1188	Total dhCer	rs415347	20	12990482	13009834	T	A	0.118	0.208838	0.0341862	1.08117e-09	0.168343	0.0341714	8.73732e-07	0.220039	0.034313	7.88585e-11
1189	Total dhCer	rs360527	20	12991110	13010462	G	A	0.117	0.209125	0.0342076	1.05068e-09	0.168814	0.0341927	8.27085e-07	0.220343	0.0343343	7.63909e-11
1190	Total dhCer	rs646814	20	12991536	13010888	C	T	0.118	0.211145	0.0341895	7.11471e-10	0.170185	0.0341762	6.64531e-07	0.222179	0.0343161	5.26635e-11
1191	Total dhCer	rs646334	20	12991639	13010991	T	C	0.117	0.214365	0.0343162	4.54185e-10	0.171092	0.0343052	6.38769e-07	0.225212	0.0344425	3.44714e-11
1192	Total dhCer	rs3859618	20	12993518	13012870	G	A	0.675	-0.13119	0.0234113	2.21019e-08	-0.116321	0.0233757	6.72828e-07	-0.134476	0.0235003	5.59529e-09
1193	Total dhCer	rs615921	20	12993880	13013232	T	C	0.117	0.214527	0.0343238	4.44476e-10	0.174092	0.0343101	4.07261e-07	0.225241	0.0344497	3.45963e-11
1194	Total dhCer	rs6078878	20	12994002	13013354	G	T	0.675	-0.132388	0.0234195	1.66466e-08	-0.117958	0.0233841	4.72829e-07	-0.135572	0.0235084	4.30655e-09
1195	Total dhCer	rs6078880	20	12994044	13013396	T	G	0.675	-0.132348	0.0234186	1.67898e-08	-0.117944	0.0233831	4.73715e-07	-0.135562	0.0235074	4.31115e-09
1196	Total dhCer	rs4814181	20	12994487	13013839	C	T	0.675	-0.131863	0.0233989	1.84068e-08	-0.117694	0.0233631	4.89548e-07	-0.135043	0.0234878	4.77272e-09
1197	Total dhCer	rs3848762	20	12995113	13014465	C	T	0.675	-0.131863	0.0233931	1.82599e-08	-0.11776	0.0233572	4.79164e-07	-0.135034	0.0234821	4.74367e-09
1198	Total dhCer	rs4813105	20	12997479	13016831	G	A	0.674	-0.132795	0.0234124	1.49008e-08	-0.118352	0.0233778	4.29992e-07	-0.135942	0.0235014	3.88488e-09
1199	Total dhCer	rs3843768	20	12999063	13018415	C	T	0.675	-0.132408	0.0234432	1.71101e-08	-0.118218	0.0234077	4.57787e-07	-0.135585	0.0235321	4.44237e-09
1200	Total dhCer	rs3848764	20	12999538	13018890	C	T	0.675	-0.132342	0.0234534	1.76382e-08	-0.118207	0.0234179	4.6409e-07	-0.135503	0.0235423	4.60084e-09
1201	Total dhCer	rs3848765	20	12999563	13018915	T	C	0.675	-0.132455	0.0234532	1.7151e-08	-0.118277	0.0234178	4.56889e-07	-0.135619	0.0235421	4.46838e-09
1202	Total dhCer	rs6078882	20	12999709	13019061	C	T	0.675	-0.132431	0.0234557	1.73111e-08	-0.118265	0.0234202	4.59338e-07	-0.135603	0.0235446	4.50214e-09
1203	Total dhCer	rs6131420	20	12999835	13019187	T	A	0.675	-0.133103	0.0234734	1.50334e-08	-0.118878	0.0234379	4.08781e-07	-0.13626	0.0235623	3.91824e-09
1204	Total dhCer	rs6131421	20	13000108	13019460	A	G	0.675	-0.13241	0.0234647	1.76187e-08	-0.118259	0.0234293	4.64566e-07	-0.135558	0.0235536	4.61265e-09
1205	Total dhCer	rs6074546	20	13000258	13019610	T	C	0.675	-0.132442	0.023473	1.76842e-08	-0.118278	0.0234375	4.66967e-07	-0.135577	0.0235619	4.64502e-09
1206	Total dhCer	rs6041769	20	13000307	13019659	A	C	0.117	0.2168	0.0344319	3.30416e-10	0.176542	0.0344188	3.04195e-07	0.22761	0.0345581	2.51378e-11
1207	Total dhCer	rs6078883	20	13000349	13019701	C	T	0.674	-0.133799	0.023509	1.33075e-08	-0.11958	0.0234739	3.64036e-07	-0.137013	0.0235979	3.41655e-09
1208	Total dhCer	rs6078884	20	13000352	13019704	G	T	0.674	-0.133762	0.0235083	1.34178e-08	-0.119615	0.0234731	3.60824e-07	-0.136926	0.0235972	3.48877e-09
1209	Total dhCer	rs6078885	20	13000377	13019729	G	A	0.675	-0.132606	0.0235124	1.79355e-08	-0.118521	0.0234765	4.62108e-07	-0.135778	0.0236012	4.67505e-09
1210	Total dhCer	rs3843769	20	13000827	13020179	C	G	0.676	-0.1324	0.0234868	1.82088e-08	-0.118282	0.0234512	4.7351e-07	-0.135541	0.0235756	4.78021e-09
1211	Total dhCer	rs3848766	20	13001117	13020469	A	C	0.675	-0.132317	0.0234879	1.86121e-08	-0.118218	0.0234524	4.80894e-07	-0.135457	0.0235768	4.88964e-09
1212	Total dhCer	rs2327448	20	13001216	13020568	G	A	0.676	-0.13231	0.0234902	1.86998e-08	-0.118217	0.0234547	4.82141e-07	-0.135458	0.023579	4.90457e-09
1213	Total dhCer	rs2876238	20	13001253	13020605	A	T	0.676	-0.132301	0.0234912	1.87666e-08	-0.118213	0.0234557	4.8304e-07	-0.135441	0.02358	4.93178e-09
1214	Total dhCer	rs360525	20	13001292	13020644	A	G	0.117	0.216642	0.0344547	3.49375e-10	0.176287	0.0344407	3.21455e-07	0.22735	0.0345805	2.71913e-11
1215	Total dhCer	rs2327447	20	13001364	13020716	A	C	0.676	-0.132279	0.0234979	1.90447e-08	-0.118203	0.0234623	4.87704e-07	-0.135441	0.0235867	4.97824e-09
1216	Total dhCer	rs2327445	20	13001588	13020940	G	A	0.676	-0.132224	0.0235046	1.9478e-08	-0.118174	0.023469	4.94419e-07	-0.135382	0.0235934	5.1004e-09
1217	Total dhCer	rs3966739	20	13001715	13021067	G	A	0.676	-0.132207	0.0235073	1.9634e-08	-0.118169	0.0234717	4.96454e-07	-0.135363	0.0235961	5.14435e-09
1218	Total dhCer	rs62201708	20	13008134	13027486	T	C	0.02	0.450355	0.0845565	1.05899e-07	0.477719	0.0843399	1.56129e-08	0.464429	0.0848788	2.35023e-08
1219	Total dhCer	rs57362538	20	13008817	13028169	T	C	0.108	0.232959	0.0354325	5.36412e-11	0.206612	0.0354123	5.74948e-09	0.243452	0.0355614	4.31071e-12
1220	Total dhCer	rs6109661	20	13015758	13035110	T	C	0.117	0.203494	0.0342816	3.11155e-09	0.179517	0.034254	1.6627e-07	0.213355	0.0344091	3.06632e-10
1221	Total dhCer	rs17226320	20	13015975	13035327	G	T	0.107	0.229299	0.0354543	1.08974e-10	0.201049	0.0354351	1.47943e-08	0.240087	0.0355834	8.49551e-12
1222	Total dhCer	rs6109679	20	13042990	13062342	A	G	0.202	0.150915	0.0276039	4.77917e-08	0.130688	0.0275704	2.18743e-06	0.154181	0.0277056	1.38714e-08
1223	Total dhCer	rs62201743	20	13047914	13067266	T	C	0.09	0.222358	0.0384747	7.93063e-09	0.201434	0.0384372	1.66819e-07	0.234483	0.0386135	6.81412e-10
1224	Total GM1	rs7412	19	45412079	44908822	T	C	0.09	-0.312028	0.0397919	6.61018e-15	-0.167012	0.0396449	2.65409e-05	0.148118	0.0399628	0.00010638
1225	Total GM1	rs72654473	19	45414399	44911142	A	C	0.115	-0.232887	0.0357748	9.19155e-11	-0.12523	0.0355566	0.000439051	0.0855052	0.0359215	0.00866915
1226	Total GM1	rs445925	19	45415640	44912383	A	G	0.116	-0.232633	0.035831	1.03554e-10	-0.125126	0.0356131	0.000453915	0.0833155	0.0359767	0.0103065
1227	Total GM1	rs390082	19	45416831	44913574	G	T	0.116	-0.233496	0.0359558	1.02486e-10	-0.125823	0.0357384	0.000441854	0.0827526	0.0361012	0.0109689
1228	Total GM1	rs141622900	19	45426792	44923535	A	G	0.061	-0.31923	0.0502494	2.76292e-10	-0.168285	0.0499732	0.00079232	0.139907	0.0504636	0.00279336
1229	Total GM1	rs145508454	3	186713374	186995586	A	G	0.068	0.249379	0.0448252	2.77754e-08	0.237794	0.0444702	9.31183e-08	0.243218	0.0450083	3.43026e-08
1230	Total GM1	rs79927023	3	186713685	186995897	T	G	0.068	0.2482	0.0447847	3.13513e-08	0.236753	0.0444288	1.03011e-07	0.241951	0.0449679	3.90209e-08
1231	Total GM1	rs74618283	3	186715842	186998054	T	C	0.068	0.247099	0.0445088	2.968e-08	0.23908	0.0441534	6.4162e-08	0.240871	0.0446928	3.71402e-08
1232	Total GM1	rs77346706	3	186716356	186998568	A	G	0.068	0.244392	0.0444264	3.95299e-08	0.236616	0.0440676	8.2461e-08	0.238134	0.0446099	4.92658e-08
1233	Total GM1	rs75043386	3	186716573	186998785	G	T	0.068	0.244364	0.0443932	3.87602e-08	0.236661	0.0440349	8.02154e-08	0.23762	0.0445764	5.13382e-08
1234	Total GM1	rs78145335	3	186716798	186999010	T	C	0.068	0.244152	0.0443382	3.83149e-08	0.23672	0.0439804	7.67599e-08	0.2374	0.0445216	5.08858e-08
1235	Total GM1	rs142782662	3	186717261	186999473	G	A	0.068	0.242305	0.0441939	4.38041e-08	0.233945	0.0438403	9.89514e-08	0.235803	0.0443779	5.63641e-08
1236	Total GM1	rs151027897	3	186717262	186999474	G	C	0.068	0.242245	0.0441851	4.38703e-08	0.23393	0.0438316	9.85594e-08	0.235743	0.0443691	5.64583e-08
1237	Total GM1	rs74328526	3	186720825	187003037	G	A	0.069	0.245221	0.0434835	1.79459e-08	0.240871	0.0431325	2.47047e-08	0.238787	0.0436688	2.39721e-08
1238	Total GM3	rs4936083	11	129636188	129766293	A	G	0.164	-0.143605	0.0303853	2.37627e-06	-0.187768	0.0301331	5.34295e-10	-0.142206	0.030606	1.7378e-06
1239	Total GM3	rs4936084	11	129636390	129766495	A	G	0.333	0.106172	0.0241573	1.12738e-05	0.139558	0.0239974	6.47572e-09	0.106359	0.0243218	6.26631e-06
1240	Total GM3	rs11221832	11	129637505	129767610	A	G	0.339	0.109214	0.024056	5.74394e-06	0.141442	0.0238943	3.48306e-09	0.109849	0.0242199	2.94867e-06
1241	Total GM3	rs10791044	11	129641654	129771759	G	C	0.777	0.130055	0.0263858	8.5911e-07	0.164743	0.0261956	3.62055e-10	0.132832	0.0265882	3.03952e-07
1242	Total GM3	rs10750419	11	129641751	129771856	A	C	0.777	0.129601	0.0263747	9.27934e-07	0.164197	0.0261849	4.0678e-10	0.132407	0.0265771	3.2651e-07
1243	Total GM3	rs7125145	11	129643074	129773179	G	A	0.777	0.130468	0.0263176	7.43142e-07	0.164972	0.0261275	3.08437e-10	0.133409	0.0265208	2.54317e-07
1244	Total GM3	rs536971	11	129645547	129775652	A	G	0.109	-0.146262	0.035275	3.44094e-05	-0.194301	0.0349826	3.05586e-08	-0.144235	0.0355368	2.50873e-05
1245	Total GM3	rs7945193	11	129648035	129778140	T	A	0.777	0.12989	0.0263707	8.75463e-07	0.163133	0.0261827	5.25007e-10	0.132505	0.026573	3.1906e-07
1246	Total GM3	rs11221835	11	129649413	129779518	C	T	0.771	0.127607	0.0262028	1.16087e-06	0.159953	0.0260278	9.00339e-10	0.128385	0.0264016	5.9861e-07
1247	Total GM3	rs493741	11	129649656	129779761	A	G	0.109	-0.146701	0.0352432	3.21162e-05	-0.19316	0.0349534	3.59565e-08	-0.14428	0.0355063	2.45827e-05
1248	Total GM3	rs7924712	11	129649766	129779871	T	C	0.771	0.126238	0.026219	1.53215e-06	0.158839	0.0260433	1.203e-09	0.126889	0.0264181	8.06571e-07
1249	Total GM3	rs1940109	11	129650014	129780119	A	T	0.772	0.126829	0.0262211	1.37212e-06	0.159012	0.0260437	1.15463e-09	0.127654	0.0264205	6.99615e-07
1250	Total GM3	rs692094	11	129650780	129780885	C	T	0.109	-0.146559	0.0352302	3.2473e-05	-0.193013	0.0349407	3.64242e-08	-0.143983	0.0354932	2.53136e-05
1251	Total GM3	rs4937459	11	129653101	129783206	A	G	0.348	0.110196	0.0232339	2.15754e-06	0.130857	0.0230815	1.52347e-08	0.106833	0.0234022	2.56323e-06
1252	Total GM3	rs499920	11	129655626	129785731	C	T	0.109	-0.146093	0.0351793	3.35433e-05	-0.19179	0.0348917	4.2566e-08	-0.143443	0.0354425	2.63536e-05
1253	Total GM3	rs4937460	11	129657981	129788086	C	T	0.347	0.110732	0.023225	1.90824e-06	0.131539	0.0230723	1.26695e-08	0.107734	0.0233939	2.11728e-06
1254	Total GM3	rs10791050	11	129664852	129794957	T	C	0.131	-0.116809	0.0327951	0.000372979	-0.178745	0.0325329	4.29812e-08	-0.116847	0.0330413	0.000204853
1255	Total GM3	rs11221843	11	129666367	129796472	T	C	0.131	-0.117439	0.0327739	0.000343615	-0.178227	0.03251	4.59619e-08	-0.117241	0.0330194	0.000194086
1256	Total GM3	rs11221844	11	129667292	129797397	A	G	0.122	-0.125466	0.0336974	0.000199989	-0.184576	0.0334195	3.6611e-08	-0.12489	0.0339491	0.000118572
1257	Total GM3	rs11221846	11	129671051	129801156	C	T	0.131	-0.118303	0.0327633	0.000309501	-0.180604	0.0324971	3.01572e-08	-0.118205	0.0330094	0.000172991
1258	Total GM3	rs7115926	11	129672247	129802352	C	T	0.131	-0.119062	0.0327424	0.000280534	-0.180177	0.0324745	3.17698e-08	-0.118762	0.0329878	0.000160727
1259	Total GM3	rs11221848	11	129673813	129803918	A	G	0.122	-0.125103	0.0336707	0.000206444	-0.185042	0.0333885	3.29846e-08	-0.124561	0.0339225	0.00012176
1260	Total GM3	rs10894145	11	129674827	129804932	G	A	0.122	-0.125667	0.0337074	0.000196184	-0.185029	0.0334282	3.42026e-08	-0.125133	0.0339589	0.000115768
1261	Total GM3	rs11221859	11	129680693	129810798	T	C	0.131	-0.11661	0.0327681	0.000377722	-0.17984	0.0325007	3.45925e-08	-0.116644	0.0330139	0.000207361
1262	Total GM3	rs11606613	11	129685736	129815841	A	G	0.122	-0.124323	0.0336719	0.000226393	-0.187858	0.0333808	2.02697e-08	-0.124641	0.0339246	0.000120764
1263	Total GM3	rs114112131	11	129686553	129816658	T	C	0.122	-0.124039	0.0336613	0.000232953	-0.187655	0.0333698	2.07787e-08	-0.124362	0.033914	0.000124132
1264	Total GM3	rs61916112	11	129687201	129817306	G	A	0.329	0.108344	0.0237331	5.09952e-06	0.129941	0.0235647	3.68971e-08	0.110796	0.023902	1.83143e-06
1265	Total GM3	rs3851092	11	129688687	129818792	T	C	0.329	0.107971	0.0237235	5.4455e-06	0.129335	0.0235567	4.22089e-08	0.110419	0.0238926	1.95863e-06
1266	Total GM3	rs10750421	11	129692511	129822616	A	G	0.122	-0.125479	0.0336248	0.000193773	-0.188529	0.0333339	1.72177e-08	-0.12597	0.0338784	0.000101506
1267	Total GM3	rs10750422	11	129692580	129822685	A	G	0.122	-0.125478	0.0336234	0.000193681	-0.188524	0.0333324	1.72097e-08	-0.125981	0.0338769	0.000101311
1268	Total GM3	rs11608143	11	129693666	129823771	T	C	0.122	-0.125285	0.033603	0.000196379	-0.188414	0.0333113	1.71923e-08	-0.125752	0.0338567	0.000103141
1269	Total GM3	rs691638	11	129695615	129825720	C	T	0.486	-0.117056	0.0224336	1.87917e-07	-0.130621	0.0222811	4.85435e-09	-0.117131	0.0225963	1.13585e-07
1270	Total GM3	rs10791054	11	129697006	129827111	A	T	0.122	-0.125279	0.0336034	0.000196562	-0.188416	0.0333116	1.7193e-08	-0.12564	0.0338568	0.000104504
1271	Total GM3	rs10791055	11	129697106	129827211	T	C	0.122	-0.125284	0.0336031	0.00019641	-0.188415	0.0333114	1.71906e-08	-0.125652	0.0338566	0.000104349
1272	Total GM3	rs10894147	11	129698856	129828961	T	C	0.122	-0.124116	0.0335834	0.000223315	-0.186795	0.033294	2.23524e-08	-0.124596	0.0338368	0.00011695
1273	Total GM3	rs10894149	11	129702471	129832576	A	G	0.122	-0.124365	0.0336366	0.000221988	-0.187499	0.0333449	2.08064e-08	-0.123782	0.0338898	0.000131343
1274	Total GM3	rs10894152	11	129712019	129842124	A	C	0.117	-0.12898	0.0342426	0.0001696	-0.195424	0.0339415	9.68439e-09	-0.128306	0.0345026	0.000101329
1275	Total GM3	rs558813	11	129722553	129852658	T	C	0.184	-0.122023	0.0282437	1.62852e-05	-0.171391	0.028025	1.10109e-09	-0.1259	0.028461	4.96815e-06
1276	Total GM3	rs692311	11	129723021	129853126	C	T	0.185	-0.121459	0.0281665	1.69063e-05	-0.171426	0.0279441	9.81721e-10	-0.125301	0.0283842	5.18193e-06
1277	Total GM3	rs2562249	11	129723106	129853211	G	A	0.185	-0.124913	0.0281961	9.88066e-06	-0.174845	0.0279728	4.74742e-10	-0.128835	0.0284141	2.96658e-06
1278	Total GM3	rs1622182	11	129730095	129860200	C	T	0.185	-0.122045	0.0282162	1.59224e-05	-0.172568	0.0279904	8.10374e-10	-0.126102	0.0284339	4.71562e-06
1279	Total GM3	rs1030467	11	129744252	129874357	C	T	0.15	-0.112343	0.0307673	0.000267471	-0.167391	0.0305393	4.62671e-08	-0.118231	0.0310046	6.94757e-05
1280	Total GM3	rs1783910	11	129752177	129882282	G	A	0.148	-0.115566	0.0309736	0.000195634	-0.169294	0.0307462	4.00664e-08	-0.121236	0.0312115	5.20413e-05
1281	Total GM3	rs1540409	11	129771495	129901600	A	T	0.148	-0.116252	0.0309633	0.000178106	-0.169823	0.0307308	3.56262e-08	-0.121479	0.0312029	5.01849e-05
1282	Total GM3	rs1540408	11	129772172	129902277	C	T	0.148	-0.116288	0.0309642	0.000177369	-0.169798	0.0307319	3.58357e-08	-0.121499	0.0312041	5.00827e-05
1283	Total GM3	rs1783918	11	129777409	129907514	T	C	0.153	-0.113079	0.0307189	0.000237893	-0.174639	0.0304745	1.10934e-08	-0.116327	0.0309558	8.67827e-05
1284	Total GM3	rs118147862	19	45319631	44816374	A	G	0.048	-0.325703	0.0543825	2.25432e-09	-0.148429	0.0542527	0.00623179	0.176127	0.0547807	0.000656565
1285	Total GM3	rs41290120	19	45382675	44879418	A	G	0.054	-0.330662	0.0495449	2.76116e-11	-0.147958	0.0494241	0.00276394	0.192593	0.0499355	5.82356e-05
1286	Total GM3	rs283808	19	45387034	44883777	C	A	0.044	-0.325809	0.0560766	6.80345e-09	-0.256579	0.0558735	4.50856e-06	0.0877577	0.0565126	0.0602603
1287	Total GM3	rs283809	19	45387057	44883800	G	A	0.044	-0.325765	0.0560888	6.88732e-09	-0.25652	0.0558854	4.55294e-06	0.0879319	0.0565248	0.0599328
1288	Total GM3	rs7254892	19	45389596	44886339	A	G	0.035	-0.37888	0.0622229	1.25309e-09	-0.253219	0.0620696	4.57932e-05	0.146397	0.0627084	0.00980494
1289	Total GM3	rs1160983	19	45397229	44893972	A	G	0.034	-0.394608	0.0628637	3.82822e-10	-0.256028	0.0627046	4.50614e-05	0.154306	0.0633612	0.00745833
1290	Total GM3	rs61679753	19	45400747	44897490	A	T	0.034	-0.394413	0.0628348	3.83313e-10	-0.256905	0.0626764	4.20943e-05	0.156097	0.0633324	0.00687438
1291	Total GM3	rs7412	19	45412079	44908822	T	C	0.09	-0.398223	0.0400883	5.12091e-23	-0.215445	0.0401911	8.64536e-08	0.17989	0.040389	4.31802e-06
1292	Total GM3	rs72654473	19	45414399	44911142	A	C	0.115	-0.280721	0.0361294	9.62975e-15	-0.149292	0.0360862	3.56498e-05	0.113367	0.0363871	0.000923675
1293	Total GM3	rs445925	19	45415640	44912383	A	G	0.116	-0.280671	0.0361865	1.07098e-14	-0.150038	0.0361429	3.35233e-05	0.110444	0.0364426	0.0012272
1294	Total GM3	rs390082	19	45416831	44913574	G	T	0.116	-0.281834	0.0363093	1.02377e-14	-0.151294	0.0362667	3.06563e-05	0.10963	0.0365648	0.00136515
1295	Total GM3	rs144311893	19	45423944	44920687	T	C	0.026	-0.438652	0.0769295	1.2484e-08	-0.2357	0.0764935	0.0020672	0.128947	0.0775035	0.0481155
1296	Total GM3	rs141622900	19	45426792	44923535	A	G	0.061	-0.430899	0.0506462	2.36431e-17	-0.253478	0.0506428	5.75056e-07	0.139838	0.0510233	0.0030779
1297	Total GM3	rs36027106	5	11733221	11733109	T	C	0.043	0.364908	0.066015	3.6066e-08	0.291625	0.0658269	9.73785e-06	0.363892	0.0663868	2.22554e-08
1298	Total GM3	rs76847410	7	90606411	90977096	A	G	0.043	0.3309	0.0595802	2.95487e-08	0.261591	0.0594439	1.09972e-05	0.32446	0.059955	3.28335e-08
1299	Total LPC	rs174533	11	61549025	61781553	A	G	0.348	-0.127815	0.0230738	3.25605e-08	-0.122681	0.0230729	1.12949e-07	-0.113227	0.0231381	5.12538e-07
1300	Total LPC	rs174535	11	61551356	61783884	C	T	0.351	-0.129364	0.0230193	2.05824e-08	-0.123298	0.0230204	9.14601e-08	-0.114726	0.0230834	3.47148e-07
1301	Total LPC	rs174536	11	61551927	61784455	C	A	0.349	-0.129267	0.0230518	2.20451e-08	-0.124068	0.0230509	7.90554e-08	-0.114384	0.0231159	3.88093e-07
1302	Total LPC	rs174537	11	61552680	61785208	T	G	0.346	-0.127465	0.0230823	3.57742e-08	-0.122673	0.0230772	1.13553e-07	-0.112627	0.0231466	5.89423e-07
1303	Total LPC	rs102274	11	61557826	61790354	C	T	0.346	-0.127143	0.0230804	3.85932e-08	-0.12303	0.0230756	1.04115e-07	-0.112288	0.0231447	6.33176e-07
1304	Total LPC	rs174545	11	61569306	61801834	G	C	0.346	-0.127661	0.0230837	3.41508e-08	-0.123484	0.0230791	9.38766e-08	-0.112714	0.023148	5.79303e-07
1305	Total LPC	rs174546	11	61569830	61802358	T	C	0.346	-0.127657	0.0230837	3.41796e-08	-0.12348	0.023079	9.3966e-08	-0.112709	0.023148	5.79865e-07
1306	Total LPC	rs174547	11	61570783	61803311	C	T	0.345	-0.127703	0.0230844	3.38332e-08	-0.123529	0.0230798	9.29754e-08	-0.112796	0.0231488	5.69499e-07
1307	Total LPC	rs174550	11	61571478	61804006	C	T	0.345	-0.12776	0.0230854	3.34021e-08	-0.123614	0.0230806	9.12094e-08	-0.112849	0.0231497	5.63547e-07
1308	Total LPC	rs174553	11	61575158	61807686	G	A	0.345	-0.128051	0.0230853	3.10832e-08	-0.123958	0.0230803	8.39651e-08	-0.113099	0.0231496	5.33592e-07
1309	Total LPC	rs174554	11	61579463	61811991	G	A	0.345	-0.126936	0.0230771	4.04149e-08	-0.123061	0.0230718	1.02891e-07	-0.112064	0.0231415	6.62436e-07
1310	Total LPC	rs174562	11	61585144	61817672	G	A	0.345	-0.128091	0.0230886	3.09008e-08	-0.124032	0.0230831	8.27666e-08	-0.113173	0.023153	5.26922e-07
1311	Total LPC	rs118147862	19	45319631	44816374	A	G	0.048	-0.298869	0.0543195	3.9279e-08	-0.0714795	0.0544742	0.189321	-0.173253	0.0544674	0.000739207
1312	Total LPC	rs41290120	19	45382675	44879418	A	G	0.054	-0.281691	0.0495958	1.42165e-08	-0.0595931	0.0497069	0.2304	-0.154698	0.0497406	0.000940969
1313	Total LPC	rs7412	19	45412079	44908822	T	C	0.09	-0.226663	0.0403597	2.05197e-08	-0.000553771	0.0404751	0.988529	-0.0925454	0.0404708	0.0111292
1314	Total LPC(O)	rs174528	11	61543499	61776027	C	T	0.378	-0.177064	0.0229463	1.47803e-14	-0.160568	0.0229727	3.2434e-12	-0.161068	0.022961	1.32311e-12
1315	Total LPC(O)	rs174529	11	61543961	61776489	C	T	0.374	-0.180821	0.0229324	3.95046e-15	-0.163854	0.0229605	1.13382e-12	-0.16476	0.0229472	4.06101e-13
1316	Total LPC(O)	rs174530	11	61546592	61779120	G	A	0.371	-0.175988	0.022897	1.8782e-14	-0.162149	0.0229213	1.77131e-12	-0.160063	0.0229119	1.6213e-12
1317	Total LPC(O)	rs108499	11	61547237	61779765	T	C	0.341	-0.152858	0.0232617	5.61661e-11	-0.136875	0.0232878	4.52284e-09	-0.138054	0.0232769	1.61894e-09
1318	Total LPC(O)	rs174533	11	61549025	61781553	A	G	0.348	-0.196259	0.0229752	1.77156e-17	-0.1788	0.0230053	9.60226e-15	-0.178811	0.0229904	4.55067e-15
1319	Total LPC(O)	rs174534	11	61549458	61781986	G	A	0.351	-0.151815	0.0229876	4.55492e-11	-0.134726	0.0230155	5.25061e-09	-0.136605	0.0230028	1.54548e-09
1320	Total LPC(O)	rs174535	11	61551356	61783884	C	T	0.351	-0.198954	0.0229191	5.38432e-18	-0.18046	0.0229503	4.71188e-15	-0.181505	0.0229342	1.55635e-15
1321	Total LPC(O)	rs174536	11	61551927	61784455	C	A	0.349	-0.198499	0.0229506	7.0984e-18	-0.182576	0.0229781	2.45158e-15	-0.180973	0.0229658	2.03716e-15
1322	Total LPC(O)	rs174537	11	61552680	61785208	T	G	0.346	-0.197851	0.0229782	9.84018e-18	-0.18124	0.0230077	4.18169e-15	-0.180232	0.0229934	2.82807e-15
1323	Total LPC(O)	rs61896141	11	61556039	61788567	C	A	0.184	-0.160607	0.0286807	2.27405e-08	-0.155089	0.0286856	6.87493e-08	-0.149741	0.0286987	9.46604e-08
1324	Total LPC(O)	rs102275	11	61557803	61790331	C	T	0.352	-0.194726	0.02289	2.37142e-17	-0.177056	0.0229189	1.37814e-14	-0.177185	0.0229052	6.31164e-15
1325	Total LPC(O)	rs102274	11	61557826	61790354	C	T	0.346	-0.197945	0.0229764	9.4506e-18	-0.181752	0.0230049	3.48311e-15	-0.180351	0.0229916	2.70311e-15
1326	Total LPC(O)	rs174538	11	61560081	61792609	A	G	0.319	-0.174252	0.023359	1.03292e-13	-0.156609	0.023387	2.42523e-11	-0.157541	0.0233746	8.93241e-12
1327	Total LPC(O)	rs4246215	11	61564299	61796827	T	G	0.364	-0.185393	0.0227717	4.94618e-16	-0.166802	0.0228013	3.00707e-13	-0.168873	0.0227867	7.44678e-14
1328	Total LPC(O)	rs174541	11	61565908	61798436	C	T	0.364	-0.183859	0.0227717	8.54309e-16	-0.165857	0.0227999	4.06229e-13	-0.167263	0.0227867	1.25761e-13
1329	Total LPC(O)	rs174544	11	61567753	61800281	A	C	0.308	-0.197854	0.0236966	8.9618e-17	-0.188548	0.0237111	2.32259e-15	-0.181191	0.0237122	1.30672e-14
1330	Total LPC(O)	rs174545	11	61569306	61801834	G	C	0.346	-0.197999	0.0229803	9.37953e-18	-0.181806	0.0230088	3.4559e-15	-0.180308	0.0229955	2.77116e-15
1331	Total LPC(O)	rs174546	11	61569830	61802358	T	C	0.346	-0.197992	0.0229803	9.4016e-18	-0.181799	0.0230088	3.46374e-15	-0.180303	0.0229955	2.77573e-15
1332	Total LPC(O)	rs174547	11	61570783	61803311	C	T	0.345	-0.198057	0.022981	9.19789e-18	-0.181881	0.0230094	3.37287e-15	-0.180394	0.0229962	2.6958e-15
1333	Total LPC(O)	rs174548	11	61571348	61803876	G	C	0.314	-0.197892	0.0236352	7.36397e-17	-0.186287	0.0236526	4.25391e-15	-0.181201	0.0236507	1.11826e-14
1334	Total LPC(O)	rs174549	11	61571382	61803910	A	G	0.309	-0.198576	0.0237021	7.04595e-17	-0.188887	0.0237172	2.10048e-15	-0.181841	0.0237177	1.07302e-14
1335	Total LPC(O)	rs174550	11	61571478	61804006	C	T	0.345	-0.198065	0.0229819	9.19958e-18	-0.181908	0.0230103	3.35052e-15	-0.180388	0.0229972	2.70862e-15
1336	Total LPC(O)	rs174553	11	61575158	61807686	G	A	0.345	-0.198293	0.0229816	8.43577e-18	-0.182261	0.0230098	2.96226e-15	-0.180592	0.0229968	2.52389e-15
1337	Total LPC(O)	rs174554	11	61579463	61811991	G	A	0.345	-0.197051	0.0229738	1.31011e-17	-0.181709	0.0230005	3.50174e-15	-0.179419	0.022989	3.68864e-15
1338	Total LPC(O)	rs174555	11	61579760	61812288	C	T	0.309	-0.199614	0.0237054	4.92636e-17	-0.189872	0.0237208	1.52168e-15	-0.182858	0.023721	7.77368e-15
1339	Total LPC(O)	rs174556	11	61580635	61813163	T	C	0.308	-0.197516	0.023699	1.01522e-16	-0.188749	0.0237125	2.17841e-15	-0.180831	0.0237146	1.47653e-14
1340	Total LPC(O)	rs174559	11	61581656	61814184	A	G	0.282	-0.175589	0.0242335	5.01586e-13	-0.164986	0.0242494	1.16346e-11	-0.15961	0.0242496	2.5879e-11
1341	Total LPC(O)	rs174560	11	61581764	61814292	C	T	0.313	-0.198814	0.0236409	5.39898e-17	-0.187222	0.0236585	3.16207e-15	-0.182061	0.0236564	8.573e-15
1342	Total LPC(O)	rs174561	11	61582708	61815236	C	T	0.309	-0.19943	0.0237107	5.34233e-17	-0.189721	0.0237261	1.62475e-15	-0.182674	0.0237263	8.3637e-15
1343	Total LPC(O)	rs174562	11	61585144	61817672	G	A	0.345	-0.198156	0.0229847	8.97081e-18	-0.182358	0.0230125	2.88745e-15	-0.180471	0.023	2.65302e-15
1344	Total LPC(O)	rs174564	11	61588305	61820833	G	A	0.349	-0.1944	0.0229736	3.50128e-17	-0.17914	0.023	8.46433e-15	-0.176671	0.0229888	9.32757e-15
1345	Total LPC(O)	rs28456	11	61589481	61822009	G	A	0.313	-0.189971	0.023668	1.25835e-15	-0.181633	0.0236799	2.10496e-14	-0.173235	0.0236835	1.52099e-13
1346	Total LPC(O)	rs174566	11	61592362	61824890	G	A	0.351	-0.193529	0.0229279	4.15291e-17	-0.1766	0.0229555	1.76751e-14	-0.175877	0.0229431	1.08198e-14
1347	Total LPC(O)	rs174567	11	61593005	61825533	G	A	0.351	-0.192879	0.022929	5.28944e-17	-0.17615	0.022956	2.05809e-14	-0.175232	0.0229441	1.34668e-14
1348	Total LPC(O)	rs174568	11	61593816	61826344	T	C	0.346	-0.192661	0.0229776	6.66138e-17	-0.178158	0.023002	1.17682e-14	-0.175113	0.0229928	1.58539e-14
1349	Total LPC(O)	rs968567	11	61595564	61828092	T	C	0.182	-0.158127	0.0285544	3.24026e-08	-0.151468	0.0285611	1.21148e-07	-0.147348	0.0285725	1.30864e-07
1350	Total LPC(O)	rs99780	11	61596633	61829161	T	C	0.351	-0.192974	0.0229152	4.88652e-17	-0.175863	0.0229421	2.18276e-14	-0.17534	0.0229304	1.25382e-14
1351	Total LPC(O)	rs1535	11	61597972	61830500	G	A	0.348	-0.193254	0.022965	5.14263e-17	-0.177261	0.0229915	1.53962e-14	-0.175607	0.0229802	1.30254e-14
1352	Total LPC(O)	rs174572	11	61598288	61830816	T	C	0.26	-0.183893	0.0251359	2.98813e-13	-0.165285	0.0251623	5.72404e-11	-0.170822	0.0251519	6.26749e-12
1353	Total LPC(O)	rs61897793	11	61599347	61831875	A	G	0.183	-0.156956	0.0285807	4.2027e-08	-0.148726	0.028589	2.09269e-07	-0.146406	0.0285987	1.59746e-07
1354	Total LPC(O)	rs174573	11	61600327	61832855	A	G	0.26	-0.182845	0.0251395	4.09347e-13	-0.163879	0.0251663	8.36308e-11	-0.169709	0.0251554	8.53883e-12
1355	Total LPC(O)	rs174574	11	61600342	61832870	C	A	0.646	0.191111	0.0229647	1.11914e-16	0.17273	0.0229936	7.00442e-14	0.173529	0.0229798	2.59372e-14
1356	Total LPC(O)	rs174575	11	61602003	61834531	G	C	0.264	-0.177254	0.0250462	1.69532e-12	-0.159308	0.0250705	2.34836e-10	-0.164058	0.025062	3.28452e-11
1357	Total LPC(O)	rs174576	11	61603510	61836038	A	C	0.352	-0.189105	0.0229629	2.30093e-16	-0.172507	0.0229895	7.4707e-14	-0.171462	0.0229781	5.08838e-14
1358	Total LPC(O)	rs174577	11	61604814	61837342	A	C	0.353	-0.191559	0.0229309	8.59591e-17	-0.172621	0.0229609	6.70567e-14	-0.173958	0.022946	2.06774e-14
1359	Total LPC(O)	rs174578	11	61605499	61838027	A	T	0.354	-0.190546	0.0229174	1.19325e-16	-0.171656	0.0229471	8.90948e-14	-0.172949	0.0229326	2.79161e-14
1360	Total LPC(O)	rs174580	11	61606642	61839170	G	A	0.354	-0.18988	0.0229477	1.66223e-16	-0.171074	0.0229769	1.15949e-13	-0.172335	0.0229628	3.68282e-14
1361	Total LPC(O)	rs174581	11	61606683	61839211	A	G	0.354	-0.189791	0.022957	1.76481e-16	-0.171093	0.022986	1.17807e-13	-0.172243	0.0229721	3.88384e-14
1362	Total LPC(O)	rs174583	11	61609750	61842278	T	C	0.354	-0.186667	0.0230558	7.17892e-16	-0.169375	0.0230833	2.59216e-13	-0.169138	0.0230708	1.34491e-13
1363	Total LPC(O)	rs174584	11	61610750	61843278	A	G	0.356	-0.190177	0.0230379	1.95505e-16	-0.171112	0.0230675	1.42676e-13	-0.172725	0.0230529	4.0438e-14
1364	Total LPC(O)	rs174591	11	61617676	61850204	A	T	0.258	-0.183394	0.0256313	9.66455e-13	-0.158432	0.0256659	7.397e-10	-0.170629	0.0256471	1.60836e-11
1365	Total LPC(O)	rs174592	11	61618608	61851136	G	A	0.375	-0.185701	0.0229706	7.86973e-16	-0.16763	0.0229987	3.69101e-13	-0.169037	0.0229853	1.13611e-13
1366	Total LPC(O)	rs174593	11	61618831	61851359	C	T	0.274	-0.173068	0.0252076	7.45941e-12	-0.14884	0.0252426	4.00207e-09	-0.161149	0.0252231	9.19987e-11
1367	Total LPC(O)	rs174594	11	61619829	61852357	A	C	0.623	0.184455	0.0230048	1.33929e-15	0.166431	0.0230331	5.82973e-13	0.16779	0.0230196	1.8356e-13
1368	Total LPC(O)	rs174598	11	61621194	61853722	A	G	0.33	-0.153266	0.0235846	8.90086e-11	-0.13438	0.0236126	1.33887e-08	-0.137539	0.0235999	3.00197e-09
1369	Total LPC(O)	rs174599	11	61621556	61854084	C	G	0.376	-0.181487	0.0230349	4.08437e-15	-0.162667	0.0230644	2.04015e-12	-0.164964	0.0230496	4.79583e-13
1370	Total LPC(O)	rs174600	11	61622227	61854755	C	T	0.33	-0.148865	0.0235918	3.03363e-10	-0.131542	0.0236169	2.6945e-08	-0.133318	0.0236071	8.64871e-09
1371	Total LPC(O)	rs174601	11	61623140	61855668	T	C	0.374	-0.180871	0.0230961	5.94138e-15	-0.162509	0.0231257	2.44264e-12	-0.164529	0.0231107	6.29176e-13
1372	Total LPC(O)	rs97384	11	61624181	61856709	C	T	0.623	0.176833	0.0232043	3.04087e-14	0.156272	0.0232352	1.99107e-11	0.160735	0.0232193	2.53268e-12
1373	Total LPC(O)	rs174604	11	61626270	61858798	G	C	0.365	-0.148062	0.0230633	1.4877e-10	-0.123673	0.023099	8.95388e-08	-0.134929	0.0230783	2.68693e-09
1374	Total LPC(O)	rs174621	11	61630104	61862632	A	G	0.222	-0.15364	0.0265409	7.50041e-09	-0.135318	0.0265635	3.62824e-07	-0.144395	0.026558	2.85368e-08
1375	Total LPC(O)	rs174622	11	61631927	61864455	A	G	0.222	-0.153777	0.0265114	7.00453e-09	-0.1357	0.0265342	3.26515e-07	-0.144577	0.0265286	2.65536e-08
1376	Total LPC(O)	rs174623	11	61635294	61867822	A	G	0.543	0.121897	0.0222525	4.50251e-08	0.0964042	0.0222813	1.54121e-05	0.112715	0.0222669	2.15758e-07
1377	Total LPC(O)	rs174448	11	61639573	61872101	A	G	0.637	0.133201	0.0228372	5.78158e-09	0.111164	0.0228695	1.20144e-06	0.120661	0.0228523	6.76295e-08
1378	Total LPC(O)	rs174449	11	61640379	61872907	A	G	0.641	0.135071	0.0227588	3.12882e-09	0.112991	0.0227908	7.34539e-07	0.122604	0.022774	3.83829e-08
1379	Total LPC(O)	rs174634	11	61647387	61879915	C	G	0.744	0.158408	0.0251109	3.05718e-10	0.126206	0.0251477	5.36649e-07	0.149167	0.0251277	1.56706e-09
1380	Total LPC(O)	rs174635	11	61647427	61879955	G	T	0.744	0.158444	0.0251099	3.02442e-10	0.126252	0.0251468	5.31106e-07	0.149197	0.0251267	1.55358e-09
1381	Total LPC(O)	rs174454	11	61650747	61883275	A	G	0.75	0.163581	0.0252719	1.05204e-10	0.13233	0.0253105	1.77463e-07	0.154217	0.0252888	5.81303e-10
1382	Total LPC(O)	rs1000778	11	61655305	61887833	G	A	0.742	0.160702	0.0248635	1.11922e-10	0.130372	0.0249005	1.70527e-07	0.151552	0.0248802	6.06976e-10
1383	Total LPC(O)	rs174455	11	61656117	61888645	A	G	0.64	0.144992	0.0228387	2.365e-10	0.122839	0.0228639	8.08559e-08	0.133777	0.0228537	2.57604e-09
1384	Total LPC(O)	rs174456	11	61656182	61888710	A	C	0.742	0.160896	0.0248864	1.10591e-10	0.130441	0.0249235	1.7244e-07	0.151758	0.0249032	5.97056e-10
1385	Total LPC(O)	rs1151144	11	61656585	61889113	C	T	0.742	0.161074	0.0249076	1.09403e-10	0.130497	0.0249447	1.74496e-07	0.151927	0.0249244	5.91192e-10
1386	Total LPC(O)	rs1295988	11	61656658	61889186	C	A	0.742	0.161115	0.0249129	1.09207e-10	0.130512	0.02495	1.74972e-07	0.151972	0.0249296	5.89201e-10
1387	Total LPC(O)	rs174457	11	61656975	61889503	C	T	0.742	0.161143	0.0249295	1.11518e-10	0.130309	0.024967	1.86321e-07	0.151942	0.0249463	6.08856e-10
1388	Total LPC(O)	rs174458	11	61656995	61889523	T	C	0.691	0.147508	0.0237388	5.58255e-10	0.126913	0.0237625	9.62422e-08	0.136618	0.0237546	4.72359e-09
1389	Total LPC(O)	rs174459	11	61657050	61889578	T	C	0.742	0.161093	0.0249451	1.16035e-10	0.130193	0.0249825	1.94374e-07	0.151859	0.0249619	6.36265e-10
1390	Total LPC(O)	rs174460	11	61657110	61889638	T	C	0.691	0.147618	0.0237433	5.46107e-10	0.127148	0.0237667	9.16207e-08	0.136739	0.023759	4.61391e-09
1391	Total LPC(O)	rs174461	11	61657401	61889929	C	A	0.742	0.161342	0.0249505	1.09679e-10	0.13048	0.0249877	1.83802e-07	0.152115	0.0249672	6.01988e-10
1392	Total LPC(O)	rs174462	11	61657666	61890194	A	G	0.165	-0.172436	0.0297281	7.01048e-09	-0.147813	0.0297625	7.07525e-07	-0.163357	0.0297474	2.1029e-08
1393	Total LPC(O)	rs174463	11	61657838	61890366	A	G	0.742	0.161941	0.0249739	9.75039e-11	0.131034	0.0250113	1.67544e-07	0.152683	0.0249906	5.41619e-10
1394	Total LPC(O)	rs174464	11	61657926	61890454	G	A	0.742	0.161499	0.0249721	1.09187e-10	0.1305	0.0250094	1.8753e-07	0.152259	0.0249888	6.00085e-10
1395	Total LPC(O)	rs693672	11	61658629	61891157	C	T	0.831	0.16767	0.0294848	1.36529e-08	0.142489	0.0295194	1.43131e-06	0.158877	0.0295039	3.8082e-08
1396	Total LPC(O)	rs174465	11	61658800	61891328	T	C	0.687	0.144454	0.0237397	1.25063e-09	0.124495	0.0237596	1.66729e-07	0.134012	0.0237554	8.95418e-09
1397	Total LPC(O)	rs174466	11	61659296	61891824	G	A	0.741	0.147275	0.0249918	4.03131e-09	0.117451	0.025027	2.75428e-06	0.138267	0.0250086	1.7039e-08
1398	Total LPC(O)	rs570248035	7	40644379	40604780	C	G	0.001	2.04211	0.365927	2.55259e-08	1.94104	0.366019	1.19389e-07	2.03435	0.366074	1.44975e-08
1399	Total LPC(O)	rs554961731	7	40677036	40637437	A	G	0.001	2.06173	0.369438	2.54541e-08	1.94585	0.369473	1.45227e-07	2.05516	0.369585	1.42121e-08
1400	Total LPC(P)	rs2269928	11	61537529	61770057	G	T	0.221	-0.160446	0.027404	5.26585e-09	-0.132497	0.0274315	1.47078e-06	-0.152137	0.0274148	1.51511e-08
1401	Total LPC(P)	rs174528	11	61543499	61776027	C	T	0.378	-0.220257	0.0228063	8.5105e-22	-0.194577	0.022857	2.60695e-17	-0.204393	0.0228157	2.36758e-19
1402	Total LPC(P)	rs174529	11	61543961	61776489	C	T	0.374	-0.224379	0.0227909	1.38536e-22	-0.198604	0.0228435	5.43198e-18	-0.208493	0.0228003	4.44861e-20
1403	Total LPC(P)	rs174530	11	61546592	61779120	G	A	0.371	-0.222742	0.0227511	2.38098e-22	-0.200498	0.0227982	2.25911e-18	-0.207012	0.0227605	6.94049e-20
1404	Total LPC(P)	rs7943728	11	61547068	61779596	A	G	0.187	-0.168387	0.0286664	4.65579e-09	-0.15974	0.0286689	2.77387e-08	-0.158075	0.0286777	1.87221e-08
1405	Total LPC(P)	rs108499	11	61547237	61779765	T	C	0.341	-0.194484	0.0231424	6.19347e-17	-0.173297	0.0231807	9.74638e-14	-0.180084	0.0231521	4.52816e-15
1406	Total LPC(P)	rs174533	11	61549025	61781553	A	G	0.348	-0.239796	0.0228276	1.78414e-25	-0.214685	0.0228819	1.09382e-20	-0.222482	0.0228372	1.65212e-22
1407	Total LPC(P)	rs174534	11	61549458	61781986	G	A	0.351	-0.192358	0.0228695	6.01293e-17	-0.168201	0.0229148	2.71608e-13	-0.177919	0.0228791	4.59309e-15
1408	Total LPC(P)	rs174535	11	61551356	61783884	C	T	0.351	-0.240541	0.0227755	9.82932e-26	-0.213525	0.0228334	1.45378e-20	-0.22319	0.0227851	9.86934e-23
1409	Total LPC(P)	rs174536	11	61551927	61784455	C	A	0.349	-0.240082	0.0228064	1.42237e-25	-0.215854	0.0228587	6.24468e-21	-0.222736	0.0228161	1.36026e-22
1410	Total LPC(P)	rs174537	11	61552680	61785208	T	G	0.346	-0.239863	0.0228319	1.75099e-25	-0.215466	0.0228847	7.98325e-21	-0.222378	0.0228416	1.75756e-22
1411	Total LPC(P)	rs61896141	11	61556039	61788567	C	A	0.184	-0.172819	0.0286144	1.69677e-09	-0.168283	0.0286099	4.52612e-09	-0.162281	0.0286258	7.62932e-09
1412	Total LPC(P)	rs102275	11	61557803	61790331	C	T	0.352	-0.236313	0.0227449	5.74588e-25	-0.209038	0.0228013	7.87946e-20	-0.218857	0.0227546	5.41731e-22
1413	Total LPC(P)	rs102274	11	61557826	61790354	C	T	0.346	-0.240474	0.0228291	1.31266e-25	-0.216088	0.0228821	6.1374e-21	-0.223056	0.0228387	1.30423e-22
1414	Total LPC(P)	rs174538	11	61560081	61792609	A	G	0.319	-0.209281	0.023245	3.34448e-19	-0.185151	0.0232889	2.46333e-15	-0.193215	0.0232549	6.34426e-17
1415	Total LPC(P)	rs4246215	11	61564299	61796827	T	G	0.364	-0.230731	0.0226264	3.93666e-24	-0.205542	0.0226792	1.95348e-19	-0.214069	0.022636	2.4823e-21
1416	Total LPC(P)	rs174541	11	61565908	61798436	C	T	0.364	-0.229672	0.0226263	6.28498e-24	-0.205198	0.0226773	2.22144e-19	-0.212958	0.0226359	3.92776e-21
1417	Total LPC(P)	rs174544	11	61567753	61800281	A	C	0.308	-0.235801	0.0235638	2.68212e-23	-0.219601	0.0235942	2.18354e-20	-0.218617	0.0235737	1.36175e-20
1418	Total LPC(P)	rs174545	11	61569306	61801834	G	C	0.346	-0.240037	0.0228343	1.63884e-25	-0.215594	0.0228873	7.65302e-21	-0.22252	0.022844	1.67169e-22
1419	Total LPC(P)	rs174546	11	61569830	61802358	T	C	0.346	-0.240037	0.0228342	1.63869e-25	-0.215594	0.0228873	7.6516e-21	-0.222529	0.0228439	1.66512e-22
1420	Total LPC(P)	rs174547	11	61570783	61803311	C	T	0.345	-0.240138	0.0228348	1.56963e-25	-0.215708	0.0228878	7.322e-21	-0.222655	0.0228445	1.58277e-22
1421	Total LPC(P)	rs174548	11	61571348	61803876	G	C	0.314	-0.233474	0.0235055	5.59504e-23	-0.214222	0.0235407	1.47283e-19	-0.216215	0.0235154	2.8131e-20
1422	Total LPC(P)	rs174549	11	61571382	61803910	A	G	0.309	-0.236175	0.0235695	2.33849e-23	-0.2197	0.0236007	2.13892e-20	-0.218932	0.0235794	1.22969e-20
1423	Total LPC(P)	rs174550	11	61571478	61804006	C	T	0.345	-0.240156	0.0228357	1.56395e-25	-0.215754	0.0228887	7.2103e-21	-0.222657	0.0228454	1.58705e-22
1424	Total LPC(P)	rs174553	11	61575158	61807686	G	A	0.345	-0.240567	0.0228348	1.29121e-25	-0.216257	0.0228876	5.84511e-21	-0.223048	0.0228445	1.34016e-22
1425	Total LPC(P)	rs174554	11	61579463	61811991	G	A	0.345	-0.240239	0.0228256	1.43902e-25	-0.216552	0.0228768	4.99094e-21	-0.222784	0.0228353	1.44269e-22
1426	Total LPC(P)	rs174555	11	61579760	61812288	C	T	0.309	-0.23732	0.0235717	1.4564e-23	-0.220743	0.0236031	1.4344e-20	-0.220042	0.0235816	8.02681e-21
1427	Total LPC(P)	rs174556	11	61580635	61813163	T	C	0.308	-0.236197	0.0235643	2.27161e-23	-0.220647	0.0235932	1.44266e-20	-0.218987	0.0235742	1.181e-20
1428	Total LPC(P)	rs174559	11	61581656	61814184	A	G	0.282	-0.206237	0.0241302	1.77324e-17	-0.190333	0.0241547	4.28642e-15	-0.190278	0.0241405	2.00505e-15
1429	Total LPC(P)	rs174560	11	61581764	61814292	C	T	0.313	-0.234612	0.0235099	3.53715e-23	-0.215306	0.0235452	9.86913e-20	-0.217298	0.0235198	1.8759e-20
1430	Total LPC(P)	rs174561	11	61582708	61815236	C	T	0.309	-0.237208	0.023577	1.56138e-23	-0.220609	0.0236083	1.54155e-20	-0.219924	0.0235869	8.56743e-21
1431	Total LPC(P)	rs174562	11	61585144	61817672	G	A	0.345	-0.240594	0.0228376	1.29177e-25	-0.2164	0.02289	5.56838e-21	-0.223075	0.0228472	1.34038e-22
1432	Total LPC(P)	rs174564	11	61588305	61820833	G	A	0.349	-0.236392	0.0228275	8.36881e-25	-0.212017	0.0228791	3.23771e-20	-0.218822	0.0228372	7.64987e-22
1433	Total LPC(P)	rs28456	11	61589481	61822009	G	A	0.313	-0.229145	0.0235338	3.73683e-22	-0.213319	0.0235618	2.21564e-19	-0.211869	0.0235437	1.64888e-19
1434	Total LPC(P)	rs174566	11	61592362	61824890	G	A	0.351	-0.235381	0.0227828	1.04037e-24	-0.209248	0.0228365	8.23987e-20	-0.217792	0.0227924	9.8249e-22
1435	Total LPC(P)	rs174567	11	61593005	61825533	G	A	0.351	-0.235109	0.0227834	1.17821e-24	-0.209185	0.0228366	8.44996e-20	-0.217532	0.022793	1.09713e-21
1436	Total LPC(P)	rs174568	11	61593816	61826344	T	C	0.346	-0.236796	0.0228297	6.83411e-25	-0.213935	0.022878	1.44189e-20	-0.219361	0.0228394	6.16873e-22
1437	Total LPC(P)	rs968567	11	61595564	61828092	T	C	0.182	-0.171666	0.0284868	1.84187e-09	-0.166638	0.0284833	5.45997e-09	-0.161271	0.0284983	8.08715e-09
1438	Total LPC(P)	rs99780	11	61596633	61829161	T	C	0.351	-0.234716	0.022771	1.31396e-24	-0.208414	0.0228245	1.09177e-19	-0.217185	0.0227807	1.20597e-21
1439	Total LPC(P)	rs1535	11	61597972	61830500	G	A	0.348	-0.235907	0.0228208	9.6373e-25	-0.211146	0.0228733	4.29395e-20	-0.21838	0.0228305	8.94848e-22
1440	Total LPC(P)	rs174572	11	61598288	61830816	T	C	0.26	-0.212944	0.0250306	2.48121e-17	-0.191464	0.0250609	2.82516e-14	-0.199704	0.0250407	9.57627e-16
1441	Total LPC(P)	rs61897793	11	61599347	61831875	A	G	0.183	-0.170841	0.0285131	2.27263e-09	-0.164543	0.0285107	8.73189e-09	-0.16059	0.0285245	9.56491e-09
1442	Total LPC(P)	rs174573	11	61600327	61832855	A	G	0.26	-0.213191	0.0250317	2.29825e-17	-0.191517	0.0250621	2.80459e-14	-0.19996	0.0250418	8.85028e-16
1443	Total LPC(P)	rs174574	11	61600342	61832870	C	A	0.646	0.233626	0.0228207	2.64407e-24	0.205725	0.0228769	3.75346e-19	0.216097	0.0228303	2.29598e-21
1444	Total LPC(P)	rs174575	11	61602003	61834531	G	C	0.264	-0.20693	0.02494	1.47404e-16	-0.185955	0.0249682	1.2416e-13	-0.193678	0.02495	5.11495e-15
1445	Total LPC(P)	rs2727270	11	61603237	61835765	T	C	0.125	-0.23156	0.0334368	4.98922e-12	-0.21519	0.033467	1.39916e-10	-0.21311	0.0334514	1.03495e-10
1446	Total LPC(P)	rs2727271	11	61603358	61835886	T	A	0.125	-0.231425	0.0334341	5.11204e-12	-0.215023	0.0334644	1.44065e-10	-0.212982	0.0334487	1.05747e-10
1447	Total LPC(P)	rs174576	11	61603510	61836038	A	C	0.352	-0.23347	0.0228147	2.82126e-24	-0.207877	0.0228677	1.57905e-19	-0.215982	0.0228243	2.35122e-21
1448	Total LPC(P)	rs117220229	11	61604324	61836852	A	T	0.037	-0.333343	0.0584167	1.24472e-08	-0.326972	0.0584172	2.33937e-08	-0.319007	0.0584399	2.52727e-08
1449	Total LPC(P)	rs2524299	11	61604782	61837310	T	A	0.128	-0.219499	0.0331315	3.91664e-11	-0.201358	0.0331623	1.36412e-09	-0.201315	0.0331458	6.76958e-10
1450	Total LPC(P)	rs174577	11	61604814	61837342	A	C	0.353	-0.235075	0.0227833	1.18703e-24	-0.207007	0.0228409	2.01816e-19	-0.217588	0.0227929	1.07118e-21
1451	Total LPC(P)	rs2072113	11	61604967	61837495	T	C	0.125	-0.229941	0.0334027	6.65277e-12	-0.211717	0.0334354	2.63435e-10	-0.2116	0.0334173	1.32809e-10
1452	Total LPC(P)	rs2072114	11	61605215	61837743	G	A	0.132	-0.229612	0.0325263	1.95633e-12	-0.20814	0.0325656	1.80349e-10	-0.211449	0.0325406	4.51249e-11
1453	Total LPC(P)	rs174578	11	61605499	61838027	A	T	0.354	-0.23433	0.0227694	1.55743e-24	-0.206391	0.0228266	2.45346e-19	-0.216828	0.022779	1.38932e-21
1454	Total LPC(P)	rs75992720	11	61605578	61838106	G	T	0.045	-0.303717	0.052753	9.34835e-09	-0.284766	0.0527735	7.33188e-08	-0.289814	0.0527747	2.10228e-08
1455	Total LPC(P)	rs174579	11	61605613	61838141	T	C	0.217	-0.160492	0.0264461	1.39689e-09	-0.140626	0.0264634	1.1414e-07	-0.149108	0.0264569	9.24142e-09
1456	Total LPC(P)	rs174580	11	61606642	61839170	G	A	0.354	-0.234252	0.0227988	1.84593e-24	-0.206285	0.0228559	2.84087e-19	-0.216763	0.0228084	1.6026e-21
1457	Total LPC(P)	rs174581	11	61606683	61839211	A	G	0.354	-0.233982	0.0228088	2.1749e-24	-0.206165	0.0228654	3.07689e-19	-0.216489	0.0228184	1.86546e-21
1458	Total LPC(P)	rs77020029	11	61607107	61839635	A	G	0.045	-0.299526	0.0527628	1.49632e-08	-0.279787	0.0527832	1.23863e-07	-0.285637	0.0527846	3.29002e-08
1459	Total LPC(P)	rs174582	11	61607168	61839696	G	A	0.218	-0.162696	0.0265247	9.32309e-10	-0.142014	0.0265434	9.3507e-08	-0.151275	0.0265353	6.34074e-09
1460	Total LPC(P)	rs17156426	11	61609323	61841851	G	A	0.047	-0.295469	0.0522443	1.70047e-08	-0.266337	0.0522794	3.72571e-07	-0.281959	0.0522659	3.60827e-08
1461	Total LPC(P)	rs174583	11	61609750	61842278	T	C	0.354	-0.231194	0.0229092	1.17225e-23	-0.204641	0.0229633	7.86017e-19	-0.213813	0.0229187	8.16804e-21
1462	Total LPC(P)	rs174584	11	61610750	61843278	A	G	0.356	-0.233342	0.0228931	4.20796e-24	-0.204822	0.0229505	6.97235e-19	-0.215991	0.0229027	3.17235e-21
1463	Total LPC(P)	rs75766519	11	61611033	61843561	C	T	0.046	-0.298229	0.0527737	1.74194e-08	-0.27033	0.0528072	3.26645e-07	-0.284683	0.0527952	3.65811e-08
1464	Total LPC(P)	rs174585	11	61611694	61844222	A	G	0.219	-0.163973	0.0266856	8.71346e-10	-0.142737	0.0267048	9.63644e-08	-	-	-
1465	Total LPC(P)	rs117702910	11	61611913	61844441	G	C	0.046	-0.29805	0.0528669	1.881e-08	-0.26982	0.0529006	3.60334e-07	-0.284533	0.0528883	3.91612e-08
1466	Total LPC(P)	rs75321677	11	61612468	61844996	T	C	0.047	-0.29302	0.0524966	2.59577e-08	-0.262945	0.0525321	5.91651e-07	-0.279717	0.052518	5.26162e-08
1467	Total LPC(P)	rs174587	11	61612830	61845358	T	C	0.209	-0.164014	0.0271689	1.70008e-09	-0.139024	0.0271924	3.35725e-07	-0.152827	0.0271797	9.96119e-09
1468	Total LPC(P)	rs150336394	11	61613137	61845665	T	C	0.047	-0.292876	0.0525451	2.71496e-08	-0.262602	0.0525808	6.2656e-07	-0.279617	0.0525664	5.46156e-08
1469	Total LPC(P)	rs93923	11	61613745	61846273	T	C	0.211	-0.162509	0.027159	2.35835e-09	-0.138544	0.0271809	3.65146e-07	-0.151358	0.0271697	1.34162e-08
1470	Total LPC(P)	rs12284876	11	61613841	61846369	G	A	0.048	-0.289225	0.0521763	3.24223e-08	-0.264168	0.0522056	4.46789e-07	-0.276153	0.0521977	6.38857e-08
1471	Total LPC(P)	rs17156442	11	61614023	61846551	T	C	0.048	-0.293007	0.0523794	2.43171e-08	-0.267468	0.0524094	3.5667e-07	-0.279979	0.0524007	4.79645e-08
1472	Total LPC(P)	rs7935946	11	61615542	61848070	T	C	0.048	-0.292624	0.052428	2.61092e-08	-0.266874	0.0524581	3.87926e-07	-0.279764	0.0524492	5.03973e-08
1473	Total LPC(P)	rs174589	11	61615803	61848331	G	C	0.209	-0.164162	0.0272632	1.86859e-09	-0.138546	0.0272874	4.03853e-07	-0.153028	0.0272739	1.06756e-08
1474	Total LPC(P)	rs78791707	11	61616069	61848597	G	A	0.047	-0.295457	0.0529145	2.561e-08	-0.273231	0.0529379	2.62014e-07	-0.282337	0.0529358	5.05159e-08
1475	Total LPC(P)	rs75471190	11	61616322	61848850	G	A	0.046	-0.294405	0.0530743	3.15755e-08	-0.273757	0.0530952	2.70085e-07	-0.281151	0.0530957	6.22876e-08
1476	Total LPC(P)	rs174590	11	61616977	61849505	C	G	0.211	-0.164402	0.0272169	1.66218e-09	-0.138583	0.0272415	3.83429e-07	-0.153336	0.0272276	9.47031e-09
1477	Total LPC(P)	rs115588270	11	61617015	61849543	G	C	0.046	-0.300008	0.0533837	2.08058e-08	-0.279475	0.0534052	1.7843e-07	-0.286708	0.053405	4.16868e-08
1478	Total LPC(P)	rs74330132	11	61617339	61849867	A	G	0.046	-0.29406	0.0531153	3.35636e-08	-0.273321	0.0531363	2.88113e-07	-0.280827	0.0531367	6.58303e-08
1479	Total LPC(P)	rs174591	11	61617676	61850204	A	T	0.258	-0.217125	0.0255151	2.47991e-17	-0.188236	0.0255587	2.28711e-13	-0.204491	0.0255251	7.16921e-16
1480	Total LPC(P)	rs55896837	11	61617753	61850281	C	T	0.047	-0.292164	0.0529598	3.75311e-08	-0.270027	0.0529823	3.69924e-07	-0.278979	0.052981	7.31159e-08
1481	Total LPC(P)	rs174592	11	61618608	61851136	G	A	0.375	-0.220399	0.0228489	8.75269e-22	-0.193577	0.0229004	4.01426e-17	-0.204157	0.0228583	3.01152e-19
1482	Total LPC(P)	rs174593	11	61618831	61851359	C	T	0.274	-0.196992	0.0251148	5.59839e-15	-0.17093	0.0251523	1.27505e-11	-0.185255	0.0251246	9.84762e-14
1483	Total LPC(P)	rs916925	11	61619294	61851822	A	G	0.047	-0.29389	0.0532075	3.60115e-08	-0.273504	0.0532276	2.95844e-07	-0.280296	0.0532283	7.30088e-08
1484	Total LPC(P)	rs174594	11	61619829	61852357	A	C	0.623	0.218941	0.0228846	1.82901e-21	0.191097	0.0229371	1.10197e-16	0.202753	0.0228939	5.85799e-19
1485	Total LPC(P)	rs174598	11	61621194	61853722	A	G	0.33	-0.183214	0.0234914	7.71167e-15	-0.157346	0.0235313	2.57649e-11	-0.168749	0.023501	4.04546e-13
1486	Total LPC(P)	rs174599	11	61621556	61854084	C	G	0.376	-0.217117	0.0229136	4.43222e-21	-0.189067	0.0229667	2.54129e-16	-0.200936	0.0229229	1.29525e-18
1487	Total LPC(P)	rs174600	11	61622227	61854755	C	T	0.33	-0.178933	0.023501	3.23561e-14	-0.153962	0.0235388	6.84487e-11	-0.164474	0.0235107	1.51474e-12
1488	Total LPC(P)	rs174601	11	61623140	61855668	T	C	0.374	-0.215104	0.022979	1.2819e-20	-0.18762	0.0230305	5.08028e-16	-0.199081	0.0229882	3.23802e-18
1489	Total LPC(P)	rs97384	11	61624181	61856709	C	T	0.623	0.216346	0.023079	1.12963e-20	0.186199	0.0231335	1.12959e-15	0.200306	0.0230885	2.83421e-18
1490	Total LPC(P)	rs174603	11	61626206	61858734	A	G	0.312	-0.130321	0.0238402	4.81814e-08	-0.109198	0.0238619	4.84742e-06	-0.118811	0.02385	3.27174e-07
1491	Total LPC(P)	rs174604	11	61626270	61858798	G	C	0.365	-0.155873	0.023008	1.40505e-11	-0.124404	0.023052	7.10943e-08	-0.143263	0.0230175	2.64296e-10
1492	Total LPC(P)	rs174606	11	61626973	61859501	T	G	0.46	-0.128475	0.0223068	8.91521e-09	-0.0956988	0.0223402	1.86615e-05	-0.119329	0.0223159	4.6862e-08
1493	Total LPC(P)	rs174609	11	61627811	61860339	C	T	0.461	-0.128734	0.0222417	7.53556e-09	-0.0948271	0.0222765	2.10463e-05	-0.119634	0.0222507	3.98722e-08
1494	Total LPC(P)	rs174610	11	61627833	61860361	G	A	0.461	-0.127795	0.0222372	9.59824e-09	-0.0937959	0.0222718	2.57403e-05	-0.118626	0.0222463	5.0838e-08
1495	Total LPC(P)	rs174612	11	61628266	61860794	G	C	0.461	-0.12839	0.0222394	8.22756e-09	-0.0945899	0.022274	2.20211e-05	-0.119215	0.0222484	4.4098e-08
1496	Total LPC(P)	rs174613	11	61628492	61861020	A	G	0.461	-0.128445	0.02225	8.24099e-09	-0.0947701	0.0222845	2.14307e-05	-0.119284	0.0222591	4.39605e-08
1497	Total LPC(P)	rs174614	11	61628915	61861443	C	T	0.461	-0.128588	0.0222628	8.09161e-09	-0.0947138	0.0222974	2.19125e-05	-0.119478	0.0222719	4.26284e-08
1498	Total LPC(P)	rs174615	11	61628964	61861492	A	T	0.461	-0.128891	0.0222605	7.43908e-09	-0.0948363	0.0222953	2.13457e-05	-0.119754	0.0222696	3.96905e-08
1499	Total LPC(P)	rs174616	11	61629122	61861650	A	G	0.461	-0.128532	0.0222641	8.22821e-09	-0.0946471	0.0222987	2.22298e-05	-0.119393	0.0222732	4.36047e-08
1500	Total LPC(P)	rs174617	11	61629166	61861694	G	A	0.461	-0.128897	0.0222603	7.42676e-09	-0.094562	0.0222956	2.255e-05	-0.119765	0.0222694	3.95731e-08
1501	Total LPC(P)	rs174619	11	61629666	61862194	G	A	0.543	0.128758	0.0223185	8.42387e-09	0.094593	0.0223517	2.34907e-05	0.11949	0.0223275	4.57355e-08
1502	Total LPC(P)	rs174621	11	61630104	61862632	A	G	0.222	-0.150882	0.0264945	1.32008e-08	-0.130187	0.0265152	9.52109e-07	-0.141697	0.0265053	4.71973e-08
1503	Total LPC(P)	rs174622	11	61631927	61864455	A	G	0.222	-0.150732	0.0264655	1.3162e-08	-0.130214	0.0264861	9.21755e-07	-0.141564	0.0264763	4.69758e-08
1504	Total LPC(P)	rs174623	11	61635294	61867822	A	G	0.543	0.125579	0.0222188	1.66918e-08	0.0902867	0.0222536	5.02524e-05	0.116434	0.022228	8.47958e-08
1505	Total LPC(P)	rs174448	11	61639573	61872101	A	G	0.637	0.13264	0.0227971	6.31253e-09	0.104306	0.0228308	5.01018e-06	0.120563	0.0228067	6.53657e-08
1506	Total LPC(P)	rs174449	11	61640379	61872907	A	G	0.641	0.134834	0.0227193	3.14092e-09	0.106848	0.0227535	2.71613e-06	0.122867	0.022729	3.39457e-08
1507	Total LPC(P)	rs174634	11	61647387	61879915	C	G	0.744	0.147633	0.0250831	4.22267e-09	0.112725	0.0251187	7.37436e-06	0.137946	0.0250937	2.03579e-08
1508	Total LPC(P)	rs174635	11	61647427	61879955	G	T	0.744	0.147662	0.0250821	4.1872e-09	0.112756	0.0251177	7.32608e-06	0.13797	0.0250927	2.0224e-08
1509	Total LPC(P)	rs174454	11	61650747	61883275	A	G	0.75	0.152627	0.0252456	1.59993e-09	0.119773	0.0252814	2.22731e-06	0.142862	0.0252563	8.20552e-09
1510	Total LPC(P)	rs1000778	11	61655305	61887833	G	A	0.742	0.150276	0.0248344	1.54545e-09	0.11729	0.0248692	2.47538e-06	0.140827	0.024845	7.66631e-09
1511	Total LPC(P)	rs174455	11	61656117	61888645	A	G	0.64	0.146403	0.0227981	1.47076e-10	0.115739	0.0228346	4.13998e-07	0.135715	0.0228077	1.43899e-09
1512	Total LPC(P)	rs174456	11	61656182	61888710	A	C	0.742	0.150694	0.0248571	1.44163e-09	0.11758	0.024892	2.38807e-06	0.141241	0.0248677	7.17281e-09
1513	Total LPC(P)	rs1151144	11	61656585	61889113	C	T	0.742	0.151094	0.024878	1.34686e-09	0.117861	0.0249131	2.30411e-06	0.141632	0.0248886	6.7312e-09
1514	Total LPC(P)	rs1295988	11	61656658	61889186	C	A	0.742	0.151191	0.0248832	1.32532e-09	0.117931	0.0249184	2.28402e-06	0.141705	0.0248938	6.66304e-09
1515	Total LPC(P)	rs174457	11	61656975	61889503	C	T	0.742	0.151097	0.0249	1.39167e-09	0.11759	0.0249354	2.48189e-06	0.141548	0.0249106	7.06677e-09
1516	Total LPC(P)	rs174458	11	61656995	61889523	T	C	0.691	0.155283	0.0236881	6.10962e-11	0.127002	0.0237214	8.97964e-08	0.144201	0.023698	6.31237e-10
1517	Total LPC(P)	rs174459	11	61657050	61889578	T	C	0.742	0.151272	0.0249153	1.36384e-09	0.117695	0.0249509	2.46603e-06	0.141706	0.0249259	6.95229e-09
1518	Total LPC(P)	rs174460	11	61657110	61889638	T	C	0.691	0.155796	0.0236919	5.32713e-11	0.127604	0.0237252	7.8452e-08	0.144738	0.0237019	5.51802e-10
1519	Total LPC(P)	rs174461	11	61657401	61889929	C	A	0.742	0.151951	0.0249201	1.15978e-09	0.11842	0.0249557	2.14773e-06	0.142427	0.0249307	5.91182e-09
1520	Total LPC(P)	rs174462	11	61657666	61890194	A	G	0.165	-0.195621	0.0296529	4.62361e-11	-0.164284	0.0296841	3.29333e-08	-0.186594	0.0296651	1.73843e-10
1521	Total LPC(P)	rs174463	11	61657838	61890366	A	G	0.742	0.152497	0.0249436	1.049e-09	0.118948	0.0249793	1.97806e-06	0.14293	0.0249542	5.42255e-09
1522	Total LPC(P)	rs174464	11	61657926	61890454	G	A	0.742	0.15238	0.0249414	1.07658e-09	0.118716	0.0249772	2.0671e-06	0.142843	0.024952	5.5182e-09
1523	Total LPC(P)	rs693672	11	61658629	61891157	C	T	0.831	0.190925	0.0294082	9.26225e-11	0.157312	0.0294409	9.56063e-08	0.182082	0.0294203	3.29789e-10
1524	Total LPC(P)	rs174465	11	61658800	61891328	T	C	0.687	0.150526	0.0236942	2.29588e-10	0.123659	0.0237237	1.9326e-07	0.139813	0.0237041	1.97157e-09
1525	Total LPC(P)	rs174466	11	61659296	61891824	G	A	0.741	0.14004	0.0249556	2.11613e-08	0.108672	0.0249865	1.39715e-05	0.130461	0.0249663	9.07876e-08
1526	Total LPC(P)	rs174469	11	61667443	61899971	T	C	0.164	-0.170405	0.0295416	8.47553e-09	-0.139174	0.02957	2.59582e-06	-0.162326	0.0295538	2.09018e-08
1527	Total LPC(P)	rs174470	11	61669608	61902136	A	G	0.163	-0.171185	0.0297058	8.75934e-09	-0.138232	0.0297356	3.43705e-06	-0.163384	0.029718	2.02946e-08
1528	Total LPC(P)	rs1151139	11	61671156	61903684	T	C	0.163	-0.172134	0.0297866	7.96516e-09	-0.139702	0.0298163	2.88059e-06	-0.164258	0.0297987	1.87065e-08
1529	Total LPC(P)	rs174473	11	61672235	61904763	C	T	0.214	-0.159888	0.0271042	3.94758e-09	-0.148128	0.0271163	4.98783e-08	-0.152255	0.0271149	1.04103e-08
1530	Total LPC(P)	rs174474	11	61672265	61904793	C	T	0.216	-0.16061	0.0270166	3.00092e-09	-0.148275	0.0270292	4.39743e-08	-0.152984	0.0270272	8.02338e-09
1531	Total LPC(P)	rs174479	11	61678754	61911282	G	C	0.166	-0.170402	0.0296903	1.00449e-08	-0.140627	0.0297174	2.28599e-06	-0.162445	0.0297022	2.38423e-08
1532	Total LPC(P)	rs1980615	14	67958372	67491655	C	A	0.45	-0.118651	0.0223679	1.17793e-07	-0.135297	0.0223413	1.50897e-09	-0.118434	0.022377	6.31504e-08
1533	Total LPC(P)	rs12878807	14	67964688	67497971	A	T	0.475	-0.128814	0.0221257	6.17431e-09	-0.145831	0.0220961	4.57575e-11	-0.128427	0.0221348	3.5009e-09
1534	Total LPC(P)	rs11158671	14	67965452	67498735	A	G	0.475	-0.128679	0.0221136	6.28232e-09	-0.145674	0.0220841	4.68538e-11	-0.128287	0.0221227	3.56722e-09
1535	Total LPC(P)	rs10873201	14	67966599	67499882	T	C	0.467	-0.125814	0.0221564	1.43202e-08	-0.142023	0.0221295	1.51315e-10	-0.125483	0.0221655	7.98592e-09
1536	Total LPC(P)	rs72719193	14	67969108	67502391	A	G	0.475	-0.12943	0.022099	5.01462e-09	-0.146229	0.0220694	3.84686e-11	-0.129031	0.022108	2.85495e-09
1537	Total LPC(P)	rs1077989	14	67975822	67509105	C	A	0.477	-0.131571	0.0220809	2.7153e-09	-0.147293	0.022053	2.68365e-11	-0.131065	0.02209	1.59692e-09
1538	Total LPC(P)	rs1885041	14	67976325	67509608	T	C	0.475	-0.128773	0.0221209	6.19297e-09	-0.145494	0.0220914	5.01863e-11	-0.128317	0.02213	3.57788e-09
1539	Total LPC(P)	rs7412	19	45412079	44908822	T	C	0.09	0.0111971	0.0404314	0.781763	0.227213	0.0402752	1.78556e-08	0.0283655	0.040448	0.241581
1540	Total LPE	rs174528	11	61543499	61776027	C	T	0.378	0.113359	0.0230954	9.44925e-07	0.140714	0.0230181	1.04787e-09	0.104577	0.023138	3.17602e-06
1541	Total LPE	rs174529	11	61543961	61776489	C	T	0.374	0.114549	0.0230872	7.20153e-07	0.143002	0.0230091	5.53487e-10	0.106047	0.02313	2.33364e-06
1542	Total LPE	rs174530	11	61546592	61779120	G	A	0.371	0.111795	0.0230482	1.26502e-06	0.143019	0.0229675	5.13055e-10	0.103483	0.0230911	3.79802e-06
1543	Total LPE	rs108499	11	61547237	61779765	T	C	0.341	0.110749	0.0233725	2.20651e-06	0.141101	0.0232893	1.46955e-09	0.102801	0.0234164	5.79436e-06
1544	Total LPE	rs174533	11	61549025	61781553	A	G	0.348	0.125921	0.0231458	5.57191e-08	0.153488	0.0230655	3.14784e-11	0.117752	0.0231898	1.98674e-07
1545	Total LPE	rs174534	11	61549458	61781986	G	A	0.351	0.108848	0.023104	2.52295e-06	0.141831	0.0230222	7.80192e-10	0.101368	0.023148	6.09315e-06
1546	Total LPE	rs174535	11	61551356	61783884	C	T	0.351	0.122952	0.0230994	1.06828e-07	0.149647	0.0230229	8.82721e-11	0.114847	0.0231432	3.60946e-07
1547	Total LPE	rs174536	11	61551927	61784455	C	A	0.349	0.123682	0.0231286	9.31197e-08	0.152883	0.0230482	3.63558e-11	0.115806	0.0231724	3.01331e-07
1548	Total LPE	rs174537	11	61552680	61785208	T	G	0.346	0.127296	0.0231472	4.00227e-08	0.155114	0.0230653	1.95428e-11	0.119197	0.0231912	1.43377e-07
1549	Total LPE	rs102275	11	61557803	61790331	C	T	0.352	0.128325	0.0230505	2.72815e-08	0.152104	0.0229739	3.95246e-11	0.119773	0.0230943	1.12006e-07
1550	Total LPE	rs102274	11	61557826	61790354	C	T	0.346	0.126822	0.0231472	4.49317e-08	0.154351	0.0230667	2.45378e-11	0.118794	0.0231912	1.57189e-07
1551	Total LPE	rs174538	11	61560081	61792609	A	G	0.319	0.119401	0.0234961	3.88151e-07	0.14932	0.0234124	1.95939e-10	0.11191	0.0235413	1.02955e-06
1552	Total LPE	rs4246215	11	61564299	61796827	T	G	0.364	0.126009	0.022923	4.07903e-08	0.158232	0.022837	4.80025e-12	0.118473	0.0229665	1.29843e-07
1553	Total LPE	rs174541	11	61565908	61798436	C	T	0.364	0.126252	0.02292	3.82733e-08	0.158308	0.0228342	4.66108e-12	0.118783	0.0229635	1.20393e-07
1554	Total LPE	rs174544	11	61567753	61800281	A	C	0.308	0.120624	0.0238765	4.55116e-07	0.153509	0.0237963	1.23222e-10	0.111842	0.0239217	1.51053e-06
1555	Total LPE	rs174545	11	61569306	61801834	G	C	0.346	0.127002	0.023151	4.32251e-08	0.154779	0.0230702	2.17911e-11	0.118945	0.023195	1.52554e-07
1556	Total LPE	rs174546	11	61569830	61802358	T	C	0.346	0.12701	0.023151	4.31466e-08	0.154787	0.0230702	2.17321e-11	0.118957	0.023195	1.52128e-07
1557	Total LPE	rs174547	11	61570783	61803311	C	T	0.345	0.126961	0.0231518	4.37067e-08	0.154743	0.023071	2.20525e-11	0.118894	0.0231958	1.54482e-07
1558	Total LPE	rs174548	11	61571348	61803876	G	C	0.314	0.124112	0.0238107	1.95257e-07	0.15315	0.0237328	1.21527e-10	0.115007	0.0238556	7.37999e-07
1559	Total LPE	rs174549	11	61571382	61803910	A	G	0.309	0.120801	0.0238826	4.41099e-07	0.152926	0.023803	1.46317e-10	0.112045	0.0239277	1.45759e-06
1560	Total LPE	rs174550	11	61571478	61804006	C	T	0.345	0.126865	0.0231529	4.47973e-08	0.154622	0.0230721	2.29014e-11	0.118781	0.0231969	1.58691e-07
1561	Total LPE	rs174553	11	61575158	61807686	G	A	0.345	0.126501	0.0231532	4.89446e-08	0.154255	0.0230724	2.55206e-11	0.118435	0.0231972	1.71716e-07
1562	Total LPE	rs174554	11	61579463	61811991	G	A	0.345	0.12573	0.0231444	5.82601e-08	0.153914	0.0230634	2.77084e-11	0.117663	0.0231884	2.02405e-07
1563	Total LPE	rs174555	11	61579760	61812288	C	T	0.309	0.119879	0.0238878	5.41759e-07	0.152129	0.0238078	1.83309e-10	0.111107	0.0239329	1.77077e-06
1564	Total LPE	rs174556	11	61580635	61813163	T	C	0.308	0.119763	0.0238781	5.4956e-07	0.152526	0.0237977	1.61594e-10	0.110977	0.0239233	1.80154e-06
1565	Total LPE	rs174559	11	61581656	61814184	A	G	0.282	0.113431	0.02438	3.38179e-06	0.148202	0.0242964	1.15532e-09	0.105245	0.0244267	8.39033e-06
1566	Total LPE	rs174560	11	61581764	61814292	C	T	0.313	0.123157	0.0238181	2.43868e-07	0.152394	0.0237395	1.51309e-10	0.114062	0.023863	9.04987e-07
1567	Total LPE	rs174561	11	61582708	61815236	C	T	0.309	0.120002	0.0238925	5.30184e-07	0.152306	0.0238123	1.76036e-10	0.111206	0.0239376	1.74337e-06
1568	Total LPE	rs174562	11	61585144	61817672	G	A	0.345	0.126091	0.0231561	5.42379e-08	0.153927	0.0230752	2.82436e-11	0.118001	0.0232002	1.901e-07
1569	Total LPE	rs174564	11	61588305	61820833	G	A	0.349	0.129496	0.0231347	2.29196e-08	0.156842	0.0230527	1.14126e-11	0.121237	0.0231785	8.83422e-08
1570	Total LPE	rs28456	11	61589481	61822009	G	A	0.313	0.123193	0.0238274	2.4389e-07	0.154191	0.0237479	9.35226e-11	0.114224	0.0238723	8.83229e-07
1571	Total LPE	rs174566	11	61592362	61824890	G	A	0.351	0.129467	0.0230835	2.14944e-08	0.154609	0.0230048	2.01194e-11	0.121023	0.0231274	8.72468e-08
1572	Total LPE	rs174567	11	61593005	61825533	G	A	0.351	0.129404	0.0230837	2.18385e-08	0.154374	0.0230053	2.15851e-11	0.12098	0.0231276	8.81529e-08
1573	Total LPE	rs174568	11	61593816	61826344	T	C	0.346	0.126362	0.0231358	4.93661e-08	0.15428	0.0230555	2.44939e-11	0.118167	0.0231799	1.78875e-07
1574	Total LPE	rs99780	11	61596633	61829161	T	C	0.351	0.129478	0.023069	2.10003e-08	0.153785	0.022992	2.50086e-11	0.12095	0.0231129	8.71813e-08
1575	Total LPE	rs1535	11	61597972	61830500	G	A	0.348	0.130431	0.0231195	1.77759e-08	0.15923	0.0230374	5.39328e-12	0.122263	0.0231635	6.82814e-08
1576	Total LPE	rs174574	11	61600342	61832870	C	A	0.646	-0.127759	0.0231159	3.42392e-08	-0.153763	0.0230368	2.74806e-11	-0.11912	0.0231596	1.40638e-07
1577	Total LPE	rs174576	11	61603510	61836038	A	C	0.352	0.126924	0.0231129	4.17603e-08	0.155804	0.0230317	1.48887e-11	0.11858	0.0231566	1.58497e-07
1578	Total LPE	rs174577	11	61604814	61837342	A	C	0.353	0.126795	0.0230848	4.15238e-08	0.154107	0.0230049	2.33189e-11	0.118368	0.0231285	1.6099e-07
1579	Total LPE	rs174578	11	61605499	61838027	A	T	0.354	0.126288	0.0230709	4.61503e-08	0.154038	0.0229907	2.31449e-11	0.117844	0.0231147	1.78472e-07
1580	Total LPE	rs174580	11	61606642	61839170	G	A	0.354	0.125845	0.0231011	5.34886e-08	0.154804	0.0230194	1.95565e-11	0.117402	0.0231447	2.04233e-07
1581	Total LPE	rs174581	11	61606683	61839211	A	G	0.354	0.126522	0.0231093	4.58927e-08	0.155374	0.0230276	1.67854e-11	0.118083	0.0231529	1.76708e-07
1582	Total LPE	rs174583	11	61609750	61842278	T	C	0.354	0.12666	0.023202	5.00749e-08	0.157671	0.0231182	1.01726e-11	0.118608	0.0232455	1.7461e-07
1583	Total LPE	rs174584	11	61610750	61843278	A	G	0.356	0.129114	0.0231865	2.69922e-08	0.1586	0.023104	7.48569e-12	0.120863	0.02323	1.02475e-07
1584	Total LPE	rs174592	11	61618608	61851136	G	A	0.375	0.125051	0.0231143	6.57902e-08	0.157097	0.0230302	1.01069e-11	0.118145	0.0231571	1.75078e-07
1585	Total LPE	rs174594	11	61619829	61852357	A	C	0.623	-0.126467	0.0231408	4.83722e-08	-0.155048	0.0230597	1.96912e-11	-0.119593	0.0231835	1.29817e-07
1586	Total LPE	rs174598	11	61621194	61853722	A	G	0.33	0.120591	0.0236766	3.65387e-07	0.154225	0.0235866	6.85912e-11	0.115213	0.023721	6.16141e-07
1587	Total LPE	rs174599	11	61621556	61854084	C	G	0.376	0.127691	0.0231707	3.74593e-08	0.159056	0.0230856	6.29335e-12	0.120713	0.0232132	1.03976e-07
1588	Total LPE	rs174600	11	61622227	61854755	C	T	0.33	0.121756	0.0236778	2.82122e-07	0.155858	0.0235883	4.34004e-11	0.11626	0.023722	4.93723e-07
1589	Total LPE	rs174601	11	61623140	61855668	T	C	0.374	0.132381	0.0232234	1.26258e-08	0.162492	0.0231377	2.4716e-12	0.125046	0.0232657	4.02972e-08
1590	Total LPE	rs97384	11	61624181	61856709	C	T	0.623	-0.122639	0.023336	1.53478e-07	-0.150898	0.023258	9.54145e-11	-0.115535	0.0233794	4.01172e-07
1591	Total LPE	rs174603	11	61626206	61858734	A	G	0.312	0.0996975	0.0239501	3.18828e-05	0.132325	0.0238668	3.09338e-08	0.096318	0.023995	3.03249e-05
1592	Total LPE	rs174604	11	61626270	61858798	G	C	0.365	0.0944813	0.0231633	4.58095e-05	0.128266	0.0230819	2.87995e-08	0.0907828	0.0232068	4.64612e-05
1593	Total LPE	rs174608	11	61627484	61860012	G	A	0.293	0.0970607	0.0240732	5.60141e-05	0.131497	0.023991	4.4224e-08	0.0938745	0.0241188	5.03952e-05
1594	Total LPE	rs174611	11	61627881	61860409	C	T	0.293	0.0967604	0.024027	5.71517e-05	0.130816	0.0239454	4.8923e-08	0.0934829	0.0240726	5.22478e-05
1595	Total LPE	rs138326449	11	116701354	116830638	A	G	0.002	-1.82272	0.258802	2.2079e-12	-1.82165	0.258396	2.06478e-12	-1.33835	0.25945	1.29901e-07
1596	Total LPE	rs539030095	11	117018764	117148048	G	T	0.002	-1.80874	0.260802	4.68553e-12	-1.87292	0.260329	7.28801e-13	-1.30475	0.261451	3.12604e-07
1597	Total LPE	rs530885291	11	117053959	117183243	A	G	0.003	-1.72242	0.227339	4.44171e-14	-1.75126	0.226998	1.51039e-14	-1.25044	0.228029	2.19695e-08
1598	Total LPE	rs192489212	11	117220429	117349713	C	A	0.001	-2.15689	0.434166	7.03492e-07	-2.53306	0.433519	5.54542e-09	-1.75598	0.434601	2.71222e-05
1599	Total LPE	rs1123294	15	58545064	58252865	G	C	0.177	-0.185912	0.0290531	1.70897e-10	-0.189607	0.0289981	6.86991e-11	-0.160086	0.0291102	2.01219e-08
1600	Total LPE	rs7165301	15	58552606	58260407	C	T	0.178	-0.188978	0.0287654	5.58826e-11	-0.19086	0.0287103	3.33095e-11	-0.162699	0.0288228	8.77689e-09
1601	Total LPE	rs55760919	15	58560116	58267917	G	T	0.179	-0.190499	0.0287386	3.77414e-11	-0.191969	0.0286846	2.46554e-11	-0.163255	0.0287951	7.6085e-09
1602	Total LPE	rs55966152	15	58561006	58268807	G	A	0.183	-0.190391	0.0286428	3.32088e-11	-0.196481	0.02858	7.0374e-12	-0.162838	0.0286991	7.41412e-09
1603	Total LPE	rs62001667	15	58566295	58274096	G	C	0.185	-0.182984	0.0286017	1.72819e-10	-0.187844	0.0285455	5.21438e-11	-0.156183	0.0286574	2.65361e-08
1604	Total LPE	rs62001668	15	58566716	58274517	G	T	0.187	-0.180877	0.0283859	2.04924e-10	-0.188082	0.0283249	3.55137e-11	-0.154044	0.0284412	3.20233e-08
1605	Total LPE	rs62001669	15	58567122	58274923	T	C	0.179	-0.186475	0.0288273	1.09612e-10	-0.18991	0.0287697	4.61391e-11	-0.158913	0.0288837	1.98402e-08
1606	Total LPE	rs8040386	15	58567786	58275587	G	A	0.18	-0.187435	0.0288354	8.9132e-11	-0.191394	0.028776	3.29886e-11	-0.159811	0.0288918	1.6789e-08
1607	Total LPE	rs62001677	15	58568716	58276517	T	C	0.176	-0.193983	0.0290431	2.70601e-11	-0.199481	0.0289791	6.74256e-12	-0.165532	0.0291002	6.82063e-09
1608	Total LPE	rs7165552	15	58570403	58278204	G	A	0.218	-0.147101	0.0270674	5.78565e-08	-0.148976	0.0270151	3.69802e-08	-0.125291	0.0271194	1.97269e-06
1609	Total LPE	rs72739147	15	58571401	58279202	T	A	0.134	-0.217585	0.0320335	1.25862e-11	-0.22384	0.0319685	2.93081e-12	-0.182447	0.0320981	6.99323e-09
1610	Total LPE	rs28690720	15	58573833	58281634	G	T	0.141	-0.203979	0.0313844	8.90578e-11	-0.211848	0.0313169	1.50975e-11	-0.169748	0.031447	3.54515e-08
1611	Total LPE	rs71478659	15	58574163	58281964	G	C	0.105	0.19318	0.0359364	8.06354e-08	0.215217	0.0358195	2.1068e-09	0.171876	0.0360024	9.31688e-07
1612	Total LPE	rs58038553	15	58574324	58282125	G	A	0.134	-0.216551	0.0319463	1.37827e-11	-0.221755	0.0318801	4.04151e-12	-0.181666	0.0320108	7.36415e-09
1613	Total LPE	rs11071371	15	58576226	58284027	T	C	0.134	-0.213855	0.0319544	2.47275e-11	-0.22018	0.0318862	5.75721e-12	-0.179027	0.0320189	1.19372e-08
1614	Total LPE	rs1711037	15	58576350	58284151	T	A	0.105	0.191729	0.0358875	9.68155e-08	0.213353	0.0357706	2.75858e-09	0.170243	0.0359535	1.12857e-06
1615	Total LPE	rs12903590	15	58577777	58285578	T	A	0.105	0.191489	0.0358158	9.47336e-08	0.21343	0.0356988	2.5328e-09	0.169992	0.0358819	1.11506e-06
1616	Total LPE	rs2899623	15	58579644	58287445	C	T	0.143	-0.202415	0.0310915	8.2898e-11	-0.208462	0.0310283	2.06838e-11	-0.168586	0.031154	3.28984e-08
1617	Total LPE	rs2899624	15	58579956	58287757	G	A	0.142	-0.202485	0.0310832	8.07826e-11	-0.209356	0.0310185	1.67593e-11	-0.168623	0.0311456	3.24223e-08
1618	Total LPE	rs16940011	15	58580204	58288005	G	C	0.143	-0.201521	0.0310814	9.87939e-11	-0.208106	0.0310172	2.19966e-11	-0.16771	0.0311438	3.80653e-08
1619	Total LPE	rs12910051	15	58580525	58288326	G	A	0.105	0.190959	0.0357354	9.62047e-08	0.21329	0.0356181	2.39023e-09	0.169481	0.0358017	1.13525e-06
1620	Total LPE	rs12148780	15	58581289	58289090	G	A	0.143	-0.20172	0.0310888	9.56917e-11	-0.208592	0.0310241	1.99792e-11	-0.16791	0.0311512	3.70021e-08
1621	Total LPE	rs12148399	15	58581370	58289171	A	T	0.143	-0.201772	0.0310898	9.47822e-11	-0.208691	0.0310251	1.95797e-11	-0.167989	0.0311522	3.65207e-08
1622	Total LPE	rs7179728	15	58581426	58289227	C	G	0.106	0.191862	0.0357362	8.37481e-08	0.213805	0.0356194	2.18971e-09	0.170416	0.0358025	9.98937e-07
1623	Total LPE	rs938507	15	58582034	58289835	A	G	0.106	0.191228	0.0357493	9.3343e-08	0.213716	0.0356317	2.25242e-09	0.169814	0.0358155	1.09439e-06
1624	Total LPE	rs16940017	15	58582148	58289949	A	T	0.142	-0.200275	0.0311181	1.35113e-10	-0.208299	0.0310511	2.21841e-11	-0.166514	0.0311804	4.86828e-08
1625	Total LPE	rs1318175	15	58586129	58293930	T	C	0.16	-0.187459	0.029555	2.47657e-10	-0.20043	0.0294683	1.1709e-11	-0.1564	0.0296136	6.71526e-08
1626	Total LPE	rs1711041	15	58590621	58298422	T	G	0.106	0.192069	0.0357109	7.93247e-08	0.215793	0.035592	1.50601e-09	0.170525	0.0357772	9.67833e-07
1627	Total LPE	rs12899879	15	58591415	58299216	C	T	0.106	0.192242	0.0357144	7.74695e-08	0.216048	0.0355952	1.44637e-09	0.170705	0.0357807	9.46236e-07
1628	Total LPE	rs117266250	15	58608108	58315909	A	G	0.043	0.28268	0.0543867	2.15724e-07	0.316523	0.0542043	5.94489e-09	0.257154	0.0544868	1.21774e-06
1629	Total LPE	rs56922332	15	58626130	58333931	A	G	0.065	0.248739	0.0450038	3.79557e-08	0.238222	0.044907	1.32513e-07	0.227973	0.045089	2.22518e-07
1630	Total LPE	rs74018729	15	58641140	58348941	A	G	0.026	0.387934	0.0694965	2.5797e-08	0.423389	0.0693085	1.19268e-09	0.353655	0.0696176	1.96398e-07
1631	Total LPE	rs190182262	15	58659418	58367219	A	T	0.044	0.372893	0.0544624	9.53723e-12	0.416985	0.0542402	2.34816e-14	0.344345	0.0545535	1.50968e-10
1632	Total LPE	rs59739041	15	58661083	58368884	C	T	0.051	0.341681	0.0508184	2.17169e-11	0.363068	0.0506827	1.06682e-12	0.315095	0.0509038	3.27655e-10
1633	Total LPE	rs117880004	15	58662033	58369834	G	A	0.012	-0.643913	0.113613	1.53796e-08	-0.538249	0.113481	2.1798e-06	-0.594399	0.113827	9.25168e-08
1634	Total LPE	rs117486534	15	58669703	58377504	C	A	0.043	0.381097	0.0557985	1.0571e-11	0.422037	0.0555765	4.71247e-14	0.35248	0.0558906	1.56337e-10
1635	Total LPE	rs145347194	15	58670135	58377936	C	T	0.088	0.277881	0.0420841	4.50836e-11	0.278115	0.0419905	3.99226e-11	0.236403	0.0421537	1.08409e-08
1636	Total LPE	rs4775039	15	58670897	58378698	G	C	0.447	0.183529	0.0236973	1.33172e-14	0.175957	0.0236783	1.36189e-13	0.160173	0.0237409	8.52137e-12
1637	Total LPE	rs10152355	15	58671178	58378979	A	C	0.46	-0.179763	0.0236992	4.19752e-14	-0.19109	0.0236255	8.61289e-16	-0.1552	0.0237415	3.48654e-11
1638	Total LPE	rs1601933	15	58671559	58379360	T	C	0.473	-0.246056	0.02293	1.51499e-26	-0.255862	0.0228308	1.04163e-28	-0.2133	0.0229716	1.2243e-20
1639	Total LPE	rs1601935	15	58671765	58379566	T	G	0.663	-0.31395	0.0236116	1.40184e-39	-0.333685	0.0234563	7.8778e-45	-0.268974	0.0236554	7.4109e-30
1640	Total LPE	rs12908474	15	58672134	58379935	T	C	0.516	-0.241637	0.0225357	1.65317e-26	-0.256543	0.0224071	7.54833e-30	-0.208186	0.0225772	2.20888e-20
1641	Total LPE	rs62001736	15	58674051	58381852	A	G	0.29	0.321063	0.0241685	1.8064e-39	0.335716	0.0240422	3.00355e-43	0.274728	0.0242136	9.73567e-30
1642	Total LPE	rs2043082	15	58674308	58382109	A	G	0.344	0.32303	0.0228467	2.08934e-44	0.324505	0.022737	4.70426e-45	0.276463	0.0228908	2.25057e-33
1643	Total LPE	rs4775041	15	58674695	58382496	C	G	0.291	0.319233	0.0241167	3.29865e-39	0.334392	0.0239893	4.13984e-43	0.273	0.0241618	1.6427e-29
1644	Total LPE	rs80123226	15	58676032	58383833	T	A	0.29	0.317927	0.0240446	3.96728e-39	0.334438	0.0239119	2.20356e-43	0.270951	0.02409	2.89747e-29
1645	Total LPE	rs11858759	15	58676821	58384622	A	G	0.29	0.316878	0.0239929	4.80063e-39	0.333092	0.0238622	3.13935e-43	0.269911	0.0240385	3.57883e-29
1646	Total LPE	rs11071377	15	58677395	58385196	T	A	0.49	-0.248993	0.0223685	2.05185e-28	-0.258783	0.0222608	1.00194e-30	-0.21487	0.0224102	7.21037e-22
1647	Total LPE	rs10468017	15	58678512	58386313	T	C	0.283	0.33238	0.0238682	3.9419e-43	0.341082	0.0237499	1.37189e-45	0.281798	0.0239145	6.89732e-32
1648	Total LPE	rs261290	15	58678720	58386521	C	T	0.667	-0.332196	0.0226723	1.71502e-47	-0.328197	0.0225781	1.2209e-46	-0.282215	0.0227173	3.64875e-35
1649	Total LPE	rs56358871	15	58679387	58387188	C	G	0.521	-0.233518	0.0223246	2.6196e-25	-0.241868	0.0222271	3.73307e-27	-0.199773	0.0223663	2.99842e-19
1650	Total LPE	rs7350789	15	58679668	58387469	A	G	0.342	0.325556	0.0226494	8.25226e-46	0.326715	0.022535	2.1348e-46	0.276012	0.0226939	8.25143e-34
1651	Total LPE	rs261291	15	58680178	58387979	C	T	0.344	0.32476	0.0226257	1.09052e-45	0.324821	0.0225148	5.7532e-46	0.275184	0.0226701	1.09322e-33
1652	Total LPE	rs7177289	15	58680184	58387985	T	C	0.343	0.326043	0.0226527	6.33893e-46	0.327263	0.0225384	1.5816e-46	0.276457	0.0226972	6.6797e-34
1653	Total LPE	rs2414577	15	58680638	58388439	C	T	0.367	0.315679	0.0226826	3.89356e-43	0.311727	0.0225957	2.49613e-42	0.268101	0.0227255	5.88005e-32
1654	Total LPE	rs2414578	15	58680639	58388440	C	T	0.367	0.315997	0.0226851	3.28828e-43	0.312145	0.022598	1.98294e-42	0.268435	0.0227279	5.038e-32
1655	Total LPE	rs35853021	15	58680643	58388444	T	G	0.343	0.317736	0.0229156	7.84486e-43	0.318594	0.0228019	2.56252e-43	0.268857	0.0229594	1.60242e-31
1656	Total LPE	rs166358	15	58680805	58388606	A	G	0.13	0.17936	0.0332411	7.11424e-08	0.207541	0.0331106	4.01426e-10	0.150082	0.0333035	3.37931e-06
1657	Total LPE	rs2043085	15	58680954	58388755	C	T	0.629	-0.32594	0.0223658	5.10485e-47	-0.320018	0.0222897	1.32807e-45	-0.277568	0.0224092	5.67504e-35
1658	Total LPE	rs75437656	15	58681128	58388929	C	A	0.126	0.213799	0.0336594	2.31111e-10	0.240656	0.0335244	8.21115e-13	0.181929	0.0337223	3.60396e-08
1659	Total LPE	rs28698356	15	58681509	58389310	C	G	0.522	-0.23557	0.0222062	5.69274e-26	-0.244959	0.0221059	4.42589e-28	-0.201414	0.022248	1.01457e-19
1660	Total LPE	rs261293	15	58681772	58389573	T	C	0.847	-0.186507	0.0310614	2.04945e-09	-0.20479	0.0309546	4.11055e-11	-0.160061	0.031118	1.40451e-07
1661	Total LPE	rs2043084	15	58682496	58390297	C	G	0.213	0.30615	0.0264421	1.58283e-30	0.288577	0.0264213	2.36131e-27	0.261425	0.0264921	4.87162e-23
1662	Total LPE	rs34718390	15	58682690	58390491	A	G	0.063	0.325972	0.0477624	1.02306e-11	0.303599	0.0477119	2.22239e-10	0.278572	0.0478438	3.10013e-09
1663	Total LPE	rs1825955	15	58682783	58390584	A	C	0.149	0.197517	0.031327	3.12308e-10	0.214069	0.0312204	7.9751e-12	0.170899	0.0313846	2.72373e-08
1664	Total LPE	rs12185071	15	58683227	58391028	T	C	0.126	0.204544	0.033511	1.11102e-09	0.234758	0.0333722	2.30325e-12	0.172649	0.0335741	1.41443e-07
1665	Total LPE	rs1532085	15	58683366	58391167	G	A	0.63	-0.323462	0.0222764	1.08984e-46	-0.318919	0.0221983	1.18208e-45	-0.274974	0.02232	1.26623e-34
1666	Total LPE	rs12185072	15	58683410	58391211	T	C	0.151	0.193456	0.0310845	5.25311e-10	0.212644	0.0309755	7.57613e-12	0.167335	0.0311419	4.06108e-08
1667	Total LPE	rs12905732	15	58683542	58391343	C	G	0.19	0.311098	0.027592	4.53362e-29	0.304407	0.027537	5.50432e-28	0.263457	0.0276439	1.24528e-21
1668	Total LPE	rs28594460	15	58683585	58391386	G	A	0.152	0.188906	0.0309837	1.15943e-09	0.208243	0.0308756	1.72203e-11	0.162268	0.0310405	8.97521e-08
1669	Total LPE	rs16940167	15	58683697	58391498	C	T	0.153	0.184972	0.0309525	2.43878e-09	0.205705	0.0308437	2.86641e-11	0.158511	0.0310094	1.66263e-07
1670	Total LPE	rs11853674	15	58684057	58391858	G	A	0.218	0.301731	0.0262004	3.23538e-30	0.284636	0.0261715	3.99052e-27	0.256595	0.0262501	1.20246e-22
1671	Total LPE	rs16940168	15	58684154	58391955	T	A	0.125	0.210033	0.0336471	4.66037e-10	0.241113	0.0335056	7.25925e-13	0.178913	0.0337108	5.83091e-08
1672	Total LPE	rs16940170	15	58684282	58392083	A	G	0.143	0.169703	0.031946	1.12657e-07	0.198656	0.0318186	4.67582e-10	0.14488	0.0320051	3.07198e-06
1673	Total LPE	rs28495863	15	58684381	58392182	A	G	0.141	0.174985	0.0320869	5.16602e-08	0.204256	0.0319566	1.81669e-10	0.150803	0.0321466	1.39907e-06
1674	Total LPE	rs17821274	15	58684478	58392279	C	T	0.639	-0.206407	0.0230718	5.33412e-19	-0.2027	0.0230224	1.93809e-18	-0.177566	0.0231152	9.56981e-15
1675	Total LPE	rs12185093	15	58684676	58392477	A	G	0.139	0.181615	0.0322619	1.90163e-08	0.207614	0.0321347	1.15357e-10	0.156478	0.0323221	6.66985e-07
1676	Total LPE	rs4775044	15	58684967	58392768	G	T	0.538	-0.26854	0.0220796	1.75156e-33	-0.274325	0.0219732	4.37678e-35	-0.229932	0.0221217	2.53328e-25
1677	Total LPE	rs28703614	15	58685560	58393361	T	C	0.064	0.282487	0.0552065	3.23132e-07	0.337274	0.0550202	9.75623e-10	-	-	-
1678	Total LPE	rs7497636	15	58685631	58393432	T	C	0.14	0.178898	0.0322369	3.00394e-08	0.206594	0.0321067	1.36993e-10	0.153788	0.0322971	9.90212e-07
1679	Total LPE	rs1444942	15	58685813	58393614	C	G	0.14	0.178671	0.0322346	3.11974e-08	0.206369	0.0321045	1.43002e-10	0.15351	0.0322948	1.03141e-06
1680	Total LPE	rs8042174	15	58685970	58393771	C	T	0.107	-0.206349	0.0357391	8.23369e-09	-0.175498	0.0357216	9.24345e-07	-0.173857	0.0358096	6.22223e-07
1681	Total LPE	rs261298	15	58686157	58393958	G	C	0.468	-0.233922	0.0222329	1.35681e-25	-0.248528	0.0221142	7.4443e-29	-0.201535	0.0222752	1.06689e-19
1682	Total LPE	rs261299	15	58686252	58394053	A	G	0.47	-0.238233	0.0222434	1.89383e-26	-0.252844	0.0221248	9.12949e-30	-0.205309	0.0222856	2.3867e-20
1683	Total LPE	rs16940174	15	58686338	58394139	A	G	0.14	0.177934	0.0322206	3.50295e-08	0.204787	0.0320921	1.93767e-10	0.152764	0.0322807	1.14364e-06
1684	Total LPE	rs447794	15	58686638	58394439	C	G	0.858	-0.170283	0.0320288	1.10128e-07	-0.199741	0.0318987	4.19308e-10	-0.146001	0.0320884	2.75358e-06
1685	Total LPE	rs76679589	15	58686691	58394492	T	C	0.14	0.177069	0.0322012	4.00186e-08	0.203275	0.032074	2.56901e-10	0.151923	0.0322614	1.28133e-06
1686	Total LPE	rs261301	15	58686939	58394740	C	T	0.858	-0.171936	0.032035	8.35214e-08	-0.200629	0.031907	3.5556e-10	-0.147534	0.0320949	2.20411e-06
1687	Total LPE	rs75663614	15	58687040	58394841	C	T	0.03	-0.385001	0.0636606	1.60832e-09	-0.362776	0.0636183	1.25293e-08	-0.333116	0.0637814	9.21152e-08
1688	Total LPE	rs74019425	15	58687465	58395266	T	G	0.142	0.171569	0.0320393	8.93228e-08	0.200463	0.031911	3.69627e-10	0.147074	0.0320993	2.36707e-06
1689	Total LPE	rs16940181	15	58687524	58395325	C	A	0.14	0.178501	0.0322108	3.14332e-08	0.204029	0.0320856	2.24632e-10	0.153132	0.0322713	1.07409e-06
1690	Total LPE	rs7171102	15	58687530	58395331	A	G	0.218	0.301751	0.0262769	4.5804e-30	0.285854	0.026245	3.29299e-27	0.257086	0.0263265	1.3207e-22
1691	Total LPE	rs174418	15	58687603	58395404	C	T	0.6	-0.312541	0.0221404	2.66505e-44	-0.319844	0.0220099	1.17235e-46	-0.266988	0.0221839	3.7003e-33
1692	Total LPE	rs166359	15	58687609	58395410	T	G	0.858	-0.172222	0.0320362	7.95844e-08	-0.200534	0.0319076	3.62489e-10	-0.147688	0.0320961	2.15577e-06
1693	Total LPE	rs495348	15	58687790	58395591	G	C	0.856	-0.166441	0.0319016	1.88389e-07	-0.195525	0.0317753	8.2744e-10	-0.141291	0.031961	5.03478e-06
1694	Total LPE	rs8032310	15	58687862	58395663	A	G	0.142	0.170689	0.0320466	1.0454e-07	0.199729	0.0319183	4.3195e-10	0.14613	0.0321066	2.73489e-06
1695	Total LPE	rs493258	15	58687880	58395681	C	T	0.538	-0.268848	0.0220541	1.24355e-33	-0.275542	0.0219483	1.8353e-35	-0.230557	0.0220963	1.67635e-25
1696	Total LPE	rs493987	15	58687906	58395707	C	T	0.858	-0.170548	0.0320452	1.06942e-07	-0.199593	0.0319169	4.43055e-10	-0.146032	0.0321051	2.77177e-06
1697	Total LPE	rs920915	15	58688467	58396268	G	C	0.499	0.281746	0.022015	7.2852e-37	0.290822	0.0218991	1.93665e-39	0.243089	0.0220573	3.444e-28
1698	Total LPE	rs920916	15	58688477	58396278	A	G	0.497	0.277421	0.022053	1.07719e-35	0.285896	0.0219413	4.67265e-38	0.238832	0.0220952	3.32843e-27
1699	Total LPE	rs920917	15	58688478	58396279	C	A	0.14	0.177357	0.0322552	4.01072e-08	0.203306	0.0321297	2.74744e-10	0.152003	0.0323159	1.31611e-06
1700	Total LPE	rs11855284	15	58689187	58396988	C	T	0.186	0.310229	0.0278025	1.61745e-28	0.306235	0.0277485	6.55096e-28	0.263833	0.0278545	2.16143e-21
1701	Total LPE	rs11858481	15	58689197	58396998	T	C	0.215	0.302092	0.02639	6.947e-30	0.287554	0.0263629	2.78676e-27	0.258081	0.0264398	1.37546e-22
1702	Total LPE	rs17821298	15	58690738	58398539	A	C	0.253	0.120422	0.025986	3.6739e-06	0.141495	0.0259094	4.94247e-08	0.104942	0.0260346	2.82442e-05
1703	Total LPE	rs415799	15	58690754	58398555	A	G	0.482	-0.258037	0.0219241	1.58082e-31	-0.270965	0.0217983	7.4123e-35	-0.221013	0.0219668	7.27195e-24
1704	Total LPE	rs443401	15	58692095	58399896	G	C	0.483	-0.265719	0.0220417	5.67595e-33	-0.278786	0.0219152	2.12033e-36	-0.22882	0.0220842	3.53923e-25
1705	Total LPE	rs397923	15	58692118	58399919	T	A	0.583	-0.278581	0.02213	9.95165e-36	-0.28934	0.0219985	1.06549e-38	-0.236511	0.022173	1.50005e-26
1706	Total LPE	rs35128881	15	58692148	58399949	T	G	0.193	0.313762	0.027567	1.36703e-29	0.312195	0.0274949	2.03851e-29	0.267596	0.0276183	2.75034e-22
1707	Total LPE	rs12708454	15	58692202	58400003	C	A	0.303	0.246399	0.0239297	1.3579e-24	0.23416	0.0239044	2.0388e-22	0.213176	0.0239749	4.28283e-19
1708	Total LPE	rs12906722	15	58692715	58400516	T	C	0.213	0.30035	0.0264951	2.34821e-29	0.28717	0.0264605	4.96334e-27	0.256354	0.0265452	3.7295e-22
1709	Total LPE	rs16940204	15	58692936	58400737	T	C	0.21	0.30312	0.0266314	1.39292e-29	0.288587	0.0265995	5.06649e-27	0.259246	0.0266816	2.11808e-22
1710	Total LPE	rs487766	15	58693860	58401661	T	C	0.784	-0.302702	0.0263422	4.165e-30	-0.289218	0.026299	1.08565e-27	-0.258566	0.0263922	9.71219e-23
1711	Total LPE	rs723967	15	58696300	58404101	C	T	0.52	-0.284996	0.0223595	1.36785e-36	-0.296378	0.0222312	9.88828e-40	-0.2469	0.0224013	3.41047e-28
1712	Total LPE	rs12440032	15	58697834	58405635	G	C	0.182	0.324308	0.0282745	5.09223e-30	0.317536	0.0282187	6.24224e-29	0.279971	0.0283264	4.17839e-23
1713	Total LPE	rs28451440	15	58698113	58405914	G	T	0.692	-0.209501	0.0242716	8.1565e-18	-0.201766	0.0242293	1.10386e-16	-0.183048	0.0243157	3.09624e-14
1714	Total LPE	rs62000864	15	58698243	58406044	G	T	0.514	-0.248261	0.0231558	1.65226e-26	-0.266075	0.0230257	2.02354e-30	-0.214475	0.0231962	1.75653e-20
1715	Total LPE	rs12440217	15	58698357	58406158	A	G	0.181	0.327307	0.0282778	1.56601e-30	0.320655	0.0282236	1.86078e-29	0.282712	0.0283297	1.63522e-23
1716	Total LPE	rs62000865	15	58698662	58406463	A	G	0.068	0.326127	0.0469067	4.1697e-12	0.326307	0.0468183	3.70254e-12	0.28421	0.0469829	7.86963e-10
1717	Total LPE	rs11852978	15	58698755	58406556	G	T	0.22	0.215648	0.0268243	1.13479e-15	0.211883	0.0267634	3.14807e-15	0.186288	0.0268718	2.36189e-12
1718	Total LPE	rs11856159	15	58699010	58406811	T	C	0.182	0.327465	0.0281697	8.83683e-31	0.319869	0.0281188	1.56724e-29	0.282988	0.0282216	1.01717e-23
1719	Total LPE	rs60808669	15	58699199	58407000	G	T	0.027	-0.370952	0.0674619	4.11722e-08	-0.346843	0.0673784	2.75332e-07	-0.321603	0.0675804	1.00426e-06
1720	Total LPE	rs13329672	15	58699937	58407738	T	C	0.258	0.294723	0.0254086	1.10329e-30	0.287153	0.0253511	2.58615e-29	0.256286	0.0254553	6.79248e-24
1721	Total LPE	rs17240869	15	58700311	58408112	C	T	0.193	0.308215	0.0283541	3.55352e-27	0.305341	0.0282834	8.53948e-27	0.268258	0.0284032	2.78845e-21
1722	Total LPE	rs76457370	15	58700880	58408681	T	A	0.027	-0.377155	0.0677611	2.81478e-08	-0.352907	0.0676768	1.92777e-07	-0.328057	0.0678795	6.95139e-07
1723	Total LPE	rs62000866	15	58701049	58408850	A	T	0.054	0.336131	0.0552715	1.30936e-09	0.346843	0.0551398	3.5555e-10	0.298066	0.055354	3.81313e-08
1724	Total LPE	rs17240876	15	58701551	58409352	G	A	0.183	0.333759	0.028858	1.73467e-30	0.327622	0.0288009	1.59118e-29	0.290124	0.0289085	9.34409e-24
1725	Total LPE	rs150364420	15	58701931	58409732	G	A	0.183	0.334516	0.0289295	1.78523e-30	0.328733	0.0288716	1.4141e-29	0.290865	0.0289799	9.26759e-24
1726	Total LPE	rs12438999	15	58702325	58410126	G	A	0.543	-0.284969	0.0234955	2.48559e-33	-0.285204	0.023411	1.45719e-33	-0.247592	0.023535	6.90518e-26
1727	Total LPE	rs17821310	15	58702864	58410665	C	T	0.198	0.308321	0.0285291	6.93752e-27	0.307647	0.0284381	6.88096e-27	0.268061	0.0285774	5.08976e-21
1728	Total LPE	rs17821316	15	58703069	58410870	C	A	0.518	-0.274048	0.0240119	8.8999e-30	-0.286604	0.023908	1.30176e-32	-0.242556	0.0240503	5.71905e-24
1729	Total LPE	rs17821322	15	58703100	58410901	C	T	0.188	0.320164	0.0290106	6.3139e-28	0.317521	0.0289382	1.40438e-27	0.277243	0.0290602	1.13396e-21
1730	Total LPE	rs55993842	15	58704064	58411865	T	G	0.185	0.317883	0.0297267	2.38978e-26	0.313978	0.0296545	8.00342e-26	0.275298	0.0297756	1.76216e-20
1731	Total LPE	rs28442086	15	58705036	58412837	A	G	0.445	-0.277879	0.0243015	6.98625e-30	-0.29287	0.024181	3.13885e-33	-0.244346	0.0243405	9.09558e-24
1732	Total LPE	rs62000868	15	58705980	58413781	G	C	0.266	0.275663	0.0272276	7.61176e-24	0.27734	0.0271511	3.19503e-24	0.240906	0.0272698	7.11222e-19
1733	Total LPE	rs76137124	15	58706732	58414533	T	C	0.027	-0.37312	0.0677028	3.83609e-08	-0.344676	0.0676244	3.5976e-07	-0.324135	0.0678212	9.07803e-07
1734	Total LPE	rs62000869	15	58706911	58414712	G	A	0.34	0.180878	0.0258194	2.78781e-12	0.190288	0.0257466	1.72872e-13	0.157963	0.0258585	5.44524e-10
1735	Total LPE	rs409668	15	58706926	58414727	A	T	0.507	-0.244255	0.0243888	2.27414e-23	-0.253862	0.0242812	3.03694e-25	-0.211513	0.0244269	3.26905e-18
1736	Total LPE	rs112516541	15	58707309	58415110	C	A	0.455	-0.27683	0.0244752	2.78216e-29	-0.29232	0.0243539	1.12914e-32	-0.243814	0.0245138	2.27007e-23
1737	Total LPE	rs79341002	15	58707990	58415791	G	C	0.027	-0.371072	0.0676582	4.45633e-08	-0.342509	0.0675806	4.1829e-07	-0.32204	0.0677767	1.04118e-06
1738	Total LPE	rs60315394	15	58709181	58416982	T	C	0.175	0.322459	0.0314853	2.54563e-24	0.319336	0.0314239	6.13776e-24	0.281029	0.0315339	3.5781e-19
1739	Total LPE	rs422137	15	58709182	58416983	A	G	0.424	0.284969	0.0246747	1.98435e-30	0.305621	0.0245277	5.18726e-35	0.247645	0.0247131	1.08573e-23
1740	Total LPE	rs77703135	15	58709725	58417526	G	T	0.049	0.326477	0.0579406	1.96732e-08	0.356452	0.0577864	8.68241e-10	0.295198	0.0580263	1.8898e-07
1741	Total LPE	rs55696635	15	58709750	58417551	A	G	0.176	0.322794	0.0317112	4.75981e-24	0.319016	0.0316519	1.40538e-23	0.281363	0.0317593	5.70324e-19
1742	Total LPE	rs11071380	15	58710627	58418428	A	C	0.433	-0.272522	0.0252846	8.97354e-27	-0.287993	0.0251602	6.6547e-30	-0.239564	0.0253226	2.40412e-21
1743	Total LPE	rs62000870	15	58710736	58418537	C	T	0.293	0.241285	0.0274508	2.07948e-18	0.249126	0.027367	1.33961e-19	0.211095	0.0274903	9.7825e-15
1744	Total LPE	rs436965	15	58711654	58419455	T	C	0.973	0.370611	0.0672224	3.78514e-08	0.340814	0.0671488	4.02248e-07	0.322151	0.0673418	8.87566e-07
1745	Total LPE	rs11857380	15	58712203	58420004	G	T	0.205	0.288961	0.0305725	5.46326e-21	0.291592	0.0304858	2.11069e-21	0.251642	0.0306172	1.32948e-16
1746	Total LPE	rs11854624	15	58712817	58420618	G	C	0.189	0.331105	0.0312008	5.56508e-26	0.327927	0.0311277	1.38606e-25	0.289229	0.0312469	1.60026e-20
1747	Total LPE	rs11854656	15	58712945	58420746	C	A	0.312	0.187822	0.0272911	6.62034e-12	0.19536	0.0272106	8.15199e-13	0.163052	0.027329	1.30706e-09
1748	Total LPE	rs11858279	15	58712973	58420774	C	T	0.288	0.256992	0.0278967	4.70554e-20	0.262146	0.0278095	6.86546e-21	0.224248	0.0279359	6.31155e-16
1749	Total LPE	rs8026082	15	58714481	58422282	G	C	0.388	0.178385	0.026927	3.84037e-11	0.175222	0.0268846	7.86275e-11	0.1519	0.0269659	9.39388e-09
1750	Total LPE	rs792902	15	58716044	58423845	G	A	0.504	-0.233806	0.0261007	4.72544e-19	-0.24002	0.026026	4.59847e-20	-0.201775	0.0261389	7.16074e-15
1751	Total LPE	rs515081	15	58716257	58424058	G	A	0.658	-0.262476	0.0275621	2.87867e-21	-0.263578	0.0275207	1.78615e-21	-0.228941	0.0276029	7.15493e-17
1752	Total LPE	rs396198	15	58716600	58424401	G	A	0.843	-0.160947	0.0363959	1.00035e-05	-0.200203	0.0363025	3.75061e-08	-0.141807	0.0364473	5.06952e-05
1753	Total LPE	rs375372	15	58716615	58424416	G	T	0.62	-0.206463	0.0272224	3.99264e-14	-0.226985	0.0271317	8.09783e-17	-0.180836	0.0272579	1.82391e-11
1754	Total LPE	rs7163052	15	58718230	58426031	G	C	0.518	-0.136702	0.0226708	1.82915e-09	-0.126389	0.0226257	2.59524e-08	-0.11121	0.0227142	5.06108e-07
1755	Total LPE	rs7170361	15	58718998	58426799	C	T	0.279	0.215908	0.0249655	7.52937e-18	0.196649	0.0249443	4.24888e-15	0.174186	0.025013	1.89594e-12
1756	Total LPE	rs11635491	15	58719741	58427542	A	G	0.272	0.216881	0.0249837	5.70541e-18	0.197038	0.0249613	3.95181e-15	0.175949	0.0250316	1.19633e-12
1757	Total LPE	rs4774297	15	58720431	58428232	A	C	0.522	-0.124758	0.0220256	1.59527e-08	-0.11527	0.0219796	1.69983e-07	-0.101356	0.0220688	2.24709e-06
1758	Total LPE	rs11857386	15	58721168	58428969	C	G	0.515	-0.147185	0.0220735	2.99126e-11	-0.136318	0.0220315	6.99512e-10	-0.121514	0.0221154	2.067e-08
1759	Total LPE	rs1077835	15	58723426	58431227	G	A	0.213	0.367001	0.0260479	6.72785e-44	0.343249	0.026072	1.28178e-38	0.304399	0.0260997	2.74605e-31
1760	Total LPE	rs1077834	15	58723479	58431280	C	T	0.213	0.366815	0.0260287	6.45767e-44	0.343102	0.0260529	1.21925e-38	0.304254	0.0260806	2.65464e-31
1761	Total LPE	rs1800588	15	58723675	58431476	T	C	0.21	0.366716	0.0262371	2.7497e-43	0.341044	0.0262625	1.13238e-37	0.304384	0.0262889	7.1759e-31
1762	Total LPE	rs2070895	15	58723939	58431740	A	G	0.213	0.368964	0.0260445	2.38381e-44	0.34549	0.0260677	4.2081e-39	0.306367	0.0260963	1.13955e-31
1763	Total LPE	rs6494005	15	58724524	58432325	G	A	0.519	-0.167094	0.0218096	2.32856e-14	-0.155157	0.0217785	1.29765e-12	-0.138736	0.0218525	1.19294e-10
1764	Total LPE	rs11632618	15	58724706	58432507	A	G	0.065	0.316263	0.04713	2.22765e-11	0.299445	0.0471002	2.30376e-10	0.266157	0.047205	9.11244e-09
1765	Total LPE	rs8034802	15	58724792	58432593	A	T	0.281	0.253861	0.0241779	1.86841e-25	0.22861	0.0241818	5.78177e-21	0.207301	0.0242253	7.83171e-18
1766	Total LPE	rs8033940	15	58724842	58432643	A	G	0.291	0.266351	0.0238544	1.70503e-28	0.243875	0.0238533	3.57378e-24	0.219542	0.0239018	3.06671e-20
1767	Total LPE	rs633695	15	58725839	58433640	G	A	0.289	0.243257	0.0239833	6.85366e-24	0.220923	0.0239775	5.22719e-20	0.19804	0.0240303	1.10713e-16
1768	Total LPE	rs261334	15	58726744	58434545	C	G	0.797	-0.353922	0.0267233	3.79742e-39	-0.329627	0.0267437	3.41684e-34	-0.291405	0.0267746	1.5058e-27
1769	Total LPE	rs261333	15	58727279	58435080	C	T	0.528	-0.16981	0.0220054	1.46625e-14	-0.155756	0.0219788	1.60989e-12	-0.143456	0.0220481	4.26639e-11
1770	Total LPE	rs261332	15	58727325	58435126	G	A	0.799	-0.351592	0.0268954	3.25665e-38	-0.328344	0.0269098	1.47009e-33	-0.288898	0.026947	8.46943e-27
1771	Total LPE	rs72740877	15	58728067	58435868	A	G	0.04	0.363863	0.0626105	6.63707e-09	0.331625	0.0626016	1.24837e-07	0.309152	0.0627017	4.24857e-07
1772	Total LPE	rs17190517	15	58729144	58436945	T	C	0.45	-0.136773	0.0223423	1.01885e-09	-0.123119	0.0223085	3.66294e-08	-0.112872	0.0223851	2.39073e-07
1773	Total LPE	rs588136	15	58730498	58438299	T	C	0.797	-0.348816	0.0267993	7.0573e-38	-0.322709	0.0268234	1.14349e-32	-0.286632	0.026851	1.37458e-26
1774	Total LPE	rs261342	15	58731153	58438954	C	G	0.788	-0.343611	0.0263234	4.1503e-38	-0.318068	0.0263473	6.57825e-33	-0.282066	0.0263749	1.11932e-26
1775	Total LPE	rs261341	15	58731567	58439368	G	A	0.707	-0.229026	0.0237748	1.03262e-21	-0.203743	0.0237807	1.56779e-17	-0.18483	0.0238219	5.26933e-15
1776	Total LPE	rs261338	15	58735005	58442806	G	A	0.847	-0.303019	0.029989	1.12513e-23	-0.269828	0.0300206	4.23358e-19	-0.245515	0.0300445	1.95816e-16
1777	Total LPE	rs534933	15	58735222	58443023	C	A	0.847	-0.302864	0.0299805	1.15247e-23	-0.269611	0.0300125	4.41973e-19	-0.24529	0.0300361	2.04353e-16
1778	Total LPE	rs4775046	15	58736778	58444579	T	C	0.514	-0.142129	0.0220713	1.33398e-10	-0.131944	0.0220357	2.33041e-09	-0.114971	0.0221137	1.04594e-07
1779	Total LPE	rs473224	15	58737341	58445142	G	T	0.869	-0.30333	0.0320095	4.49773e-21	-0.271054	0.0320376	3.8241e-17	-0.247531	0.0320686	7.18961e-15
1780	Total LPE	rs488490	15	58737661	58445462	A	C	0.868	-0.30277	0.0320568	5.97078e-21	-0.269657	0.0320841	6.06354e-17	-0.247202	0.0321154	8.48805e-15
1781	Total LPE	rs12914626	15	58738423	58446224	T	C	0.704	-0.156678	0.0243024	1.28783e-10	-0.138018	0.0242704	1.41491e-08	-0.122917	0.0243486	2.31809e-07
1782	Total LPE	rs17269264	15	58738760	58446561	A	G	0.514	-0.123379	0.0222653	3.19799e-08	-0.113318	0.02223	3.63877e-07	-0.0998979	0.0223075	3.85664e-06
1783	Total LPE	rs17269271	15	58739761	58447562	C	G	0.519	-0.123517	0.0223109	3.26672e-08	-0.112902	0.022274	4.1967e-07	-0.0994272	0.0223529	4.43721e-06
1784	Total LPE	rs573922	15	58740094	58447895	T	C	0.849	-0.272085	0.0303162	4.4001e-19	-0.236042	0.0303547	9.60012e-15	-0.219029	0.0303724	3.23218e-13
1785	Total LPE	rs485671	15	58741134	58448935	C	A	0.846	-0.274973	0.0300724	9.90098e-20	-0.238949	0.0301139	2.80062e-15	-0.22209	0.0301285	9.99585e-14
1786	Total LPE	rs485538	15	58741177	58448978	T	C	0.846	-0.274382	0.0300714	1.17985e-19	-0.23868	0.0301125	2.99712e-15	-0.222123	0.0301273	9.89099e-14
1787	Total LPE	rs572410	15	58741384	58449185	G	C	0.776	-0.248526	0.0275143	2.87776e-19	-0.213926	0.0275571	1.13925e-14	-0.204168	0.0275639	7.6698e-14
1788	Total LPE	rs686958	15	58741884	58449685	A	T	0.833	-0.299317	0.0292074	2.62613e-24	-0.268192	0.0292444	7.91073e-20	-0.246749	0.0292619	2.25394e-17
1789	Total LPE	rs567746	15	58741891	58449692	G	A	0.833	-0.30097	0.0291999	1.44487e-24	-0.268773	0.0292398	6.51688e-20	-0.248359	0.0292544	1.39102e-17
1790	Total LPE	rs261336	15	58742418	58450219	A	G	0.853	-0.276936	0.0305038	1.8062e-19	-0.239513	0.0305463	6.00977e-15	-0.224998	0.0305597	1.06745e-13
1791	Total LPE	rs769449	19	45410002	44906745	A	G	0.122	0.195219	0.0337805	8.08497e-09	0.164809	0.0337614	1.09024e-06	0.152112	0.0338418	3.56937e-06
1792	Total LPE	rs429358	19	45411941	44908684	C	T	0.147	0.187909	0.0315702	2.88676e-09	0.146238	0.0315702	3.72362e-06	0.138477	0.0316254	6.10652e-06
1793	Total LPE	rs10414043	19	45415713	44912456	A	G	0.123	0.201303	0.0342232	4.37486e-09	0.170307	0.0342065	6.63974e-07	0.159535	0.0342835	1.6796e-06
1794	Total LPE	rs7256200	19	45415935	44912678	T	G	0.123	0.201641	0.0342519	4.2473e-09	0.169865	0.0342363	7.25426e-07	0.159899	0.0343122	1.62581e-06
1795	Total LPE	rs12721046	19	45421254	44917997	A	G	0.153	0.191052	0.0327338	5.75878e-09	0.15549	0.0327358	2.10583e-06	0.154158	0.0327867	1.32768e-06
1796	Total LPE	rs12721051	19	45422160	44918903	G	C	0.181	0.181787	0.0306812	3.408e-09	0.134376	0.0306977	1.23398e-05	0.138864	0.0307299	3.18865e-06
1797	Total LPE	rs56131196	19	45422846	44919589	A	G	0.182	0.184948	0.0307361	1.94592e-09	0.137603	0.0307538	7.89157e-06	0.142221	0.0307846	1.97379e-06
1798	Total LPE	rs4420638	19	45422946	44919689	G	A	0.182	0.185004	0.0307432	1.94093e-09	0.137627	0.030761	7.90225e-06	0.142449	0.0307917	1.9144e-06
1799	Total LPE	rs111789331	19	45427125	44923868	A	T	0.155	0.186031	0.0330338	1.9136e-08	0.15125	0.0330318	4.82442e-06	0.148064	0.0330879	3.91741e-06
1800	Total LPE	rs66626994	19	45428234	44924977	A	G	0.155	0.191321	0.0331775	8.72073e-09	0.155717	0.0331781	2.7809e-06	0.153368	0.0332321	2.01988e-06
1801	Total LPE	rs6689	6	32627700	32659923	G	A	0.198	0.261852	0.0451357	7.11468e-09	0.197838	0.045147	1.21764e-05	0.237671	0.0451691	7.46474e-08
1802	Total LPE(P)	rs7412	19	45412079	44908822	T	C	0.09	0.0461123	0.0403754	0.253265	0.239584	0.0401977	2.68648e-09	0.00356098	0.0403839	0.46487
1803	Total LPE(P)	rs535640733	8	41034695	41177176	T	A	0.009	0.721977	0.12967	2.70587e-08	0.678136	0.129643	1.75729e-07	0.720334	0.12969	1.4744e-08
1804	Total LPI	rs4264033	1	56416738	55951065	G	A	0.179	0.158464	0.0289227	4.49741e-08	0.13061	0.0289153	6.40169e-06	0.158819	0.0289696	2.21444e-08
1805	Total LPI	rs626787	1	62901243	62435572	G	C	0.366	-0.161459	0.0232717	4.68324e-12	-0.133528	0.0232924	1.04548e-08	-0.109821	0.02331	1.26763e-06
1806	Total LPI	rs631106	1	62901807	62436136	A	C	0.365	-0.161527	0.0232696	4.57113e-12	-0.133649	0.0232903	1.01136e-08	-0.109869	0.0233079	1.25238e-06
1807	Total LPI	rs9436221	1	62903359	62437688	C	T	0.351	-0.160924	0.0237751	1.48699e-11	-0.129662	0.023798	5.30818e-08	-0.109844	0.0238137	2.04335e-06
1808	Total LPI	rs9436222	1	62903363	62437692	G	C	0.351	-0.160842	0.023775	1.52295e-11	-0.129548	0.0237977	5.45041e-08	-0.109736	0.0238136	2.08797e-06
1809	Total LPI	rs9436223	1	62903547	62437876	T	C	0.365	-0.162071	0.0232533	3.74798e-12	-0.134299	0.0232735	8.37336e-09	-0.110506	0.0232915	1.07779e-06
1810	Total LPI	rs12029068	1	62904295	62438624	T	C	0.365	-0.162135	0.0232483	3.63684e-12	-0.134305	0.0232685	8.30014e-09	-0.110588	0.0232865	1.05401e-06
1811	Total LPI	rs9436661	1	62904575	62438904	G	T	0.365	-0.162254	0.0232491	3.51651e-12	-0.134383	0.0232693	8.14791e-09	-0.110683	0.0232873	1.03374e-06
1812	Total LPI	rs11588261	1	62904936	62439265	A	G	0.365	-0.162243	0.0232394	3.45729e-12	-0.134418	0.0232596	7.96249e-09	-0.110724	0.0232777	1.015e-06
1813	Total LPI	rs10493322	1	62905893	62440222	T	C	0.364	-0.162649	0.0232246	2.96317e-12	-0.134731	0.0232449	7.1973e-09	-0.111159	0.0232629	9.11787e-07
1814	Total LPI	rs638714	1	62906489	62440818	T	G	0.359	-0.164326	0.0233611	2.38593e-12	-0.1353	0.023385	7.66289e-09	-0.112916	0.0233997	7.21295e-07
1815	Total LPI	rs638305	1	62906537	62440866	T	G	0.365	-0.162698	0.0232339	2.97646e-12	-0.134818	0.0232542	7.13666e-09	-0.111176	0.0232722	9.17069e-07
1816	Total LPI	rs637723	1	62906728	62441057	T	C	0.365	-0.162752	0.0232313	2.91271e-12	-0.134859	0.0232516	7.0357e-09	-0.111229	0.0232695	9.04358e-07
1817	Total LPI	rs656297	1	62907595	62441924	G	A	0.365	-0.162887	0.0232237	2.75113e-12	-0.134968	0.0232441	6.76732e-09	-0.111359	0.023262	8.72944e-07
1818	Total LPI	rs642845	1	62908235	62442564	C	T	0.365	-0.162951	0.0232187	2.66948e-12	-0.135011	0.0232391	6.64375e-09	-0.111432	0.023257	8.5512e-07
1819	Total LPI	rs641540	1	62908538	62442867	G	A	0.365	-0.163038	0.0232134	2.57107e-12	-0.135077	0.0232338	6.48197e-09	-0.111516	0.0232517	8.35437e-07
1820	Total LPI	rs598253	1	62911341	62445670	C	T	0.365	-0.163443	0.0231854	2.14008e-12	-0.135405	0.023206	5.71794e-09	-0.111907	0.0232238	7.46568e-07
1821	Total LPI	rs11207969	1	62911751	62446080	G	A	0.365	-0.163295	0.0231755	2.19338e-12	-0.135231	0.023196	5.89208e-09	-0.111744	0.0232138	7.6527e-07
1822	Total LPI	rs659656	1	62912120	62446449	G	C	0.365	-0.163566	0.0231714	2.00048e-12	-0.135498	0.023192	5.46762e-09	-0.112033	0.0232098	7.16136e-07
1823	Total LPI	rs10158897	1	62912919	62447248	T	C	0.364	-0.163682	0.0231439	1.81931e-12	-0.13554	0.0231645	5.19025e-09	-0.112181	0.0231824	6.74103e-07
1824	Total LPI	rs783291	1	62914978	62449307	A	G	0.364	-0.162891	0.0231411	2.30808e-12	-0.135015	0.0231633	5.93268e-09	-0.111326	0.0231795	8.07928e-07
1825	Total LPI	rs11207970	1	62915473	62449802	T	C	0.363	-0.163041	0.0231181	2.09894e-12	-0.135077	0.0231405	5.64171e-09	-0.111518	0.0231566	7.57112e-07
1826	Total LPI	rs583609	1	62916796	62451125	C	T	0.364	-0.163059	0.0231186	2.0888e-12	-0.135142	0.0231408	5.55084e-09	-0.111492	0.023157	7.61628e-07
1827	Total LPI	rs597470	1	62917796	62452125	G	T	0.365	-0.165102	0.0230872	1.03428e-12	-0.136614	0.0231086	3.6076e-09	-0.113543	0.0231257	4.71957e-07
1828	Total LPI	rs597078	1	62917857	62452186	A	G	0.365	-0.165217	0.023085	9.92942e-13	-0.136715	0.0231065	3.50246e-09	-0.113662	0.0231235	4.58707e-07
1829	Total LPI	rs597076	1	62917865	62452194	A	T	0.365	-0.164322	0.0230817	1.30319e-12	-0.136132	0.0231024	4.05289e-09	-0.112805	0.0231201	5.51352e-07
1830	Total LPI	rs12092541	1	62917913	62452242	A	G	0.193	-0.180175	0.0283055	2.31344e-10	-0.146485	0.0283345	2.46385e-07	-0.137461	0.0283536	6.4424e-07
1831	Total LPI	rs630144	1	62918864	62453193	G	A	0.365	-0.164342	0.0230606	1.23661e-12	-0.136114	0.0230813	3.94205e-09	-0.112824	0.0230991	5.36963e-07
1832	Total LPI	rs636523	1	62920008	62454337	G	A	0.364	-0.164678	0.0230256	1.03025e-12	-0.136391	0.0230464	3.47491e-09	-0.113164	0.0230643	4.80051e-07
1833	Total LPI	rs636497	1	62920029	62454358	G	A	0.365	-0.164389	0.0230349	1.15091e-12	-0.136153	0.0230555	3.75031e-09	-0.112877	0.0230734	5.16347e-07
1834	Total LPI	rs624660	1	62920388	62454717	A	C	0.365	-0.164444	0.0230307	1.12137e-12	-0.1362	0.0230514	3.68134e-09	-0.112924	0.0230693	5.08744e-07
1835	Total LPI	rs634341	1	62921422	62455751	C	T	0.365	-0.16446	0.0230106	1.06711e-12	-0.13621	0.0230313	3.56009e-09	-0.112948	0.0230492	4.95378e-07
1836	Total LPI	rs3913007	1	62921586	62455915	C	T	0.364	-0.1646	0.0229903	9.76398e-13	-0.136266	0.0230111	3.40019e-09	-0.113057	0.023029	4.73181e-07
1837	Total LPI	rs4350231	1	62922660	62456989	A	G	0.365	-0.163722	0.0229401	1.15123e-12	-0.136439	0.0229601	3.00147e-09	-0.112701	0.0229788	4.84753e-07
1838	Total LPI	rs12023489	1	62923858	62458187	A	G	0.365	-0.164323	0.0229684	1.01436e-12	-0.136034	0.0229891	3.49261e-09	-0.1128	0.0230071	4.88958e-07
1839	Total LPI	rs12037659	1	62923863	62458192	T	C	0.364	-0.164644	0.0229548	8.89568e-13	-0.136291	0.0229756	3.19632e-09	-0.113098	0.0229936	4.51231e-07
1840	Total LPI	rs9988450	1	62924448	62458777	T	C	0.365	-0.164343	0.0229543	9.76752e-13	-0.136048	0.022975	3.40447e-09	-0.112812	0.022993	4.80341e-07
1841	Total LPI	rs1305520	1	62926057	62460386	T	A	0.634	0.163218	0.0228763	1.16875e-12	0.134941	0.0228974	4.03816e-09	0.112251	0.0229151	4.99671e-07
1842	Total LPI	rs7547965	1	62926371	62460700	G	A	0.366	-0.163031	0.0228681	1.21777e-12	-0.134736	0.0228892	4.20832e-09	-0.112021	0.0229069	5.21087e-07
1843	Total LPI	rs1167996	1	62927797	62462126	G	T	0.635	0.16474	0.0228881	7.41804e-13	0.135717	0.0229098	3.3552e-09	0.113217	0.0229269	4.08618e-07
1844	Total LPI	rs998403	1	62928549	62462878	A	G	0.364	-0.164853	0.0228574	6.67745e-13	-0.135747	0.0228792	3.17401e-09	-0.113377	0.0228963	3.81212e-07
1845	Total LPI	rs1177541	1	62929892	62464221	A	G	0.634	0.163767	0.0228091	8.45269e-13	0.135818	0.0228301	2.88379e-09	0.112791	0.022848	4.11937e-07
1846	Total LPI	rs11207972	1	62930224	62464553	A	G	0.634	0.163752	0.022803	8.37483e-13	0.135805	0.0228239	2.86589e-09	0.112777	0.0228419	4.10462e-07
1847	Total LPI	rs1167998	1	62931632	62465961	A	C	0.634	0.163728	0.0227771	7.95568e-13	0.135785	0.022798	2.76547e-09	0.112753	0.022816	4.00995e-07
1848	Total LPI	rs1168001	1	62933758	62468087	A	G	0.634	0.163715	0.0227772	7.99332e-13	0.135796	0.0227981	2.75832e-09	0.112723	0.0228162	4.03831e-07
1849	Total LPI	rs1168002	1	62934308	62468637	G	A	0.634	0.163713	0.0227774	8.00097e-13	0.135808	0.0227983	2.74963e-09	0.112719	0.0228164	4.04246e-07
1850	Total LPI	rs1168003	1	62934846	62469175	A	G	0.634	0.163717	0.0227774	7.99175e-13	0.135817	0.0227982	2.74316e-09	0.112745	0.0228164	4.01915e-07
1851	Total LPI	rs1007205	1	62936912	62471241	C	T	0.635	0.16456	0.0228174	6.69011e-13	0.135612	0.0228389	3.08748e-09	0.11308	0.0228564	3.89809e-07
1852	Total LPI	rs10889330	1	62939466	62473795	C	G	0.366	-0.163513	0.0227761	8.50802e-13	-0.13561	0.0227969	2.89299e-09	-0.11247	0.0228151	4.26732e-07
1853	Total LPI	rs1979722	1	62940097	62474426	A	G	0.364	-0.164769	0.0228019	6.0424e-13	-0.13574	0.0228236	2.91361e-09	-0.11328	0.0228409	3.6638e-07
1854	Total LPI	rs10889331	1	62943007	62477336	T	G	0.634	0.163858	0.0227773	7.641e-13	0.136019	0.0227981	2.59863e-09	0.112857	0.0228163	3.91892e-07
1855	Total LPI	rs1168009	1	62943954	62478283	A	G	0.634	0.163692	0.0227777	8.06287e-13	0.135871	0.0227985	2.70536e-09	0.112691	0.0228167	4.06913e-07
1856	Total LPI	rs1168010	1	62943979	62478308	A	G	0.634	0.163691	0.0227777	8.06406e-13	0.135871	0.0227985	2.705e-09	0.112691	0.0228167	4.06954e-07
1857	Total LPI	rs1183260	1	62945418	62479747	G	A	0.635	0.164606	0.0228157	6.56433e-13	0.135722	0.0228371	2.99e-09	0.113088	0.0228546	3.88335e-07
1858	Total LPI	rs6587976	1	62945631	62479960	T	C	0.364	-0.164405	0.0228129	6.95832e-13	-0.135515	0.0228344	3.14608e-09	-0.112861	0.0228519	4.07308e-07
1859	Total LPI	rs1305521	1	62949034	62483363	G	A	0.636	0.16457	0.0228148	6.62659e-13	0.135738	0.0228361	2.9731e-09	0.11305	0.0228537	3.91236e-07
1860	Total LPI	rs11207974	1	62949960	62484289	C	T	0.364	-0.164361	0.0228113	7.0303e-13	-0.135522	0.0228327	3.13227e-09	-0.112821	0.0228502	4.10177e-07
1861	Total LPI	rs10889332	1	62950858	62485187	T	C	0.364	-0.164356	0.0228111	7.03784e-13	-0.135524	0.0228325	3.12946e-09	-0.112782	0.0228501	4.13686e-07
1862	Total LPI	rs2489835	1	62954971	62489300	C	T	0.636	0.164518	0.0228134	6.71607e-13	0.135755	0.0228347	2.9533e-09	0.112979	0.0228523	3.96908e-07
1863	Total LPI	rs1690761	1	62955862	62490191	T	C	0.636	0.164489	0.0228125	6.76424e-13	0.135769	0.0228338	2.93816e-09	0.112909	0.0228515	4.02787e-07
1864	Total LPI	rs10889333	1	62957030	62491359	A	G	0.364	-0.164583	0.0227957	6.32041e-13	-0.135818	0.022817	2.8249e-09	-0.113004	0.0228347	3.87029e-07
1865	Total LPI	rs10889334	1	62957199	62491528	G	C	0.364	-0.164605	0.0227964	6.28775e-13	-0.135844	0.0228178	2.80866e-09	-0.113021	0.0228355	3.85929e-07
1866	Total LPI	rs10789112	1	62957758	62492087	C	T	0.364	-0.164648	0.0227977	6.21844e-13	-0.135921	0.022819	2.75669e-09	-0.113081	0.0228367	3.81292e-07
1867	Total LPI	rs10889335	1	62960101	62494430	G	A	0.368	-0.165941	0.0228301	4.45076e-13	-0.136073	0.0228565	2.80895e-09	-0.114992	0.0228692	2.5715e-07
1868	Total LPI	rs1168041	1	62960250	62494579	C	T	0.649	0.150032	0.0234477	1.7869e-10	0.12263	0.0234649	1.79665e-07	0.0995812	0.0234872	1.14109e-05
1869	Total LPI	rs1168040	1	62960575	62494904	C	T	0.659	0.163132	0.0234161	3.84552e-12	0.1275	0.0234464	5.64673e-08	0.11378	0.0234555	6.35385e-07
1870	Total LPI	rs1168036	1	62962734	62497063	G	A	0.637	0.168784	0.0228212	1.74186e-13	0.137767	0.0228477	1.76207e-09	0.117297	0.0228601	1.50117e-07
1871	Total LPI	rs1002687	1	62963737	62498066	A	G	0.635	0.167339	0.0227907	2.59547e-13	0.137115	0.0228165	1.99741e-09	0.11642	0.0228296	1.7726e-07
1872	Total LPI	rs1168034	1	62963914	62498243	C	G	0.635	0.167358	0.0227916	2.58511e-13	0.137138	0.0228174	1.98761e-09	0.116436	0.0228305	1.76807e-07
1873	Total LPI	rs1168032	1	62967747	62502076	G	A	0.635	0.168024	0.0227878	2.06431e-13	0.138165	0.0228135	1.49818e-09	0.11705	0.0228267	1.52776e-07
1874	Total LPI	rs1168031	1	62967987	62502316	T	C	0.635	0.167426	0.022789	2.51373e-13	0.137257	0.0228149	1.91791e-09	0.116466	0.0228279	1.75079e-07
1875	Total LPI	rs1168030	1	62968491	62502820	T	C	0.635	0.168053	0.0227886	2.04842e-13	0.138206	0.0228143	1.48368e-09	0.117081	0.0228275	1.51823e-07
1876	Total LPI	rs1168029	1	62969402	62503731	A	G	0.635	0.168077	0.022789	2.03539e-13	0.138237	0.0228148	1.47251e-09	0.117099	0.0228279	1.51277e-07
1877	Total LPI	rs1168028	1	62969431	62503760	A	G	0.635	0.16808	0.022789	2.03273e-13	0.138242	0.0228147	1.47029e-09	0.117106	0.0228279	1.50993e-07
1878	Total LPI	rs1168027	1	62970184	62504513	C	T	0.637	0.169052	0.0228274	1.62209e-13	0.138141	0.022854	1.61e-09	0.117558	0.0228663	1.42373e-07
1879	Total LPI	rs1168026	1	62970996	62505325	C	T	0.635	0.168144	0.0227901	1.99696e-13	0.13833	0.0228159	1.43838e-09	0.117171	0.022829	1.48963e-07
1880	Total LPI	rs1184865	1	62973795	62508124	G	A	0.635	0.168207	0.0227912	1.9621e-13	0.138424	0.022817	1.4048e-09	0.11723	0.0228301	1.47127e-07
1881	Total LPI	rs1168042	1	62974150	62508479	T	A	0.637	0.169166	0.0228293	1.57042e-13	0.138307	0.0228558	1.54438e-09	0.11767	0.0228682	1.39039e-07
1882	Total LPI	rs11207976	1	62976751	62511080	A	G	0.363	-0.169017	0.0228263	1.63848e-13	-0.138165	0.0228529	1.59758e-09	-0.117517	0.0228652	1.4355e-07
1883	Total LPI	rs11207977	1	62977307	62511636	T	C	0.363	-0.169385	0.0228147	1.41271e-13	-0.138461	0.0228414	1.44748e-09	-0.11795	0.0228536	1.28045e-07
1884	Total LPI	rs1781212	1	62977419	62511748	A	G	0.637	0.169256	0.0228298	1.52756e-13	0.13844	0.0228564	1.49118e-09	0.117762	0.0228687	1.36195e-07
1885	Total LPI	rs1168044	1	62977558	62511887	C	A	0.637	0.169253	0.0228298	1.52894e-13	0.138441	0.0228564	1.49102e-09	0.117755	0.0228687	1.36405e-07
1886	Total LPI	rs1690755	1	62980161	62514490	G	A	0.635	0.168371	0.0227918	1.86433e-13	0.138679	0.0228176	1.31273e-09	0.1174	0.0228307	1.41549e-07
1887	Total LPI	rs10889336	1	62980410	62514739	C	T	0.364	-0.168513	0.0227774	1.72082e-13	-0.138718	0.0228034	1.26885e-09	-0.117602	0.0228164	1.32775e-07
1888	Total LPI	rs11207978	1	62980512	62514841	C	T	0.225	-0.170241	0.0263651	1.25057e-10	-0.140127	0.0263925	1.1528e-07	-0.125984	0.0264109	9.49577e-07
1889	Total LPI	rs10889337	1	62980607	62514936	A	G	0.365	-0.168177	0.0227884	1.97153e-13	-0.138468	0.0228142	1.38243e-09	-0.117228	0.0228273	1.46721e-07
1890	Total LPI	rs12090886	1	62981440	62515769	A	G	0.635	0.168389	0.0227918	1.85339e-13	0.13871	0.0228176	1.30172e-09	0.117419	0.0228307	1.40945e-07
1891	Total LPI	rs1168045	1	62982891	62517220	T	C	0.637	0.169331	0.0228307	1.49446e-13	0.138566	0.0228572	1.4436e-09	0.117838	0.0228695	1.3393e-07
1892	Total LPI	rs11207979	1	62982994	62517323	A	G	0.363	-0.169722	0.0228244	1.29467e-13	-0.139042	0.022851	1.25637e-09	-0.118231	0.0228633	1.21364e-07
1893	Total LPI	rs1168046	1	62983693	62518022	C	A	0.637	0.169339	0.0228304	1.48944e-13	0.138571	0.0228569	1.44082e-09	0.117863	0.0228693	1.33135e-07
1894	Total LPI	rs1168047	1	62983751	62518080	T	C	0.637	0.169342	0.0228305	1.48821e-13	0.138575	0.0228571	1.43971e-09	0.117866	0.0228694	1.33048e-07
1895	Total LPI	rs10889338	1	62984897	62519226	T	C	0.363	-0.169489	0.0228167	1.37278e-13	-0.138617	0.0228435	1.39252e-09	-0.118185	0.0228557	1.2153e-07
1896	Total LPI	rs1168050	1	62986955	62521284	T	C	0.637	0.169365	0.0228333	1.48712e-13	0.138597	0.0228598	1.4378e-09	0.117901	0.0228721	1.32403e-07
1897	Total LPI	rs1690766	1	62987289	62521618	C	T	0.637	0.169356	0.022834	1.49429e-13	0.138586	0.0228606	1.44386e-09	0.117892	0.0228729	1.32816e-07
1898	Total LPI	rs1781195	1	62988972	62523301	C	T	0.637	0.16937	0.0228347	1.49001e-13	0.138619	0.0228612	1.43244e-09	0.117912	0.0228735	1.32289e-07
1899	Total LPI	rs1627591	1	62989807	62524136	T	C	0.637	0.169378	0.0228348	1.48646e-13	0.138604	0.0228614	1.43861e-09	0.117917	0.0228737	1.32155e-07
1900	Total LPI	rs11577840	1	62991369	62525698	C	T	0.637	0.169375	0.0228359	1.49163e-13	0.138598	0.0228624	1.44343e-09	0.117911	0.0228747	1.32519e-07
1901	Total LPI	rs12062275	1	62991905	62526234	C	T	0.637	0.169378	0.0228362	1.49166e-13	0.138601	0.0228628	1.4431e-09	0.117901	0.0228751	1.3287e-07
1902	Total LPI	rs11207980	1	62992749	62527078	C	T	0.363	-0.169539	0.0228217	1.36726e-13	-0.138663	0.0228485	1.38653e-09	-0.118111	0.0228607	1.24399e-07
1903	Total LPI	rs12403207	1	62993620	62527949	C	T	0.637	0.169369	0.022837	1.49882e-13	0.138593	0.0228636	1.44831e-09	0.117891	0.0228759	1.3333e-07
1904	Total LPI	rs1168015	1	62996046	62530375	G	C	0.637	0.168832	0.0228596	1.88604e-13	0.137905	0.0228864	1.8085e-09	0.117328	0.0228984	1.55973e-07
1905	Total LPI	rs1168013	1	62996838	62531167	G	C	0.637	0.169418	0.0228385	1.48001e-13	0.138612	0.0228652	1.44448e-09	0.117928	0.0228774	1.32415e-07
1906	Total LPI	rs4915840	1	62999595	62533924	G	C	0.637	0.169438	0.0228402	1.47659e-13	0.138629	0.0228668	1.4417e-09	0.117954	0.022879	1.31888e-07
1907	Total LPI	rs7534572	1	62999675	62534004	G	C	0.637	0.169445	0.0228405	1.4743e-13	0.138637	0.0228671	1.43935e-09	0.117955	0.0228793	1.31892e-07
1908	Total LPI	rs1168018	1	63001120	62535449	C	A	0.637	0.169447	0.0228413	1.4758e-13	0.138641	0.0228679	1.43938e-09	0.117966	0.0228801	1.31666e-07
1909	Total LPI	rs1168017	1	63002551	62536880	G	A	0.637	0.169452	0.0228419	1.47598e-13	0.138641	0.0228685	1.44099e-09	0.117969	0.0228807	1.31689e-07
1910	Total LPI	rs7548877	1	63005950	62540279	C	T	0.637	0.169462	0.0228439	1.47843e-13	0.138652	0.0228705	1.44169e-09	0.117992	0.0228828	1.31303e-07
1911	Total LPI	rs11207981	1	63006087	62540416	A	C	0.637	0.169466	0.0228441	1.47667e-13	0.138657	0.0228707	1.43988e-09	0.117993	0.0228829	1.313e-07
1912	Total LPI	rs1168023	1	63006595	62540924	T	A	0.637	0.169472	0.0228442	1.47436e-13	0.138663	0.0228708	1.43775e-09	0.117987	0.022883	1.31484e-07
1913	Total LPI	rs1781221	1	63006842	62541171	C	A	0.596	0.175889	0.0233239	5.94896e-14	0.144437	0.0233518	6.73965e-10	0.126582	0.0233635	3.17205e-08
1914	Total LPI	rs11207982	1	63007182	62541511	T	C	0.363	-0.169613	0.0228298	1.36085e-13	-0.138703	0.0228566	1.39007e-09	-0.11817	0.0228687	1.23882e-07
1915	Total LPI	rs1184547	1	63007228	62541557	A	G	0.637	0.169479	0.0228447	1.47306e-13	0.138667	0.0228713	1.43763e-09	0.117994	0.0228836	1.31378e-07
1916	Total LPI	rs1168022	1	63007721	62542050	T	A	0.637	0.169496	0.0228456	1.46794e-13	0.138683	0.0228723	1.43336e-09	0.118001	0.0228845	1.31307e-07
1917	Total LPI	rs1168021	1	63009900	62544229	G	A	0.637	0.169492	0.0228461	1.47144e-13	0.138681	0.0228727	1.43541e-09	0.118019	0.0228849	1.30839e-07
1918	Total LPI	rs1168020	1	63009956	62544285	T	C	0.637	0.169496	0.022846	1.46921e-13	0.138686	0.0228726	1.43343e-09	0.118026	0.0228848	1.30612e-07
1919	Total LPI	rs1179765	1	63010110	62544439	C	G	0.637	0.169498	0.0228464	1.46948e-13	0.138686	0.022873	1.43412e-09	0.118028	0.0228852	1.30597e-07
1920	Total LPI	rs12074528	1	63010871	62545200	C	T	0.636	0.16987	0.0228531	1.32421e-13	0.138989	0.0228803	1.33752e-09	0.118429	0.0228919	1.19962e-07
1921	Total LPI	rs10889339	1	63012056	62546385	G	A	0.636	0.170471	0.0228569	1.09742e-13	0.139538	0.022884	1.1597e-09	0.119016	0.0228957	1.05103e-07
1922	Total LPI	rs10889340	1	63012071	62546400	C	A	0.636	0.17047	0.0228574	1.09926e-13	0.139541	0.0228844	1.15967e-09	0.119015	0.0228962	1.05188e-07
1923	Total LPI	rs11207983	1	63012107	62546436	T	C	0.636	0.170468	0.0228569	1.09846e-13	0.139533	0.0228839	1.16117e-09	0.119013	0.0228957	1.05156e-07
1924	Total LPI	rs2029763	1	63013134	62547463	G	A	0.363	-0.169655	0.0228328	1.35212e-13	-0.138742	0.0228597	1.38215e-09	-0.118245	0.0228718	1.22204e-07
1925	Total LPI	rs11207984	1	63013396	62547725	T	C	0.637	0.169513	0.0228474	1.46623e-13	0.138695	0.0228741	1.43318e-09	0.118071	0.0228863	1.29465e-07
1926	Total LPI	rs11207985	1	63013786	62548115	G	A	0.637	0.169526	0.0228478	1.46138e-13	0.138709	0.0228745	1.42867e-09	0.118068	0.0228867	1.29617e-07
1927	Total LPI	rs10789113	1	63015199	62549528	T	A	0.363	-0.169658	0.0228337	1.35346e-13	-0.138742	0.0228605	1.38422e-09	-0.118237	0.0228726	1.2255e-07
1928	Total LPI	rs11207986	1	63018170	62552499	C	T	0.637	0.169511	0.0228488	1.47234e-13	0.138689	0.0228755	1.43887e-09	0.118057	0.0228877	1.30112e-07
1929	Total LPI	rs7519785	1	63019919	62554248	A	G	0.637	0.169534	0.0228495	1.46337e-13	0.138711	0.0228761	1.4317e-09	0.11808	0.0228883	1.29515e-07
1930	Total LPI	rs10159255	1	63020816	62555145	A	C	0.363	-0.169614	0.0228338	1.37375e-13	-0.138727	0.0228606	1.39015e-09	-0.118205	0.0228728	1.23468e-07
1931	Total LPI	rs2131925	1	63025942	62560271	T	G	0.637	0.169492	0.0228503	1.48688e-13	0.138696	0.0228769	1.43947e-09	0.118232	0.0228893	1.25156e-07
1932	Total LPI	rs2131926	1	63026011	62560340	T	C	0.637	0.169492	0.0228497	1.48447e-13	0.138704	0.0228763	1.43472e-09	0.118041	0.0228885	1.30732e-07
1933	Total LPI	rs10889343	1	63026429	62560758	G	T	0.637	0.169491	0.0228497	1.48525e-13	0.138703	0.0228763	1.43545e-09	0.118046	0.0228885	1.30578e-07
1934	Total LPI	rs4329540	1	63027024	62561353	T	C	0.637	0.169517	0.0228499	1.47317e-13	0.138718	0.0228764	1.42974e-09	0.118068	0.0228887	1.29941e-07
1935	Total LPI	rs4915621	1	63029433	62563762	G	A	0.637	0.169462	0.0228515	1.50571e-13	0.138549	0.0228783	1.50125e-09	0.118009	0.0228904	1.31977e-07
1936	Total LPI	rs6693353	1	63031616	62565945	C	A	0.637	0.169461	0.0228507	1.50312e-13	0.138541	0.0228775	1.50247e-09	0.118018	0.0228896	1.31589e-07
1937	Total LPI	rs10889344	1	63033941	62568270	C	T	0.637	0.169664	0.0228528	1.41192e-13	0.138748	0.0228794	1.42478e-09	0.118231	0.0228916	1.25547e-07
1938	Total LPI	rs7555577	1	63034363	62568692	C	A	0.643	0.169541	0.0229803	1.98364e-13	0.139187	0.0230048	1.55225e-09	0.118533	0.0230195	1.36362e-07
1939	Total LPI	rs12116657	1	63034646	62568975	C	A	0.163	-0.176267	0.0300998	5.2483e-09	-0.141424	0.0301252	2.75031e-06	-0.135521	0.0301502	3.56808e-06
1940	Total LPI	rs10789115	1	63036129	62570458	A	G	0.363	-0.16925	0.022847	1.59726e-13	-0.13829	0.0228739	1.59833e-09	-0.117794	0.0228859	1.37989e-07
1941	Total LPI	rs12735272	1	63036807	62571136	A	G	0.637	0.169477	0.0228498	1.49219e-13	0.138554	0.0228766	1.49508e-09	0.118032	0.0228887	1.31013e-07
1942	Total LPI	rs12116574	1	63037837	62572166	T	C	0.363	-0.169044	0.0228386	1.67334e-13	-0.137902	0.0228655	1.74986e-09	-0.117684	0.0228775	1.40142e-07
1943	Total LPI	rs6696502	1	63039533	62573862	T	C	0.637	0.169499	0.0228476	1.4734e-13	0.138708	0.0228741	1.42819e-09	0.118065	0.0228864	1.29657e-07
1944	Total LPI	rs12038768	1	63040728	62575057	T	G	0.363	-0.169631	0.0228325	1.36163e-13	-0.138737	0.0228592	1.38322e-09	-0.118246	0.0228714	1.22104e-07
1945	Total LPI	rs11207990	1	63041086	62575415	C	T	0.637	0.169493	0.0228476	1.47634e-13	0.138691	0.0228742	1.43485e-09	0.118059	0.0228864	1.29865e-07
1946	Total LPI	rs11207992	1	63041800	62576129	G	T	0.363	-0.169676	0.0228327	1.34242e-13	-0.13875	0.0228596	1.37921e-09	-0.1183	0.0228717	1.20634e-07
1947	Total LPI	rs1472257	1	63042126	62576455	G	A	0.637	0.169544	0.0228482	1.4543e-13	0.138708	0.0228749	1.43008e-09	0.11812	0.0228871	1.28126e-07
1948	Total LPI	rs10789116	1	63042738	62577067	G	A	0.363	-0.16912	0.022836	1.62209e-13	-0.138095	0.0228628	1.65417e-09	-0.11777	0.0228749	1.36957e-07
1949	Total LPI	rs11207993	1	63044464	62578793	T	C	0.191	-0.180496	0.027946	1.27716e-10	-0.147064	0.0279752	1.55075e-07	-0.138366	0.0279947	3.99511e-07
1950	Total LPI	rs1748201	1	63045506	62579835	C	A	0.637	0.169502	0.0228468	1.46954e-13	0.13871	0.0228734	1.42567e-09	0.118067	0.0228856	1.2949e-07
1951	Total LPI	rs1748200	1	63046039	62580368	C	T	0.637	0.169498	0.0228468	1.47123e-13	0.138702	0.0228734	1.42864e-09	0.118064	0.0228856	1.29587e-07
1952	Total LPI	rs1629122	1	63046578	62580907	A	C	0.637	0.169506	0.0228473	1.46913e-13	0.13871	0.0228739	1.42682e-09	0.118061	0.0228861	1.29752e-07
1953	Total LPI	rs35194512	1	63048277	62582606	C	A	0.361	-0.170349	0.0229219	1.34191e-13	-0.139733	0.0229488	1.22537e-09	-0.118911	0.0229609	1.16506e-07
1954	Total LPI	rs11207995	1	63049551	62583880	C	A	0.363	-0.16906	0.022836	1.65407e-13	-0.138065	0.0228626	1.66699e-09	-0.117647	0.0228749	1.40887e-07
1955	Total LPI	rs1748195	1	63049593	62583922	G	C	0.363	-0.169501	0.0228475	1.47253e-13	-0.138703	0.0228741	1.43024e-09	-0.118219	0.0228864	1.25104e-07
1956	Total LPI	rs12042319	1	63049819	62584148	A	G	0.363	-0.169076	0.0228361	1.64576e-13	-0.138079	0.0228627	1.66125e-09	-0.117686	0.022875	1.39633e-07
1957	Total LPI	rs3850634	1	63050598	62584927	G	T	0.363	-0.169101	0.0228369	1.63575e-13	-0.138103	0.0228636	1.65288e-09	-0.117659	0.0228758	1.40668e-07
1958	Total LPI	rs11207996	1	63055470	62589799	A	G	0.363	-0.169108	0.0228388	1.63912e-13	-0.137936	0.0228658	1.73462e-09	-0.117731	0.0228777	1.38634e-07
1959	Total LPI	rs1748197	1	63056112	62590441	A	G	0.363	-0.169541	0.0228498	1.46086e-13	-0.138582	0.0228767	1.48396e-09	-0.118102	0.0228886	1.28906e-07
1960	Total LPI	rs2366636	1	63056670	62590999	A	G	0.363	-0.169534	0.0228495	1.4635e-13	-0.138574	0.0228764	1.48643e-09	-0.118093	0.0228884	1.29138e-07
1961	Total LPI	rs1748199	1	63057136	62591465	C	T	0.363	-0.169534	0.0228496	1.4635e-13	-0.138575	0.0228765	1.48631e-09	-0.118108	0.0228885	1.28691e-07
1962	Total LPI	rs6690733	1	63060311	62594640	C	A	0.364	-0.169336	0.0228505	1.56409e-13	-0.13844	0.0228772	1.54294e-09	-0.118032	0.0228893	1.31116e-07
1963	Total LPI	rs11207997	1	63061906	62596235	T	C	0.363	-0.16922	0.022849	1.62039e-13	-0.138245	0.0228757	1.62271e-09	-0.117697	0.0228878	1.41451e-07
1964	Total LPI	rs10789117	1	63072265	62606594	C	A	0.363	-0.169457	0.022845	1.48436e-13	-0.138659	0.0228716	1.44108e-09	-0.117966	0.0228838	1.3227e-07
1965	Total LPI	rs6675401	1	63073975	62608304	T	C	0.363	-0.169465	0.0228445	1.47856e-13	-0.138662	0.0228711	1.43877e-09	-0.117966	0.0228833	1.32195e-07
1966	Total LPI	rs6678483	1	63074442	62608771	A	C	0.363	-0.169455	0.0228441	1.48256e-13	-0.138654	0.0228707	1.44131e-09	-0.117955	0.022883	1.32473e-07
1967	Total LPI	rs10889347	1	63075826	62610155	A	G	0.363	-0.169445	0.0228434	1.48484e-13	-0.138647	0.02287	1.44242e-09	-0.117946	0.0228823	1.32652e-07
1968	Total LPI	rs10889348	1	63078222	62612551	T	A	0.364	-0.169807	0.0228346	1.28694e-13	-0.138833	0.0228604	1.35047e-09	-0.118527	0.0228736	1.1467e-07
1969	Total LPI	rs10889349	1	63081919	62616248	G	A	0.363	-0.169395	0.0228402	1.49727e-13	-0.138595	0.0228668	1.45484e-09	-0.117917	0.022879	1.33016e-07
1970	Total LPI	rs61471917	1	63084030	62618359	A	G	0.363	-0.169406	0.0228396	1.48957e-13	-0.138609	0.0228662	1.44797e-09	-0.117915	0.0228784	1.32994e-07
1971	Total LPI	rs10889350	1	63085266	62619595	T	C	0.363	-0.169402	0.0228394	1.49078e-13	-0.138602	0.022866	1.45013e-09	-0.11791	0.0228782	1.33106e-07
1972	Total LPI	rs41290146	1	63085941	62620270	G	A	0.191	-0.181752	0.0279933	1.02328e-10	-0.148462	0.0280238	1.24296e-07	-0.139522	0.028042	3.37642e-07
1973	Total LPI	rs12239736	1	63085997	62620326	A	T	0.355	-0.169409	0.0231506	3.09792e-13	-0.138005	0.0231785	2.79444e-09	-0.117641	0.0231903	2.03854e-07
1974	Total LPI	rs12239737	1	63086001	62620330	A	T	0.348	-0.170504	0.0233584	3.53003e-13	-0.137336	0.0233869	4.5663e-09	-0.118404	0.0233985	2.17631e-07
1975	Total LPI	rs6587980	1	63090858	62625187	T	C	0.363	-0.169197	0.0228362	1.58264e-13	-0.138372	0.0228628	1.53521e-09	-0.117672	0.022875	1.40101e-07
1976	Total LPI	rs10157265	1	63093617	62627946	T	C	0.363	-0.169393	0.0228392	1.4946e-13	-0.1386	0.0228658	1.45064e-09	-0.1179	0.022878	1.33388e-07
1977	Total LPI	rs11485618	1	63094207	62628536	G	A	0.363	-0.168954	0.0228278	1.67866e-13	-0.137967	0.0228545	1.68889e-09	-0.117529	0.0228667	1.43411e-07
1978	Total LPI	rs10789118	1	63094692	62629021	G	A	0.363	-0.168906	0.0228277	1.70445e-13	-0.137937	0.0228543	1.70198e-09	-0.117495	0.0228666	1.44519e-07
1979	Total LPI	rs7520810	1	63095711	62630040	T	C	0.363	-0.169538	0.0228403	1.42966e-13	-0.138616	0.0228671	1.44737e-09	-0.118062	0.0228792	1.28646e-07
1980	Total LPI	rs12025800	1	63096781	62631110	G	C	0.363	-0.169535	0.0228399	1.42955e-13	-0.138612	0.0228668	1.44806e-09	-0.118061	0.0228788	1.28603e-07
1981	Total LPI	rs10789119	1	63098235	62632564	A	G	0.363	-0.169068	0.0228291	1.62236e-13	-0.137978	0.0228559	1.68801e-09	-0.117667	0.022868	1.39105e-07
1982	Total LPI	rs11207999	1	63098641	62632970	C	A	0.363	-0.169549	0.0228397	1.42214e-13	-0.138626	0.0228666	1.44241e-09	-0.11807	0.0228786	1.28314e-07
1983	Total LPI	rs10889352	1	63099023	62633352	C	T	0.363	-0.169108	0.0228284	1.59887e-13	-0.137973	0.0228554	1.68886e-09	-0.117708	0.0228674	1.37689e-07
1984	Total LPI	rs2366638	1	63099577	62633906	A	G	0.363	-0.169548	0.0228396	1.42215e-13	-0.138623	0.0228664	1.44305e-09	-0.118071	0.0228784	1.28248e-07
1985	Total LPI	rs10789120	1	63101123	62635452	A	G	0.363	-0.169084	0.0228284	1.61149e-13	-0.13795	0.0228553	1.69922e-09	-0.117684	0.0228673	1.38438e-07
1986	Total LPI	rs1570694	1	63103217	62637546	G	A	0.363	-0.168921	0.0228258	1.68885e-13	-0.137942	0.0228525	1.69514e-09	-0.117496	0.0228648	1.44173e-07
1987	Total LPI	rs6657050	1	63105253	62639582	G	A	0.363	-0.169361	0.0228372	1.50324e-13	-0.138572	0.0228638	1.45696e-09	-0.117872	0.0228761	1.33938e-07
1988	Total LPI	rs12047226	1	63105538	62639867	C	T	0.363	-0.168937	0.0228248	1.6761e-13	-0.137942	0.0228515	1.69246e-09	-0.117522	0.0228638	1.43127e-07
1989	Total LPI	rs7539035	1	63106767	62641096	A	C	0.363	-0.169361	0.0228357	1.49755e-13	-0.138573	0.0228623	1.45295e-09	-0.117875	0.0228746	1.33587e-07
1990	Total LPI	rs995000	1	63107526	62641855	T	C	0.363	-0.168931	0.0228237	1.67482e-13	-0.137938	0.0228503	1.69103e-09	-0.117514	0.0228626	1.43195e-07
1991	Total LPI	rs11208000	1	63108374	62642703	G	A	0.363	-0.169319	0.0228356	1.51775e-13	-0.138575	0.0228622	1.45194e-09	-0.117834	0.0228745	1.34857e-07
1992	Total LPI	rs993013	1	63111069	62645398	T	G	0.637	0.169352	0.0228344	1.49717e-13	0.138573	0.0228611	1.44977e-09	0.117869	0.0228733	1.33596e-07
1993	Total LPI	rs1168085	1	63112320	62646649	G	C	0.637	0.169363	0.022833	1.48686e-13	0.138587	0.0228596	1.44115e-09	0.117887	0.0228719	1.32809e-07
1994	Total LPI	rs1168086	1	63112389	62646718	G	A	0.637	0.169359	0.0228331	1.48882e-13	0.138583	0.0228597	1.44287e-09	0.117878	0.0228719	1.33081e-07
1995	Total LPI	rs746735	1	63113511	62647840	A	C	0.637	0.169337	0.0228312	1.49339e-13	0.138549	0.0228578	1.45144e-09	0.117868	0.0228701	1.33118e-07
1996	Total LPI	rs1168089	1	63113719	62648048	C	T	0.637	0.169394	0.0228326	1.47074e-13	0.138592	0.0228593	1.43812e-09	0.117911	0.0228715	1.31999e-07
1997	Total LPI	rs10889353	1	63118196	62652525	C	A	0.363	-0.169469	0.0228144	1.37408e-13	-0.138599	0.0228411	1.3939e-09	-0.118281	0.0228533	1.18509e-07
1998	Total LPI	rs12117388	1	63119256	62653585	C	T	0.191	-0.181311	0.0280574	1.25252e-10	-0.147708	0.0280875	1.53577e-07	-0.139097	0.0281059	3.86568e-07
1999	Total LPI	rs1168097	1	63120371	62654700	T	C	0.637	0.169318	0.0228302	1.49858e-13	0.138546	0.0228567	1.45044e-09	0.11784	0.022869	1.33796e-07
2000	Total LPI	rs1168098	1	63121294	62655623	A	G	0.637	0.16932	0.0228299	1.49712e-13	0.138537	0.0228565	1.45339e-09	0.117854	0.0228688	1.33347e-07
2001	Total LPI	rs1168099	1	63122859	62657188	A	C	0.636	0.171225	0.0228316	8.04605e-14	0.140442	0.0228581	8.68193e-10	0.119804	0.0228705	8.47127e-08
2002	Total LPI	rs61775956	1	63124040	62658369	A	G	0.195	-0.181876	0.0279859	9.82998e-11	-0.148285	0.0280154	1.27589e-07	-0.13938	0.0280344	3.44133e-07
2003	Total LPI	rs4495740	1	63124465	62658794	G	T	0.363	-0.168794	0.022822	1.7417e-13	-0.138628	0.0228477	1.39727e-09	-0.117467	0.022861	1.44491e-07
2004	Total LPI	rs1168102	1	63127705	62662034	T	C	0.637	0.169265	0.0228325	1.53351e-13	0.138502	0.022859	1.47316e-09	0.117778	0.0228714	1.36139e-07
2005	Total LPI	rs1168103	1	63128081	62662410	T	C	0.637	0.169262	0.0228325	1.53488e-13	0.1385	0.0228591	1.47415e-09	0.11777	0.0228714	1.36396e-07
2006	Total LPI	rs1168104	1	63128325	62662654	G	A	0.637	0.169328	0.022831	1.49684e-13	0.138525	0.0228576	1.46068e-09	0.117842	0.0228699	1.33874e-07
2007	Total LPI	rs10889354	1	63129082	62663411	C	T	0.363	-0.169472	0.0228144	1.37283e-13	-0.138605	0.0228412	1.39146e-09	-0.118045	0.0228534	1.25212e-07
2008	Total LPI	rs11208001	1	63130431	62664760	T	C	0.363	-0.16911	0.0228263	1.58999e-13	-0.138294	0.022853	1.54319e-09	-0.117632	0.0228652	1.3975e-07
2009	Total LPI	rs2479464	1	63130991	62665320	A	G	0.637	0.169315	0.0228298	1.49925e-13	0.138524	0.0228565	1.45823e-09	0.117837	0.0228687	1.3384e-07
2010	Total LPI	rs4587594	1	63133930	62668259	A	G	0.363	-0.169469	0.0228144	1.37408e-13	-0.138599	0.0228411	1.3939e-09	-0.118015	0.0228533	1.2609e-07
2011	Total LPI	rs912540	1	63135127	62669456	A	G	0.231	-0.17132	0.0260412	5.55503e-11	-0.143005	0.0260681	4.31765e-08	-0.125946	0.0260867	7.12624e-07
2012	Total LPI	rs1168124	1	63139730	62674059	T	C	0.64	0.165597	0.0229351	6.34969e-13	0.134231	0.0229616	5.36725e-09	0.114397	0.022974	3.30834e-07
2013	Total LPI	rs11208003	1	63141967	62676296	T	C	0.191	-0.18139	0.028115	1.3406e-10	-0.147294	0.0281456	1.7626e-07	-0.139143	0.0281634	4.03626e-07
2014	Total LPI	rs11208004	1	63145439	62679768	A	G	0.359	-0.165974	0.0229392	5.69121e-13	-0.134247	0.0229661	5.38294e-09	-0.114843	0.0229782	3.00779e-07
2015	Total LPI	rs7531579	1	63147040	62681369	C	A	0.359	-0.165554	0.0229389	6.49654e-13	-0.133903	0.0229657	5.88137e-09	-0.114406	0.0229779	3.31632e-07
2016	Total LPI	rs1072865	1	63149353	62683682	A	C	0.191	-0.180362	0.0281391	1.75991e-10	-0.14623	0.0281697	2.20925e-07	-0.138083	0.0281875	4.99258e-07
2017	Total LPI	rs10889356	1	63155349	62689678	A	G	0.356	-0.167009	0.0229148	3.93083e-13	-0.138297	0.0229328	1.76963e-09	-0.11723	0.022954	1.7029e-07
2018	Total LPI	rs1168114	1	63156043	62690372	G	A	0.641	0.164619	0.0228384	6.99211e-13	0.137672	0.0228516	1.83299e-09	0.114928	0.0228776	2.63396e-07
2019	Total LPI	rs1168113	1	63156098	62690427	C	T	0.636	0.165989	0.0228024	4.20437e-13	0.137552	0.0228185	1.80213e-09	0.117206	0.0228414	1.49949e-07
2020	Total LPI	rs10889357	1	63160282	62694611	T	C	0.357	-0.166884	0.0229018	3.96099e-13	-0.138138	0.0229198	1.80712e-09	-0.117104	0.022941	1.7264e-07
2021	Total LPI	rs1168107	1	63161173	62695502	T	A	0.639	0.168102	0.0228659	2.48606e-13	0.138547	0.0228862	1.53904e-09	0.119203	0.0229049	1.01736e-07
2022	Total LPI	rs12136083	1	63163073	62697402	C	T	0.356	-0.166314	0.0228976	4.70407e-13	-0.13756	0.0229153	2.09397e-09	-0.11655	0.0229368	1.94966e-07
2023	Total LPI	rs6682423	1	63171063	62705392	T	C	0.637	0.164118	0.0227549	6.80999e-13	0.135263	0.0227709	3.07421e-09	0.115523	0.022794	2.08943e-07
2024	Total LPI	rs6666816	1	63171199	62705528	T	C	0.637	0.164118	0.0227549	6.8095e-13	0.13526	0.0227708	3.07619e-09	0.115403	0.0227939	2.14728e-07
2025	Total LPI	rs880694	1	63173284	62707613	T	C	0.637	0.163741	0.0227451	7.50554e-13	0.134857	0.0227608	3.37076e-09	0.115029	0.0227841	2.31295e-07
2026	Total LPI	rs10889360	1	63173918	62708247	T	C	0.356	-0.165462	0.0228728	5.81937e-13	-0.136564	0.0228902	2.62276e-09	-0.115676	0.022912	2.31202e-07
2027	Total LPI	rs11208007	1	63176083	62710412	T	A	0.355	-0.163822	0.0228841	9.96552e-13	-0.135025	0.0229017	3.99911e-09	-0.114048	0.0229233	3.38117e-07
2028	Total LPI	rs4409689	1	63177365	62711694	T	C	0.637	0.162128	0.0227563	1.27463e-12	0.133344	0.0227722	5.09946e-09	0.113389	0.0227953	3.39794e-07
2029	Total LPI	rs7518497	1	63177696	62712025	C	A	0.355	-0.163801	0.0228841	1.00316e-12	-0.135004	0.0229018	4.02092e-09	-0.114018	0.0229233	3.40385e-07
2030	Total LPI	rs9787151	1	63179138	62713467	T	C	0.637	0.163741	0.0227451	7.50554e-13	0.134857	0.0227608	3.37076e-09	0.114998	0.0227842	2.3293e-07
2031	Total LPI	rs9787156	1	63179212	62713541	A	G	0.637	0.163817	0.0227517	7.44183e-13	0.134909	0.0227673	3.35856e-09	0.115091	0.0227908	2.29789e-07
2032	Total LPI	rs2182868	1	63180036	62714365	C	G	0.166	-0.174442	0.0300664	7.33027e-09	-0.141484	0.0300774	2.6412e-06	-0.135289	0.0301172	3.61493e-06
2033	Total LPI	rs6686331	1	63182135	62716464	T	C	0.636	0.165925	0.0227722	3.97714e-13	0.137433	0.0227886	1.77008e-09	0.117217	0.0228113	1.44306e-07
2034	Total LPI	rs6661669	1	63185969	62720298	C	T	0.584	0.158903	0.0223302	1.31709e-12	0.129568	0.0223344	7.05276e-09	0.118164	0.0223679	6.66436e-08
2035	Total LPI	rs11208008	1	63190794	62725123	G	T	0.228	-0.166112	0.0260497	2.11583e-10	-0.142319	0.0260606	4.99157e-08	-0.122424	0.0260954	1.39709e-06
2036	Total LPI	rs4915853	1	63191577	62725906	A	C	0.584	0.15888	0.0223112	1.27276e-12	0.130122	0.0223146	5.90696e-09	0.118136	0.0223489	6.54815e-08
2037	Total LPI	rs12130333	1	63191777	62726106	T	C	0.228	-0.166	0.0260462	2.16378e-10	-0.142231	0.0260571	5.06598e-08	-0.12232	0.026092	1.42001e-06
2038	Total LPI	rs10889363	1	63194009	62728338	T	C	0.229	-0.165276	0.0260809	2.73246e-10	-0.142085	0.0260911	5.43922e-08	-0.121615	0.0261266	1.66794e-06
2039	Total LPI	rs2182869	1	63194650	62728979	A	G	0.229	-0.165426	0.0260999	2.71137e-10	-0.142303	0.0261099	5.30524e-08	-0.121779	0.0261455	1.6447e-06
2040	Total LPI	rs11208009	1	63195692	62730021	T	C	0.584	0.158821	0.0223454	1.40742e-12	0.130642	0.0223469	5.41876e-09	0.118079	0.0223831	6.93634e-08
2041	Total LPI	rs12401837	1	63199091	62733420	C	G	0.199	-0.17497	0.0277111	3.27621e-10	-0.152376	0.0277176	4.13477e-08	-0.133865	0.0277593	7.32834e-07
2042	Total LPI	rs12403212	1	63199377	62733706	C	T	0.229	-0.166616	0.0262335	2.48892e-10	-0.144129	0.0262421	4.18826e-08	-0.1229	0.0262792	1.50034e-06
2043	Total LPI	rs6679002	1	63199936	62734265	T	G	0.585	0.159936	0.0224647	1.28259e-12	0.131381	0.0224682	5.35259e-09	0.119129	0.0225023	6.26632e-08
2044	Total LPI	rs11208010	1	63203221	62737550	C	T	0.229	-0.165078	0.0263037	4.02635e-10	-0.142686	0.0263133	6.18221e-08	-0.121522	0.0263495	2.05043e-06
2045	Total LPI	rs60204587	19	54671421	54167695	A	G	0.445	-0.114283	0.0224078	3.50657e-07	-0.129569	0.0223508	7.16347e-09	-0.113565	0.0224452	2.1839e-07
2046	Total LPI	rs4806498	19	54674742	54171009	T	C	0.448	-0.111739	0.0224008	6.28038e-07	-0.129979	0.0223448	6.36152e-09	-0.111591	0.0224381	3.4141e-07
2047	Total LPI	rs11668882	19	54675097	54171328	C	T	0.457	-0.109743	0.0222876	8.72237e-07	-0.130007	0.0222281	5.26203e-09	-0.109127	0.0223249	5.26697e-07
2048	Total LPI	rs2576452	19	54676433	54172738	T	C	0.451	-0.115072	0.0223274	2.64066e-07	-0.133355	0.0222691	2.26684e-09	-0.114518	0.0223649	1.58786e-07
2049	Total LPI	rs641738	19	54676763	54173068	T	C	0.458	-0.113278	0.0221906	3.4219e-07	-0.132984	0.0221316	2.00419e-09	-0.112633	0.0222281	2.10032e-07
2050	Total LPI	rs626283	19	54677001	54173307	C	G	0.457	-0.113245	0.0222349	3.63845e-07	-0.133085	0.022176	2.09723e-09	-0.112613	0.0222723	2.22377e-07
2051	Total LPI	rs8736	19	54677189	54173495	T	C	0.455	-0.112083	0.0222657	4.95643e-07	-0.132472	0.0222054	2.60308e-09	-0.111344	0.022303	3.09595e-07
2052	Total HexCer	rs887782	12	9084678	8932082	G	A	0.841	-0.130054	0.0301664	1.65037e-05	-0.173966	0.0301183	8.0852e-09	-0.144787	0.0303537	9.50412e-07
2053	Total HexCer	rs1805735	12	9086683	8934087	T	A	0.841	-0.130999	0.0301536	1.42048e-05	-0.174669	0.0301058	6.94323e-09	-0.145747	0.030341	8.04384e-07
2054	Total HexCer	rs10400516	12	9088853	8936257	C	T	0.841	-0.1309	0.0301478	1.43642e-05	-0.174704	0.0300997	6.84812e-09	-0.145728	0.0303351	8.03237e-07
2055	Total HexCer	rs1805727	12	9097398	8944802	T	G	0.841	-0.131134	0.0301531	1.39178e-05	-0.174782	0.0301052	6.78735e-09	-0.145961	0.0303407	7.76571e-07
2056	Total HexCer	rs11614202	12	9097523	8944927	G	A	0.84	-0.130485	0.0301328	1.51351e-05	-0.173725	0.0300859	8.16886e-09	-0.145368	0.0303201	8.42046e-07
2057	Total HexCer	rs1805725	12	9097933	8945337	A	C	0.841	-0.131061	0.0301618	1.41518e-05	-0.174706	0.030114	6.95974e-09	-0.145824	0.0303493	7.99543e-07
2058	Total HexCer	rs4639983	12	9104207	8951611	C	T	0.842	-0.127015	0.030234	2.69825e-05	-0.169737	0.0301893	1.98068e-08	-0.141987	0.0304217	1.57054e-06
2059	Total HexCer	rs10129061	12	9105835	8953239	C	T	0.842	-0.126235	0.0302612	3.07141e-05	-0.16966	0.0302156	2.06716e-08	-0.141265	0.0304486	1.79623e-06
2060	Total HexCer	rs10771238	12	9110093	8957497	A	T	0.842	-0.124886	0.0303043	3.82536e-05	-0.16833	0.0302595	2.78529e-08	-0.139678	0.0304918	2.37836e-06
2061	Total HexCer	rs10743568	12	9110792	8958196	C	T	0.842	-0.12484	0.0303325	3.91448e-05	-0.168213	0.0302882	2.93355e-08	-0.139772	0.0305198	2.39113e-06
2062	Total HexCer	rs4883203	12	9111797	8959201	G	A	0.842	-0.124661	0.0303521	4.06088e-05	-0.167883	0.0303084	3.18625e-08	-0.139593	0.0305392	2.49295e-06
2063	Total HexCer	rs7961355	12	9114631	8962035	A	G	0.842	-0.124001	0.0303663	4.49479e-05	-0.166693	0.0303242	4.04261e-08	-0.138841	0.0305534	2.82965e-06
2064	Total HexCer	rs143020224	19	11187324	11076648	G	C	0.117	-0.198142	0.0343159	8.20628e-09	-0.120625	0.0343751	0.00045372	-0.000867936	0.0345234	0.489972
2065	Total HexCer	rs144826254	19	11187358	11076682	G	T	0.117	-0.198092	0.0343116	8.24263e-09	-0.120577	0.0343708	0.000455345	-0.000885006	0.0345192	0.489774
2066	Total HexCer	rs112736558	19	11187422	11076746	C	T	0.117	-0.198149	0.0343098	8.14786e-09	-0.120595	0.034369	0.000454124	-0.000943728	0.0345173	0.489095
2067	Total HexCer	rs111989435	19	11187611	11076935	G	A	0.117	-0.198093	0.0342986	8.13609e-09	-0.120493	0.0343579	0.000457244	-0.000884608	0.0345061	0.489774
2068	Total HexCer	rs55997232	19	11188117	11077441	T	C	0.117	-0.198328	0.034311	7.91094e-09	-0.12058	0.0343705	0.000455158	-0.00106267	0.0345183	0.487721
2069	Total HexCer	rs55791371	19	11188153	11077477	C	A	0.117	-0.199135	0.0344172	7.65355e-09	-0.1208	0.0344771	0.000462823	-0.00186426	0.0346239	0.478531
2070	Total HexCer	rs56125973	19	11188164	11077488	C	T	0.117	-0.199147	0.0344137	7.61202e-09	-0.120786	0.0344736	0.00046292	-0.00182319	0.0346205	0.479002
2071	Total HexCer	rs56289821	19	11188247	11077571	A	G	0.117	-0.19892	0.0342778	6.91244e-09	-0.121427	0.0343372	0.000409631	-0.00173456	0.0344855	0.479943
2072	Total HexCer	rs112898275	19	11188850	11078174	C	T	0.117	-0.198749	0.0342543	6.95372e-09	-0.121137	0.0343137	0.000419071	-0.00128213	0.0344619	0.485162
2073	Total HexCer	rs112374545	19	11188899	11078223	T	C	0.117	-0.198794	0.0342539	6.89736e-09	-0.121178	0.0343133	0.000417112	-0.00132001	0.0344614	0.484723
2074	Total HexCer	rs148898583	19	11189205	11078529	G	C	0.117	-0.198727	0.0342503	6.95203e-09	-0.121091	0.0343097	0.000420516	-0.00102546	0.0344579	0.48813
2075	Total HexCer	rs113722226	19	11189272	11078596	C	T	0.117	-0.198707	0.0342377	6.88902e-09	-0.121022	0.0342972	0.000421657	-0.00101204	0.0344452	0.488281
2076	Total HexCer	rs73015011	19	11189764	11079088	C	T	0.117	-0.197728	0.0342045	7.89547e-09	-0.120298	0.0342633	0.000450663	0.000207658	0.0344123	0.497593
2077	Total HexCer	rs114821903	19	11189937	11079261	A	T	0.117	-0.197666	0.0341964	7.91562e-09	-0.120211	0.0342551	0.000453527	0.000318157	0.0344041	0.496311
2078	Total HexCer	rs138175288	19	11189980	11079304	A	C	0.117	-0.197663	0.0341947	7.90632e-09	-0.120201	0.0342534	0.000453753	0.000348733	0.0344024	0.495956
2079	Total HexCer	rs112107114	19	11190074	11079398	A	G	0.117	-0.197645	0.0341918	7.90783e-09	-0.12019	0.0342505	0.000453788	0.000313411	0.0343995	0.496366
2080	Total HexCer	rs115594766	19	11190110	11079434	G	A	0.117	-0.197639	0.0341901	7.9025e-09	-0.12017	0.0342488	0.000454476	0.000319011	0.0343978	0.4963
2081	Total HexCer	rs112032422	19	11190292	11079616	C	T	0.117	-0.198542	0.0342003	6.82819e-09	-0.120753	0.0342598	0.000428085	-0.000985721	0.0344082	0.488573
2082	Total HexCer	rs142158911	19	11190534	11079858	A	G	0.115	-0.205932	0.0347035	3.15573e-09	-0.127967	0.0347668	0.000235157	-0.00581267	0.0349156	0.433894
2083	Total HexCer	rs142130958	19	11190652	11079976	A	G	0.117	-0.197496	0.0341723	7.95848e-09	-0.11999	0.0342311	0.000460377	0.000415507	0.0343803	0.495179
2084	Total HexCer	rs73015013	19	11190873	11080197	T	C	0.117	-0.197442	0.0341535	7.88427e-09	-0.119888	0.0342123	0.000462218	0.000531273	0.0343614	0.493832
2085	Total HexCer	rs73015016	19	11191300	11080624	A	G	0.118	-0.194859	0.0341191	1.18893e-08	-0.117776	0.0341758	0.000573761	0.00257706	0.0343268	0.470079
2086	Total HexCer	rs10402112	19	11191677	11081001	A	T	0.118	-0.195558	0.0340575	9.92711e-09	-0.118593	0.0341147	0.000513254	0.00227572	0.0342657	0.473526
2087	Total HexCer	rs138294113	19	11191729	11081053	T	C	0.117	-0.197121	0.0341194	8.0555e-09	-0.119496	0.0341781	0.000476194	0.000852743	0.0343276	0.490091
2088	Total HexCer	rs61194703	19	11192193	11081517	T	A	0.118	-0.195799	0.0340377	9.33817e-09	-0.118922	0.0340951	0.000491427	0.00210149	0.034246	0.475536
2089	Total HexCer	rs73015020	19	11192550	11081874	A	G	0.118	-0.195694	0.0340129	9.27832e-09	-0.118754	0.0340704	0.000495837	0.00227357	0.0342212	0.473516
2090	Total HexCer	rs77140532	19	11192831	11082155	G	A	0.118	-0.195416	0.0339994	9.60409e-09	-0.118509	0.0340567	0.000506634	0.00233724	0.0342074	0.472765
2091	Total HexCer	rs73015021	19	11192915	11082239	G	A	0.118	-0.195529	0.0339902	9.33394e-09	-0.118579	0.0340476	0.000501037	0.00220875	0.0341983	0.474253
2092	Total HexCer	rs112552009	19	11193091	11082415	G	T	0.117	-0.197736	0.0340593	6.81508e-09	-0.119634	0.0341188	0.000458483	0.000179168	0.0342679	0.497914
2093	Total HexCer	rs10412048	19	11193949	11083273	G	A	0.118	-0.196037	0.0339079	7.87249e-09	-0.119264	0.0339657	0.00045043	0.00153956	0.0341162	0.482004
2094	Total HexCer	rs8106503	19	11196886	11086210	C	T	0.115	-0.19615	0.0342531	1.08869e-08	-0.122393	0.0343084	0.00036427	0.00297911	0.0344629	0.465559
2095	Total HexCer	rs12151108	19	11197261	11086585	A	G	0.117	-0.198495	0.0340131	5.69959e-09	-0.121522	0.0340728	0.0003655	0.000363848	0.0342219	0.495759
2096	Total HexCer	rs73015024	19	11197598	11086922	T	G	0.117	-0.19867	0.0340157	5.54201e-09	-0.121767	0.0340754	0.000355987	0.000177427	0.0342244	0.497932
2097	Total HexCer	rs17248720	19	11198187	11087511	T	C	0.115	-0.196652	0.0342553	1.00112e-08	-0.123045	0.0343109	0.000339143	0.00276227	0.034465	0.468062
2098	Total HexCer	rs17248727	19	11198502	11087826	C	T	0.117	-0.199874	0.0339819	4.33073e-09	-0.123199	0.0340424	0.000299046	-0.00120097	0.0341908	0.485991
2099	Total HexCer	rs6511720	19	11202306	11091630	T	G	0.117	-0.200693	0.0340053	3.83782e-09	-0.124428	0.0340664	0.000262575	-0.00231113	0.0342137	0.473073
2100	Total HexCer	rs7412	19	45412079	44908822	T	C	0.09	-0.291472	0.0402993	5.53897e-13	-0.0827915	0.0405302	0.0410737	0.258209	0.0405448	1.05008e-10
2101	Total HexCer	rs72654473	19	45414399	44911142	A	C	0.115	-0.210251	0.0362512	7.15423e-09	-0.058131	0.0364005	0.110278	0.161151	0.0364622	5.05907e-06
2102	Total HexCer	rs445925	19	45415640	44912383	A	G	0.116	-0.208673	0.0363093	9.76187e-09	-0.0566427	0.0364562	0.120259	0.159878	0.0365188	6.12599e-06
2103	Total HexCer	rs390082	19	45416831	44913574	G	T	0.116	-0.209352	0.0364318	9.79843e-09	-0.0570633	0.0365785	0.118759	0.159526	0.036641	6.84046e-06
2104	Total HexCer	rs141622900	19	45426792	44923535	A	G	0.061	-0.302391	0.0508354	2.91218e-09	-0.0862274	0.0510236	0.0910312	0.238656	0.0511439	1.57752e-06
2105	Total HexCer	rs547431009	4	47188836	47186819	A	G	0.001	1.72532	0.310885	3.01136e-08	1.69788	0.310481	4.84156e-08	-	-	-
2106	Total HexCer	rs188189319	4	47380047	47378030	G	C	0.008	0.686281	0.123646	3.02458e-08	0.754762	0.123615	1.10282e-09	0.676575	0.124358	2.79737e-08
2107	Total HexCer	rs190727010	4	47402699	47400682	G	A	0.009	0.690286	0.120069	9.51408e-09	0.726179	0.120077	1.57388e-09	0.681475	0.120798	8.9507e-09
2108	Total HexCer	rs150435505	4	47409723	47407706	A	G	0.008	0.695908	0.124437	2.37713e-08	0.763131	0.124409	9.2394e-10	0.687709	0.125131	2.05084e-08
2109	Total HexCer	rs149060704	4	47480106	47478089	C	T	0.008	0.726872	0.128085	1.48229e-08	0.788655	0.128064	7.95148e-10	0.711075	0.128817	1.79013e-08
2110	Total HexCer	rs11945442	4	47488480	47486463	C	G	0.246	-0.172896	0.0260481	3.56443e-11	-0.221714	0.0259603	1.81525e-17	-0.172432	0.0262023	2.60773e-11
2111	Total HexCer	rs144323598	4	47488563	47486546	T	C	0.022	0.376952	0.0770739	1.0376e-06	0.475844	0.0769203	6.68188e-10	0.374118	0.077566	7.2968e-07
2112	Total HexCer	rs10938488	4	47492113	47490096	G	T	0.184	0.133592	0.0285129	2.91892e-06	0.171756	0.0284619	1.76452e-09	0.128471	0.0286845	3.84688e-06
2113	Total HexCer	rs10022897	4	47493210	47491193	G	C	0.184	0.132969	0.0285501	3.3399e-06	0.170887	0.0284997	2.2315e-09	0.12774	0.0287221	4.44997e-06
2114	Total HexCer	rs9654081	4	47497480	47495463	A	T	0.854	-0.153195	0.0316865	1.39411e-06	-0.183593	0.0316471	7.17267e-09	-0.147048	0.0318756	2.03806e-06
2115	Total HexCer	rs28594282	4	47498331	47496314	T	C	0.13	-0.265943	0.0335642	2.93696e-15	-0.334354	0.0334082	2.63064e-23	-0.265956	0.0337619	2.08078e-15
2116	Total HexCer	rs28567418	4	47499714	47497697	A	G	0.138	-0.245384	0.0327376	8.11593e-14	-0.315793	0.0325834	5.80727e-22	-0.244986	0.0329309	6.02624e-14
2117	Total HexCer	rs77434227	4	47501083	47499066	A	G	0.131	-0.265207	0.0332984	2.13817e-15	-0.336527	0.033133	6.14592e-24	-0.265239	0.0334951	1.50041e-15
2118	Total HexCer	rs76406402	4	47501857	47499840	A	G	0.137	-0.244108	0.032676	9.7999e-14	-0.314713	0.0325217	6.70719e-22	-0.243291	0.0328708	7.99891e-14
2119	Total HexCer	rs62300109	4	47502648	47500631	C	A	0.137	-0.24344	0.0326438	1.08172e-13	-0.314081	0.0324896	7.37971e-22	-0.242608	0.0328389	8.85034e-14
2120	Total HexCer	rs62300110	4	47502780	47500763	C	T	0.137	-0.243405	0.0326335	1.07147e-13	-0.314097	0.0324792	7.1336e-22	-0.242594	0.0328286	8.72542e-14
2121	Total HexCer	rs10033475	4	47502957	47500940	C	T	0.137	-0.243042	0.0326249	1.148e-13	-0.313687	0.032471	7.86287e-22	-0.242156	0.03282	9.49695e-14
2122	Total HexCer	rs10033473	4	47503143	47501126	G	A	0.137	-0.242755	0.03261	1.19585e-13	-0.313433	0.0324561	8.12737e-22	-0.241879	0.0328052	9.8638e-14
2123	Total HexCer	rs10033682	4	47503427	47501410	G	A	0.137	-0.24243	0.0325947	1.25548e-13	-0.31314	0.0324408	8.48755e-22	-0.241511	0.0327905	1.0463e-13
2124	Total HexCer	rs116361517	4	47506801	47504784	T	C	0.171	-0.132468	0.029374	6.65351e-06	-0.171124	0.0293195	5.71864e-09	-0.132732	0.0295536	3.62946e-06
2125	Total HexCer	rs10011886	4	47507261	47505244	C	G	0.171	-0.130251	0.0293194	9.09976e-06	-0.169214	0.029265	7.89098e-09	-0.130457	0.0294991	4.99549e-06
2126	Total HexCer	rs4379037	4	47507756	47505739	A	G	0.142	-0.231013	0.0316844	3.61297e-13	-0.28965	0.0315649	6.74342e-20	-0.23095	0.0318759	2.5273e-13
2127	Total HexCer	rs56122441	4	47511018	47509001	G	A	0.142	-0.230042	0.0316346	4.15763e-13	-0.28891	0.0315149	7.30837e-20	-0.229855	0.0318258	2.98788e-13
2128	Total HexCer	rs10000432	4	47511781	47509764	C	T	0.639	0.127922	0.0229246	2.5229e-08	0.174467	0.0228489	2.71324e-14	0.128906	0.0230648	1.21059e-08
2129	Total HexCer	rs4337705	4	47512876	47510859	G	A	0.646	0.137501	0.02301	2.44302e-09	0.18717	0.0229235	4.11154e-16	0.139254	0.0231509	9.70436e-10
2130	Total HexCer	rs34105990	4	47513182	47511165	T	C	0.354	-0.13668	0.0230025	2.99885e-09	-0.185845	0.0229174	6.46631e-16	-0.138756	0.0231435	1.09403e-09
2131	Total HexCer	rs77172716	4	47513324	47511307	G	A	0.142	-0.230155	0.0316044	3.84965e-13	-0.28903	0.0314846	6.51421e-20	-0.229879	0.0317955	2.82599e-13
2132	Total HexCer	rs79302061	4	47514114	47512097	G	A	0.143	-0.230067	0.031593	3.85385e-13	-0.289156	0.0314728	6.08818e-20	-0.22965	0.0317841	2.92304e-13
2133	Total HexCer	rs559638637	4	47515050	47513033	A	C	0.029	0.516182	0.0693326	1.14794e-13	0.62434	0.069104	2.34192e-19	0.515289	0.069748	8.8473e-14
2134	Total HexCer	rs112382220	4	47517931	47515914	G	A	0.143	-0.229611	0.0315699	4.13545e-13	-0.288308	0.0314503	7.39485e-20	-0.22966	0.031761	2.80673e-13
2135	Total HexCer	rs7681149	4	47519022	47517005	G	A	0.526	-0.154369	0.0220341	2.82374e-12	-0.177708	0.0219927	8.3391e-16	-0.155304	0.0221707	1.41892e-12
2136	Total HexCer	rs73237076	4	47519667	47517650	G	T	0.309	0.11361	0.024021	2.30344e-06	0.131122	0.0239982	4.87117e-08	0.116858	0.0241663	6.86029e-07
2137	Total HexCer	rs527490096	4	47520260	47518243	G	A	0.001	1.70293	0.307445	3.20207e-08	1.78519	0.307022	6.57166e-09	1.67011	0.310027	3.76555e-08
2138	Total HexCer	rs11728295	4	47520484	47518467	G	A	0.309	0.113666	0.0240154	2.26482e-06	0.131085	0.0239926	4.8779e-08	0.116892	0.0241607	6.77401e-07
2139	Total HexCer	rs11724087	4	47520502	47518485	T	C	0.48	0.162134	0.0219966	2.00957e-13	0.187706	0.021948	1.6568e-17	0.163794	0.0221333	8.06345e-14
2140	Total HexCer	rs11938612	4	47521195	47519178	C	A	0.519	-0.160849	0.0219871	3.01658e-13	-0.185634	0.0219407	3.59126e-17	-0.162527	0.0221238	1.20409e-13
2141	Total HexCer	rs78405179	4	47523465	47521448	T	G	0.143	-0.229452	0.0314899	3.74368e-13	-0.28888	0.0313683	5.02556e-20	-0.229881	0.0316818	2.33803e-13
2142	Total HexCer	rs73237079	4	47524182	47522165	C	T	0.309	0.114107	0.0240247	2.08786e-06	0.131804	0.0240015	4.17081e-08	0.117242	0.0241698	6.35749e-07
2143	Total HexCer	rs146852011	4	47524698	47522681	T	C	0.142	-0.224968	0.031625	1.31318e-12	-0.282875	0.0315098	4.08814e-19	-0.224974	0.0318168	8.88526e-13
2144	Total HexCer	rs7683838	4	47525054	47523037	C	T	0.142	-0.223451	0.0316013	1.78062e-12	-0.281819	0.0314857	5.18074e-19	-0.22416	0.0317925	1.02579e-12
2145	Total HexCer	rs75041610	4	47528563	47526546	A	G	0.141	-0.226209	0.0316892	1.09865e-12	-0.283601	0.0315749	3.92233e-19	-0.2265	0.031881	6.98809e-13
2146	Total HexCer	rs12374260	4	47536566	47534549	C	T	0.524	-0.165453	0.0219775	6.16542e-14	-0.188177	0.0219371	1.31758e-17	-0.167091	0.022114	2.50559e-14
2147	Total HexCer	rs28493195	4	47536695	47534678	T	C	0.305	0.123115	0.0241432	3.52075e-07	0.138925	0.0241226	8.93705e-09	0.126372	0.0242885	1.02446e-07
2148	Total HexCer	rs4621400	4	47537267	47535250	G	A	0.694	-0.121181	0.0241127	5.17555e-07	-0.136056	0.024094	1.71856e-08	-0.124459	0.024258	1.50484e-07
2149	Total HexCer	rs35012290	4	47538044	47536027	A	G	0.082	0.412661	0.0411042	1.76073e-23	0.46654	0.0409617	1.18366e-29	0.418808	0.0413414	3.64611e-24
2150	Total HexCer	rs13133339	4	47540098	47538081	C	G	0.695	-0.121265	0.0241256	5.15445e-07	-0.135821	0.0241072	1.85058e-08	-0.124667	0.0242711	1.45916e-07
2151	Total HexCer	rs4695244	4	47540474	47538457	G	C	0.305	0.123714	0.0241304	3.04687e-07	0.138735	0.0241115	9.21036e-09	0.126982	0.0242758	8.82279e-08
2152	Total HexCer	rs4296657	4	47541849	47539832	G	A	0.304	0.123748	0.0241471	3.07985e-07	0.139513	0.0241263	7.78124e-09	0.12697	0.0242924	9.01763e-08
2153	Total HexCer	rs12642348	4	47542160	47540143	G	A	0.695	-0.121169	0.0241137	5.19438e-07	-0.135743	0.0240953	1.85533e-08	-0.124591	0.0242592	1.4641e-07
2154	Total HexCer	rs12651326	4	47542271	47540254	T	C	0.695	-0.122745	0.0241174	3.71066e-07	-0.137581	0.0240989	1.1979e-08	-0.12622	0.0242629	1.02878e-07
2155	Total HexCer	rs4283632	4	47542429	47540412	A	T	0.305	0.121875	0.0241165	4.47486e-07	0.136643	0.0240977	1.50046e-08	0.125094	0.0242619	1.31586e-07
2156	Total HexCer	rs4695247	4	47543657	47541640	G	A	0.305	0.120357	0.0241211	6.23074e-07	0.136229	0.0241014	1.66548e-08	0.123828	0.0242667	1.74255e-07
2157	Total HexCer	rs10938490	4	47544947	47542930	T	C	0.236	-0.181021	0.0262813	6.56294e-12	-0.221964	0.0262119	3.43136e-17	-0.185754	0.0264411	1.22952e-12
2158	Total HexCer	rs139416169	4	47545033	47543016	A	C	0.001	1.69785	0.307006	3.36113e-08	1.77933	0.306583	7.00328e-09	1.65884	0.309414	4.34067e-08
2159	Total HexCer	rs4391005	4	47545128	47543111	G	A	0.357	0.292741	0.0230843	3.102e-36	0.361512	0.02286	7.39717e-55	0.293912	0.0232301	2.23063e-36
2160	Total HexCer	rs35818294	4	47545141	47543124	A	C	0.184	0.443474	0.0280152	8.77164e-55	0.538205	0.0276414	6.03818e-81	0.447088	0.0281989	1.99017e-55
2161	Total HexCer	rs4362797	4	47545281	47543264	A	G	0.594	0.112167	0.0225746	6.93885e-07	0.15141	0.0225229	1.98378e-11	0.112297	0.0227114	3.95566e-07
2162	Total HexCer	rs4599383	4	47545375	47543358	A	G	0.594	0.112714	0.0225252	5.78852e-07	0.15307	0.0224718	1.07787e-11	0.112821	0.0226621	3.32581e-07
2163	Total HexCer	rs11728642	4	47545551	47543534	G	A	0.195	-0.215098	0.0275492	7.54657e-15	-0.255545	0.0274732	2.22572e-20	-0.215481	0.0277197	4.69812e-15
2164	Total HexCer	rs10938491	4	47545616	47543599	C	T	0.195	-0.216574	0.027539	4.84908e-15	-0.257379	0.0274615	1.15828e-20	-0.216878	0.0277095	3.09781e-15
2165	Total HexCer	rs10938492	4	47545715	47543698	G	A	0.195	-0.216598	0.0275337	4.75765e-15	-0.257374	0.0274563	1.14034e-20	-0.217056	0.0277043	2.91116e-15
2166	Total HexCer	rs10938493	4	47545781	47543764	A	G	0.195	-0.21661	0.0275292	4.69252e-15	-0.257362	0.0274518	1.12826e-20	-0.217068	0.0276998	2.87233e-15
2167	Total HexCer	rs3922408	4	47546836	47544819	G	A	0.195	-0.216631	0.0275009	4.36961e-15	-0.257244	0.0274234	1.07132e-20	-0.217098	0.0276716	2.67506e-15
2168	Total HexCer	rs12502166	4	47546900	47544883	T	C	0.195	-0.216628	0.0274977	4.3409e-15	-0.257229	0.0274203	1.06589e-20	-0.217099	0.0276684	2.65528e-15
2169	Total HexCer	rs12507737	4	47547051	47545034	C	T	0.195	-0.216575	0.0274836	4.26675e-15	-0.257111	0.0274062	1.0604e-20	-0.217045	0.0276544	2.61352e-15
2170	Total HexCer	rs13134125	4	47547681	47545664	C	G	0.213	-0.155142	0.0267338	7.04043e-09	-0.176563	0.0267037	4.30966e-11	-0.155299	0.0268991	4.14625e-09
2171	Total HexCer	rs12502321	4	47548237	47546220	G	A	0.195	-0.216335	0.0274429	4.16271e-15	-0.256693	0.0273656	1.07174e-20	-0.216815	0.0276139	2.54858e-15
2172	Total HexCer	rs12502323	4	47548254	47546237	G	A	0.195	-0.216308	0.0274385	4.15299e-15	-0.256645	0.0273613	1.07423e-20	-0.216788	0.0276095	2.54331e-15
2173	Total HexCer	rs12498466	4	47548431	47546414	T	C	0.195	-0.216308	0.0274385	4.15299e-15	-0.256645	0.0273613	1.07423e-20	-0.216788	0.0276095	2.54331e-15
2174	Total HexCer	rs3924898	4	47549120	47547103	T	G	0.195	-0.216313	0.0274387	4.14922e-15	-0.256651	0.0273615	1.07275e-20	-0.216797	0.0276097	2.53823e-15
2175	Total HexCer	rs3924899	4	47549528	47547511	G	A	0.196	-0.215132	0.0273918	5.22733e-15	-0.255587	0.0273145	1.3228e-20	-0.215852	0.0275624	2.98871e-15
2176	Total HexCer	rs73237094	4	47549694	47547677	A	G	0.194	-0.157545	0.0278515	1.6273e-08	-0.186721	0.0278043	2.08441e-11	-0.161638	0.0280194	4.26061e-09
2177	Total HexCer	rs3924900	4	47549705	47547688	G	A	0.195	-0.216309	0.0274385	4.15236e-15	-0.256647	0.0273613	1.07375e-20	-0.216842	0.027609	2.50188e-15
2178	Total HexCer	rs7687166	4	47549798	47547781	G	A	0.195	-0.21631	0.0274385	4.15126e-15	-0.256647	0.0273613	1.07367e-20	-0.216832	0.027609	2.5093e-15
2179	Total HexCer	rs12507138	4	47550000	47547983	A	G	0.195	-0.21631	0.0274385	4.15126e-15	-0.256647	0.0273613	1.07367e-20	-0.21683	0.027609	2.51026e-15
2180	Total HexCer	rs12500474	4	47550051	47548034	G	C	0.195	-0.21631	0.0274385	4.15126e-15	-0.256647	0.0273613	1.07367e-20	-0.21683	0.027609	2.51026e-15
2181	Total HexCer	rs12507939	4	47550133	47548116	A	G	0.195	-0.21631	0.0274385	4.15126e-15	-0.256647	0.0273613	1.07367e-20	-0.216808	0.027609	2.52618e-15
2182	Total HexCer	rs73237095	4	47550446	47548429	T	C	0.194	-0.15745	0.0278443	1.64551e-08	-0.186739	0.0277968	2.05022e-11	-0.161542	0.0280122	4.3089e-09
2183	Total HexCer	rs28414421	4	47550568	47548551	C	T	0.195	-0.216357	0.0274407	4.11617e-15	-0.256677	0.0273636	1.07047e-20	-0.216889	0.0276112	2.48069e-15
2184	Total HexCer	rs11729212	4	47550700	47548683	G	T	0.195	-0.216365	0.0274412	4.10978e-15	-0.256682	0.027364	1.06995e-20	-0.216855	0.0276117	2.50778e-15
2185	Total HexCer	rs11729247	4	47550774	47548757	C	T	0.195	-0.216371	0.0274415	4.10638e-15	-0.256685	0.0273643	1.07013e-20	-0.21686	0.027612	2.50565e-15
2186	Total HexCer	rs11728366	4	47550820	47548803	G	A	0.195	-0.216389	0.0274424	4.09341e-15	-0.256696	0.0273652	1.06906e-20	-0.216878	0.0276129	2.4978e-15
2187	Total HexCer	rs11729252	4	47550826	47548809	C	T	0.195	-0.216399	0.0274427	4.08473e-15	-0.256704	0.0273656	1.06732e-20	-0.216892	0.0276132	2.48916e-15
2188	Total HexCer	rs34872589	4	47550871	47548854	G	A	0.195	-0.21641	0.0274653	4.28799e-15	-0.257038	0.0273875	1.02242e-20	-0.21685	0.0276358	2.65033e-15
2189	Total HexCer	rs13123471	4	47551161	47549144	A	G	0.195	-0.216399	0.027445	4.10556e-15	-0.256724	0.0273678	1.0679e-20	-0.216925	0.0276156	2.47948e-15
2190	Total HexCer	rs13151340	4	47551186	47549169	G	A	0.195	-0.216433	0.0274442	4.05865e-15	-0.256723	0.0273671	1.06565e-20	-0.216955	0.0276147	2.45365e-15
2191	Total HexCer	rs13125264	4	47551238	47549221	T	C	0.195	-0.216443	0.0274448	4.053e-15	-0.256729	0.0273677	1.06564e-20	-0.216965	0.0276153	2.44977e-15
2192	Total HexCer	rs13123704	4	47551263	47549246	A	G	0.195	-0.216446	0.0274452	4.0525e-15	-0.256732	0.0273681	1.06599e-20	-0.216969	0.0276157	2.44944e-15
2193	Total HexCer	rs13105858	4	47551425	47549408	C	T	0.195	-0.216467	0.0274457	4.03312e-15	-0.256744	0.0273686	1.06323e-20	-0.216991	0.0276162	2.43663e-15
2194	Total HexCer	rs79816038	4	47551801	47549784	A	G	0.034	-0.353262	0.0634135	2.92216e-08	-0.408203	0.0633114	1.422e-10	-0.360374	0.0637279	8.28118e-09
2195	Total HexCer	rs13106975	4	47551863	47549846	G	T	0.23	0.368308	0.0259195	1.09307e-44	0.45278	0.0256194	1.91295e-67	0.370129	0.0260847	4.86813e-45
2196	Total HexCer	rs6810449	4	47551922	47549905	G	A	0.195	-0.216513	0.0274497	4.01576e-15	-0.256768	0.0273726	1.0682e-20	-0.21704	0.0276201	2.42412e-15
2197	Total HexCer	rs6832417	4	47551927	47549910	A	G	0.195	-0.21652	0.0274502	4.01301e-15	-0.256771	0.0273732	1.06897e-20	-0.217046	0.0276207	2.42272e-15
2198	Total HexCer	rs28535313	4	47552629	47550612	A	G	0.195	-0.216606	0.0274537	3.94556e-15	-0.256811	0.0273767	1.06666e-20	-0.217155	0.0276241	2.36683e-15
2199	Total HexCer	rs142649257	4	47552736	47550719	G	A	0.026	0.382131	0.0705972	6.50798e-08	0.453394	0.0704715	1.37106e-10	0.37835	0.0710236	5.23346e-08
2200	Total HexCer	rs34442412	4	47552762	47550745	G	A	0.195	-0.216637	0.027455	3.92212e-15	-0.256817	0.0273782	1.06917e-20	-0.217187	0.0276254	2.35208e-15
2201	Total HexCer	rs112932977	4	47552964	47550947	G	A	0.194	-0.156964	0.0278222	1.77365e-08	-0.186695	0.0277738	1.99557e-11	-0.160996	0.0279902	4.70573e-09
2202	Total HexCer	rs10006939	4	47553060	47551043	G	C	0.195	-0.216668	0.0274563	3.8991e-15	-0.256833	0.0273795	1.06775e-20	-0.217223	0.0276267	2.33509e-15
2203	Total HexCer	rs6829677	4	47554332	47552315	G	A	0.195	-0.216755	0.0274593	3.82789e-15	-0.256858	0.0273826	1.06932e-20	-0.217263	0.0276297	2.32389e-15
2204	Total HexCer	rs73237098	4	47554355	47552338	G	T	0.197	-0.15801	0.0277269	1.27356e-08	-0.18861	0.027677	1.05915e-11	-0.161768	0.0278942	3.55745e-09
2205	Total HexCer	rs9790720	4	47554488	47552471	A	T	0.23	0.367388	0.025906	1.58826e-44	0.451958	0.0256059	2.77389e-67	0.369164	0.0260715	7.30678e-45
2206	Total HexCer	rs7695942	4	47554803	47552786	T	C	0.193	-0.216407	0.027576	5.49292e-15	-0.255971	0.0275033	2.09578e-20	-0.217233	0.027747	3.04401e-15
2207	Total HexCer	rs6842577	4	47555693	47553676	A	T	0.195	-0.216859	0.0274623	3.73972e-15	-0.256887	0.0273857	1.06946e-20	-0.217359	0.0276325	2.27604e-15
2208	Total HexCer	rs6811048	4	47555699	47553682	C	G	0.195	-0.216861	0.0274623	3.73796e-15	-0.256885	0.0273858	1.07038e-20	-0.217361	0.0276326	2.27498e-15
2209	Total HexCer	rs6843438	4	47556304	47554287	G	A	0.195	-0.216865	0.0274626	3.7359e-15	-0.256883	0.0273861	1.0721e-20	-0.217338	0.0276325	2.28912e-15
2210	Total HexCer	rs6823365	4	47557129	47555112	A	G	0.193	-0.216311	0.0275728	5.6033e-15	-0.255794	0.0275004	2.2025e-20	-0.217125	0.0277438	3.11595e-15
2211	Total HexCer	rs75804857	4	47557255	47555238	C	G	0.197	-0.157616	0.0277286	1.38627e-08	-0.188523	0.0276782	1.08487e-11	-0.161338	0.0278959	3.90481e-09
2212	Total HexCer	rs11723676	4	47557369	47555352	A	G	0.193	-0.216323	0.0275727	5.58198e-15	-0.255782	0.0275004	2.21155e-20	-0.217142	0.0277437	3.10109e-15
2213	Total HexCer	rs73237099	4	47557434	47555417	A	G	0.194	-0.156178	0.0278073	2.05157e-08	-0.186465	0.027758	2.05827e-11	-0.160238	0.0279754	5.41892e-09
2214	Total HexCer	rs9790830	4	47557454	47555437	A	T	0.23	0.367883	0.0258716	9.44194e-45	0.452527	0.0255709	1.27681e-67	0.369716	0.0260372	4.24711e-45
2215	Total HexCer	rs4694857	4	47558132	47556115	G	A	0.4	0.253242	0.022567	7.92099e-29	0.324455	0.0223592	1.20239e-46	0.253597	0.0227076	6.94274e-29
2216	Total HexCer	rs7686393	4	47558154	47556137	T	C	0.39	-0.253564	0.0225664	7.03502e-29	-0.301365	0.0224302	2.45435e-40	-0.256604	0.0227042	1.58594e-29
2217	Total HexCer	rs6827604	4	47559262	47557245	C	A	0.4	0.253155	0.0225649	8.16503e-29	0.32435	0.0223572	1.25921e-46	0.253622	0.0227055	6.78145e-29
2218	Total HexCer	rs34208443	4	47560002	47557985	A	C	0.195	-0.157318	0.0277949	1.59711e-08	-0.188854	0.0277438	1.11627e-11	-0.161068	0.0279625	4.48274e-09
2219	Total HexCer	rs34169638	4	47560015	47557998	G	A	0.065	0.446481	0.0446646	3.03054e-23	0.563717	0.0443754	2.45445e-36	0.444969	0.0449502	3.59426e-23
2220	Total HexCer	rs11729411	4	47560163	47558146	A	C	0.213	0.363116	0.0266344	2.55508e-41	0.446506	0.0263482	2.80083e-62	0.365921	0.0268037	6.59172e-42
2221	Total HexCer	rs4298115	4	47560386	47558369	T	C	0.407	-0.231997	0.0224268	9.07532e-25	-0.274907	0.0223119	2.78664e-34	-0.235377	0.0225637	1.72077e-25
2222	Total HexCer	rs11947712	4	47560698	47558681	A	G	0.194	-0.155144	0.0277916	2.49414e-08	-0.18579	0.0277418	2.36537e-11	-0.159458	0.0279594	6.2569e-09
2223	Total HexCer	rs13106043	4	47561141	47559124	A	G	0.407	-0.23236	0.0224244	7.60904e-25	-0.275255	0.0223094	2.27349e-34	-0.2357	0.0225622	1.47471e-25
2224	Total HexCer	rs11730590	4	47561179	47559162	T	C	0.407	-0.232869	0.0224212	5.96509e-25	-0.275872	0.0223058	1.59901e-34	-0.236266	0.0225582	1.1171e-25
2225	Total HexCer	rs73237100	4	47562538	47560521	C	A	0.194	-0.155005	0.0277886	2.55749e-08	-0.185729	0.0277387	2.38829e-11	-0.158858	0.0279566	7.06435e-09
2226	Total HexCer	rs73237101	4	47562820	47560803	C	T	0.194	-0.154994	0.0277912	2.57093e-08	-0.185756	0.0277412	2.38247e-11	-0.158786	0.0279591	7.19265e-09
2227	Total HexCer	rs13122990	4	47563445	47561428	T	C	0.213	-0.182233	0.0266759	9.94958e-12	-0.21356	0.0266209	1.38734e-15	-0.183355	0.0268421	4.78387e-12
2228	Total HexCer	rs10938494	4	47563448	47561431	A	G	0.214	0.364183	0.0265668	9.62209e-42	0.446927	0.0262823	1.10376e-62	0.366775	0.0267362	2.74207e-42
2229	Total HexCer	rs73237102	4	47563483	47561466	G	A	0.194	-0.155351	0.02779	2.3857e-08	-0.185939	0.0277403	2.27467e-11	-0.159164	0.027958	6.64054e-09
2230	Total HexCer	rs6837171	4	47564368	47562351	T	C	0.597	0.101412	0.0225424	6.96548e-06	0.144347	0.0224884	1.49822e-10	0.101557	0.0226782	3.85735e-06
2231	Total HexCer	rs73238603	4	47564441	47562424	A	C	0.194	-0.154837	0.0277839	2.63319e-08	-0.185637	0.0277339	2.42401e-11	-0.158663	0.0279519	7.31579e-09
2232	Total HexCer	rs146612847	4	47564709	47562692	G	A	0.017	0.532348	0.0867117	9.33876e-10	0.667557	0.0865576	1.51298e-14	0.531669	0.0872462	5.97118e-10
2233	Total HexCer	rs73238604	4	47566360	47564343	A	T	0.194	-0.156318	0.0278317	2.05135e-08	-0.185563	0.0277842	2.67878e-11	-0.160201	0.0280007	5.62894e-09
2234	Total HexCer	rs28488258	4	47566370	47564353	A	C	0.194	-0.156523	0.0278158	1.93047e-08	-0.185927	0.0277679	2.38806e-11	-0.160317	0.0279845	5.38865e-09
2235	Total HexCer	rs143905860	4	47566647	47564630	T	A	0.019	0.508974	0.0836365	1.26547e-09	0.669067	0.0833885	1.28943e-15	0.510515	0.0841737	7.13873e-10
2236	Total HexCer	rs114229642	4	47566860	47564843	C	T	0.017	0.530909	0.0871954	1.27636e-09	0.671028	0.087029	1.53535e-14	0.52954	0.0877324	8.54318e-10
2237	Total HexCer	rs34707051	4	47566984	47564967	G	A	0.214	-0.180916	0.0266648	1.37394e-11	-0.212801	0.0266105	1.69598e-15	-0.181301	0.0268308	7.93467e-12
2238	Total HexCer	rs10003620	4	47567121	47565104	G	T	0.213	-0.179134	0.0266984	2.29295e-11	-0.21073	0.026645	3.41093e-15	-0.179809	0.0268646	1.22621e-11
2239	Total HexCer	rs10034504	4	47567256	47565239	T	C	0.197	-0.177608	0.0274704	1.16656e-10	-0.21102	0.027417	1.79449e-14	-0.176787	0.0276415	8.804e-11
2240	Total HexCer	rs6827231	4	47568628	47566611	A	G	0.386	-0.155434	0.0225056	6.35443e-12	-0.173853	0.0224801	1.41929e-14	-0.156041	0.022647	3.17285e-12
2241	Total HexCer	rs9993184	4	47569106	47567089	A	T	0.386	-0.155411	0.0225044	6.38172e-12	-0.17381	0.0224789	1.43591e-14	-0.15603	0.0226458	3.17584e-12
2242	Total HexCer	rs6817957	4	47569911	47567894	C	T	0.386	-0.155326	0.0225007	6.49873e-12	-0.17372	0.0224753	1.46619e-14	-0.155907	0.0226422	3.27307e-12
2243	Total HexCer	rs6817967	4	47570119	47568102	G	A	0.387	-0.155349	0.0225014	6.46169e-12	-0.173743	0.022476	1.45719e-14	-0.156196	0.022643	3.00002e-12
2244	Total HexCer	rs13110314	4	47570454	47568437	G	A	0.223	-0.167707	0.0263054	2.0752e-10	-0.201168	0.026252	2.31529e-14	-0.167172	0.0264678	1.47141e-10
2245	Total HexCer	rs17462252	4	47570876	47568859	A	G	0.067	-0.269639	0.0443915	1.35933e-09	-0.324117	0.0443347	3.09858e-13	-0.271218	0.0446459	6.71711e-10
2246	Total HexCer	rs4694858	4	47571914	47569897	T	C	0.39	-0.154117	0.0225241	9.95643e-12	-0.174011	0.0224965	1.41644e-14	-0.154628	0.0226648	5.07307e-12
2247	Total HexCer	rs73238607	4	47572791	47570774	T	G	0.192	-0.151369	0.0279936	6.67973e-08	-0.175681	0.0279557	3.57067e-10	-0.154898	0.028163	2.00376e-08
2248	Total HexCer	rs139017534	4	47572974	47570957	G	C	0.021	0.426324	0.0778728	4.59589e-08	0.501812	0.0777417	1.18508e-10	0.422396	0.0783793	3.72129e-08
2249	Total HexCer	rs10004038	4	47573660	47571643	G	A	0.192	-0.150755	0.0279734	7.3838e-08	-0.175002	0.0279359	4.05163e-10	-0.154369	0.028143	2.17859e-08
2250	Total HexCer	rs73238608	4	47574596	47572579	G	A	0.192	-0.150844	0.027979	7.29794e-08	-0.175152	0.0279414	3.94626e-10	-0.15441	0.0281486	2.17428e-08
2251	Total HexCer	rs7699613	4	47575461	47573444	C	T	0.39	-0.153679	0.0225164	1.11937e-11	-0.173533	0.0224889	1.63559e-14	-0.154132	0.0226572	5.80513e-12
2252	Total HexCer	rs6447568	4	47575672	47573655	G	C	0.39	-0.153755	0.0225203	1.10195e-11	-0.173639	0.0224926	1.59302e-14	-0.154212	0.022661	5.7113e-12
2253	Total HexCer	rs28509198	4	47575785	47573768	G	T	0.192	-0.151569	0.027983	6.34812e-08	-0.175756	0.0279454	3.45806e-10	-0.155248	0.0281527	1.84684e-08
2254	Total HexCer	rs11934428	4	47576530	47574513	A	C	0.192	-0.151805	0.0279977	6.15333e-08	-0.17611	0.02796	3.25632e-10	-0.155419	0.0281676	1.8143e-08
2255	Total HexCer	rs6840205	4	47577455	47575438	A	G	0.219	-0.181048	0.0263771	8.05939e-12	-0.219345	0.0263103	1.0853e-16	-0.180696	0.0265394	5.57851e-12
2256	Total HexCer	rs16851681	4	47578971	47576954	A	G	0.219	-0.18115	0.0263808	7.89742e-12	-0.219449	0.026314	1.06006e-16	-0.18099	0.026543	5.20186e-12
2257	Total HexCer	rs11722987	4	47579770	47577753	G	C	0.044	0.422834	0.0553329	2.64704e-14	0.527446	0.05511	1.8144e-21	0.41852	0.0556379	3.23346e-14
2258	Total HexCer	rs9995068	4	47580015	47577998	A	C	0.219	-0.180884	0.0263874	8.56062e-12	-0.219849	0.0263193	9.47291e-17	-0.180477	0.0265496	6.00979e-12
2259	Total HexCer	rs6825063	4	47580113	47578096	T	C	0.219	-0.180904	0.0263886	8.53508e-12	-0.219883	0.0263204	9.39797e-17	-0.180335	0.0265497	6.23628e-12
2260	Total HexCer	rs4342163	4	47580437	47578420	C	T	0.581	-0.250292	0.0221421	4.13968e-29	-0.284986	0.0220534	2.06172e-37	-0.253453	0.0222805	7.00602e-30
2261	Total HexCer	rs6851221	4	47580543	47578526	G	A	0.219	-0.180816	0.0263899	8.75177e-12	-0.219815	0.0263217	9.63178e-17	-0.180378	0.026552	6.19324e-12
2262	Total HexCer	rs2351791	4	47582387	47580370	C	A	0.772	-0.331757	0.0259816	1.3898e-36	-0.407939	0.0257434	6.08244e-55	-0.332276	0.0261476	1.12596e-36
2263	Total HexCer	rs17572095	4	47583291	47581274	A	G	0.392	-0.11198	0.0226646	8.09851e-07	-0.156691	0.0225991	4.73465e-12	-0.109725	0.0228014	7.70813e-07
2264	Total HexCer	rs11732736	4	47583752	47581735	C	T	0.047	0.418966	0.0537775	8.19096e-15	0.522653	0.053556	2.88983e-22	0.414979	0.0540782	1.0185e-14
2265	Total HexCer	rs6823760	4	47587414	47585397	A	G	0.259	-0.245259	0.0247436	8.15776e-23	-0.29167	0.0246209	9.74908e-32	-0.247789	0.0248983	2.13909e-23
2266	Total HexCer	rs2271034	4	47588848	47586831	C	T	0.44	-0.238092	0.022079	9.54969e-27	-0.274802	0.0219824	3.23119e-35	-0.241815	0.0222158	1.48646e-27
2267	Total HexCer	rs2351790	4	47589299	47587282	A	C	0.44	-0.23789	0.0220841	1.08009e-26	-0.274597	0.0219876	3.75249e-35	-0.241598	0.0222208	1.69417e-27
2268	Total HexCer	rs7692677	4	47589854	47587837	A	G	0.44	-0.238082	0.0220759	9.43611e-27	-0.274943	0.0219788	2.91394e-35	-0.241757	0.0222127	1.50396e-27
2269	Total HexCer	rs6858092	4	47590365	47588348	G	C	0.765	-0.325074	0.0258104	1.11304e-35	-0.400882	0.0255761	7.48044e-54	-0.326046	0.0259747	7.56807e-36
2270	Total HexCer	rs13133133	4	47590481	47588464	G	T	0.259	-0.247225	0.0247244	3.43804e-23	-0.295219	0.0245961	1.57921e-32	-0.24926	0.0248787	1.10498e-23
2271	Total HexCer	rs28455914	4	47592082	47590065	T	C	0.259	-0.247521	0.0247178	2.98023e-23	-0.295176	0.0245903	1.56081e-32	-0.249612	0.0248722	9.3604e-24
2272	Total HexCer	rs4695252	4	47592781	47590764	T	A	0.259	-0.247439	0.0247147	3.0387e-23	-0.295097	0.0245872	1.5897e-32	-0.249591	0.0248691	9.32188e-24
2273	Total HexCer	4:47593008_C_T	4	47593008	47590991	C	T	0.44	-0.238113	0.022072	9.11984e-27	-0.27511	0.0219739	2.58089e-35	-0.241797	0.0222088	1.44547e-27
2274	Total HexCer	rs4145944	4	47593283	47591266	C	G	0.351	-0.217015	0.0229279	4.88604e-21	-0.25145	0.0228443	8.80576e-28	-0.219352	0.0230693	1.53204e-21
2275	Total HexCer	rs4145947	4	47593777	47591760	A	G	0.44	-0.238685	0.0220639	6.64346e-27	-0.275462	0.0219663	2.01248e-35	-0.242221	0.0222007	1.12955e-27
2276	Total HexCer	rs11947521	4	47593976	47591959	G	A	0.35	-0.217828	0.0229368	3.63099e-21	-0.25261	0.0228518	5.30808e-28	-0.219892	0.0230782	1.27206e-21
2277	Total HexCer	rs3811829	4	47594220	47592203	A	G	0.188	-0.257387	0.0278095	4.06202e-20	-0.301419	0.0277078	4.04999e-27	-0.260625	0.0279809	9.36556e-21
2278	Total HexCer	rs4695253	4	47596632	47594615	T	C	0.351	-0.217237	0.0229277	4.44803e-21	-0.251852	0.0228434	7.24071e-28	-0.219482	0.0230691	1.45164e-21
2279	Total HexCer	rs17462424	4	47598298	47596281	C	T	0.351	-0.216654	0.0229424	5.95286e-21	-0.251942	0.0228563	7.40091e-28	-0.218846	0.0230837	1.99086e-21
2280	Total HexCer	rs78926190	4	47600073	47598056	T	A	0.05	0.379512	0.0524601	5.6345e-13	0.421044	0.0524153	1.23098e-15	0.39023	0.0527526	8.2442e-14
2281	Total HexCer	rs13150235	4	47600312	47598295	T	C	0.44	-0.238392	0.0220591	7.39177e-27	-0.275353	0.0219602	2.03795e-35	-0.242031	0.0221959	1.20658e-27
2282	Total HexCer	rs6834933	4	47604134	47602117	A	C	0.769	-0.326595	0.0259772	1.39491e-35	-0.400903	0.0257501	3.3664e-53	-0.327908	0.0261429	8.50386e-36
2283	Total HexCer	rs10004474	4	47605318	47603301	C	G	0.261	-0.247384	0.0246418	2.26967e-23	-0.293797	0.0245163	1.94381e-32	-0.249703	0.0247961	6.64777e-24
2284	Total HexCer	rs6847217	4	47606137	47604120	A	G	0.454	-0.236396	0.0218366	8.61093e-27	-0.266054	0.0217571	1.23435e-33	-0.239461	0.0219749	1.30465e-27
2285	Total HexCer	rs12642238	4	47606567	47604550	G	T	0.547	-0.243086	0.0219907	5.85043e-28	-0.267759	0.0219284	1.1535e-33	-0.246572	0.0221279	9.11779e-29
2286	Total HexCer	rs10000636	4	47607296	47605279	T	A	0.547	-0.242934	0.0219845	6.08545e-28	-0.267771	0.0219216	1.09498e-33	-0.246421	0.0221217	9.49711e-29
2287	Total HexCer	rs6832640	4	47607505	47605488	C	A	0.547	-0.242881	0.0219828	6.18887e-28	-0.267697	0.0219199	1.12711e-33	-0.246395	0.0221201	9.53166e-29
2288	Total HexCer	rs12502587	4	47607839	47605822	C	T	0.261	-0.246838	0.0246215	2.59285e-23	-0.293472	0.0244954	2.00419e-32	-0.249149	0.0247756	7.6419e-24
2289	Total HexCer	rs13144815	4	47608240	47606223	G	A	0.261	-0.246768	0.0246188	2.63569e-23	-0.293437	0.0244926	2.00455e-32	-0.249079	0.0247729	7.77231e-24
2290	Total HexCer	rs13150459	4	47608300	47606283	C	T	0.454	-0.235825	0.0218234	1.05397e-26	-0.265804	0.0217428	1.28294e-33	-0.238934	0.0219619	1.57418e-27
2291	Total HexCer	rs7667912	4	47608329	47606312	A	G	0.261	-0.24672	0.0246169	2.66581e-23	-0.293416	0.0244906	2.00069e-32	-0.249031	0.024771	7.86385e-24
2292	Total HexCer	rs7699028	4	47608769	47606752	C	T	0.261	-0.246647	0.0246141	2.71222e-23	-0.293375	0.0244877	2.00607e-32	-0.248994	0.0247682	7.89276e-24
2293	Total HexCer	rs6833737	4	47609567	47607550	T	C	0.261	-0.246482	0.0246075	2.81961e-23	-0.293287	0.0244809	2.01115e-32	-0.248833	0.0247617	8.20035e-24
2294	Total HexCer	rs6832495	4	47609664	47607647	A	G	0.547	-0.242539	0.0219648	6.62098e-28	-0.267519	0.0219012	1.09498e-33	-0.246059	0.0221021	1.01944e-28
2295	Total HexCer	rs9759538	4	47610167	47608150	G	A	0.547	-0.24254	0.0219651	6.62975e-28	-0.267522	0.0219015	1.09558e-33	-0.246032	0.0221024	1.03487e-28
2296	Total HexCer	rs28424168	4	47610757	47608740	A	C	0.26	-0.247937	0.024649	1.85849e-23	-0.295384	0.0245195	9.2629e-33	-0.250835	0.0248037	4.34954e-24
2297	Total HexCer	rs9993991	4	47610968	47608951	T	A	0.26	-0.247937	0.0246491	1.85877e-23	-0.295384	0.0245195	9.26638e-33	-0.250836	0.0248037	4.34974e-24
2298	Total HexCer	rs9998849	4	47611165	47609148	A	T	0.26	-0.247925	0.0246491	1.86791e-23	-0.295373	0.0245196	9.31717e-33	-0.250823	0.0248038	4.37292e-24
2299	Total HexCer	rs9291308	4	47611201	47609184	A	C	0.26	-0.247924	0.0246491	1.86848e-23	-0.295372	0.0245196	9.32079e-33	-0.250823	0.0248037	4.37278e-24
2300	Total HexCer	rs9998959	4	47611285	47609268	G	T	0.26	-0.247924	0.0246492	1.8693e-23	-0.295371	0.0245197	9.32975e-33	-0.250823	0.0248038	4.37427e-24
2301	Total HexCer	rs10029782	4	47611376	47609359	A	C	0.26	-0.247914	0.0246492	1.8766e-23	-0.295361	0.0245196	9.36992e-33	-0.250812	0.0248038	4.39182e-24
2302	Total HexCer	rs9999055	4	47611388	47609371	C	T	0.26	-0.247916	0.0246492	1.87557e-23	-0.295364	0.0245197	9.36029e-33	-0.250816	0.0248039	4.38636e-24
2303	Total HexCer	rs4695254	4	47611547	47609530	A	G	0.26	-0.247907	0.0246492	1.8825e-23	-0.295355	0.0245197	9.40247e-33	-0.250773	0.0248039	4.46355e-24
2304	Total HexCer	rs7673729	4	47612630	47610613	G	A	0.26	-0.247896	0.0246493	1.89135e-23	-0.295345	0.0245198	9.45023e-33	-0.250766	0.024804	4.47784e-24
2305	Total HexCer	rs10002415	4	47612677	47610660	G	T	0.26	-0.247898	0.0246493	1.89041e-23	-0.295345	0.0245198	9.45707e-33	-0.250776	0.024804	4.46077e-24
2306	Total HexCer	rs4695255	4	47613319	47611302	A	G	0.26	-0.247922	0.0246513	1.88787e-23	-0.295381	0.0245218	9.3975e-33	-0.250801	0.0248059	4.45085e-24
2307	Total HexCer	rs139112064	4	47614770	47612753	A	G	0.025	0.404905	0.0722987	2.25134e-08	0.467682	0.0721852	1.01532e-10	0.400325	0.0727302	1.95697e-08
2308	Total HexCer	rs4695256	4	47614900	47612883	A	G	0.453	-0.235856	0.0218026	9.27095e-27	-0.266296	0.0217198	8.41435e-34	-0.239438	0.0219412	1.10303e-27
2309	Total HexCer	rs28539362	4	47615873	47613856	T	C	0.26	-0.247826	0.0246493	1.94475e-23	-0.295271	0.0245198	9.79229e-33	-0.250683	0.024804	4.62965e-24
2310	Total HexCer	rs17572345	4	47616040	47614023	G	T	0.26	-0.247824	0.0246493	1.94588e-23	-0.295269	0.0245198	9.79946e-33	-0.250681	0.024804	4.63239e-24
2311	Total HexCer	rs73238612	4	47616210	47614193	G	T	0.484	-0.186925	0.0221086	3.98885e-17	-0.253324	0.0219496	2.48609e-30	-0.186808	0.0222443	3.00872e-17
2312	Total HexCer	rs73238613	4	47616422	47614405	G	T	0.26	-0.247817	0.0246497	1.95472e-23	-0.295238	0.0245203	9.97496e-33	-0.250695	0.0248043	4.61285e-24
2313	Total HexCer	rs6839273	4	47617174	47615157	A	C	0.26	-0.247787	0.0246492	1.97449e-23	-0.295231	0.0245197	9.9748e-33	-0.250644	0.0248039	4.70115e-24
2314	Total HexCer	rs6839636	4	47617334	47615317	T	C	0.26	-0.247785	0.0246492	1.97607e-23	-0.295229	0.0245197	9.98485e-33	-0.25064	0.0248039	4.70851e-24
2315	Total HexCer	rs13152624	4	47618322	47616305	T	C	0.26	-0.247814	0.0246507	1.96418e-23	-0.29524	0.0245213	1.00154e-32	-0.250657	0.0248053	4.70341e-24
2316	Total HexCer	rs13133683	4	47618396	47616379	A	T	0.26	-0.247759	0.0246491	1.99595e-23	-0.295203	0.0245197	1.01028e-32	-0.250601	0.0248038	4.78023e-24
2317	Total HexCer	rs13151904	4	47618663	47616646	A	G	0.26	-0.24769	0.0246563	2.11047e-23	-0.295471	0.0245259	9.21594e-33	-0.250575	0.024811	4.97491e-24
2318	Total HexCer	rs13101892	4	47618685	47616668	T	C	0.26	-0.24767	0.0246554	2.11972e-23	-0.295446	0.024525	9.27681e-33	-0.250548	0.0248101	5.00951e-24
2319	Total HexCer	rs34088862	4	47618920	47616903	C	T	0.26	-0.247736	0.024649	2.01298e-23	-0.29518	0.0245195	1.02089e-32	-0.250566	0.0248036	4.84434e-24
2320	Total HexCer	rs17462541	4	47619281	47617264	T	C	0.26	-0.247747	0.0246499	2.01143e-23	-0.295195	0.0245204	1.01877e-32	-0.250557	0.0248044	4.8784e-24
2321	Total HexCer	rs16860446	4	47619492	47617475	G	A	0.26	-0.247737	0.0246498	2.01878e-23	-0.295183	0.0245203	1.02375e-32	-0.250561	0.0248043	4.87047e-24
2322	Total HexCer	rs34996787	4	47619533	47617516	C	T	0.26	-0.247729	0.0246504	2.02986e-23	-0.295167	0.0245209	1.03556e-32	-0.250558	0.0248049	4.88659e-24
2323	Total HexCer	rs4464539	4	47619731	47617714	A	G	0.26	-0.247655	0.0246512	2.09821e-23	-0.295127	0.0245216	1.05994e-32	-0.250495	0.0248058	5.02971e-24
2324	Total HexCer	rs4464540	4	47619875	47617858	A	G	0.259	-0.247541	0.0246561	2.24089e-23	-0.295243	0.0245254	1.03479e-32	-0.250404	0.0248107	5.32321e-24
2325	Total HexCer	rs5026274	4	47619936	47617919	C	G	0.26	-0.247655	0.0246511	2.09677e-23	-0.295131	0.0245216	1.05707e-32	-0.250509	0.0248057	4.99961e-24
2326	Total HexCer	rs34048353	4	47620196	47618179	G	A	0.26	-0.247628	0.0246495	2.10693e-23	-0.295099	0.0245201	1.06427e-32	-0.250499	0.0248042	4.98927e-24
2327	Total HexCer	rs4694860	4	47620435	47618418	T	C	0.768	-0.324268	0.0259543	3.51877e-35	-0.398689	0.0257295	9.61854e-53	-0.326096	0.026119	1.71996e-35
2328	Total HexCer	rs4694861	4	47620445	47618428	C	G	0.26	-0.247692	0.0246486	2.04548e-23	-0.295136	0.0245192	1.04036e-32	-0.250572	0.0248033	4.82703e-24
2329	Total HexCer	rs9997352	4	47620949	47618932	G	C	0.453	-0.235313	0.0217991	1.18034e-26	-0.266116	0.0217156	8.97666e-34	-0.23887	0.0219378	1.4291e-27
2330	Total HexCer	rs7697211	4	47621277	47619260	G	A	0.26	-0.247669	0.0246484	2.06316e-23	-0.295111	0.024519	1.05195e-32	-0.250564	0.0248031	4.83979e-24
2331	Total HexCer	rs2351787	4	47621319	47619302	T	A	0.26	-0.247671	0.0246485	2.06182e-23	-0.295112	0.0245191	1.0518e-32	-0.250553	0.0248031	4.8611e-24
2332	Total HexCer	rs7673938	4	47621531	47619514	T	C	0.26	-0.247652	0.0246483	2.07574e-23	-0.295093	0.0245189	1.06009e-32	-0.250544	0.0248029	4.87432e-24
2333	Total HexCer	rs7673289	4	47621862	47619845	A	G	0.26	-0.247648	0.0246483	2.07886e-23	-0.295088	0.0245188	1.06212e-32	-0.250528	0.0248029	4.90657e-24
2334	Total HexCer	rs7657029	4	47621869	47619852	G	T	0.26	-0.247646	0.0246482	2.08021e-23	-0.295086	0.0245188	1.063e-32	-0.250526	0.0248029	4.90972e-24
2335	Total HexCer	rs7657209	4	47622140	47620123	T	A	0.26	-0.247644	0.0246482	2.08202e-23	-0.295084	0.0245188	1.06417e-32	-0.250524	0.0248029	4.91407e-24
2336	Total HexCer	rs76043836	4	47622185	47620168	C	A	0.024	0.484116	0.0766449	2.9276e-10	0.470797	0.0767065	9.07464e-10	0.503108	0.0770609	3.68499e-11
2337	Total HexCer	rs10014808	4	47622367	47620350	G	A	0.26	-0.247876	0.0246499	1.91011e-23	-0.295297	0.0245204	9.71032e-33	-0.250755	0.0248045	4.50843e-24
2338	Total HexCer	rs10017276	4	47622480	47620463	C	T	0.26	-0.247631	0.0246481	2.09155e-23	-0.29507	0.0245187	1.0704e-32	-0.250533	0.0248027	4.89316e-24
2339	Total HexCer	rs12331639	4	47623275	47621258	G	A	0.26	-0.247653	0.024649	2.08024e-23	-0.295069	0.0245197	1.07593e-32	-0.250518	0.0248036	4.94101e-24
2340	Total HexCer	rs13119296	4	47623827	47621810	C	T	0.26	-0.247656	0.0246491	2.07891e-23	-0.29507	0.0245198	1.07671e-32	-0.250521	0.0248038	4.93769e-24
2341	Total HexCer	rs116285362	4	47624721	47622704	G	A	0.01	0.575202	0.110881	2.28377e-07	0.663769	0.1108	2.25551e-09	0.57836	0.111457	1.10318e-07
2342	Total HexCer	rs12332008	4	47624945	47622928	T	G	0.26	-0.247658	0.0246492	2.07737e-23	-0.295069	0.0245199	1.07776e-32	-0.250523	0.0248039	4.93453e-24
2343	Total HexCer	rs12332061	4	47625222	47623205	A	G	0.26	-0.247659	0.0246493	2.0772e-23	-0.295069	0.02452	1.07784e-32	-0.250524	0.0248039	4.93414e-24
2344	Total HexCer	rs7682364	4	47625401	47623384	A	T	0.26	-0.247659	0.0246493	2.07703e-23	-0.295069	0.02452	1.07796e-32	-0.250524	0.0248039	4.93374e-24
2345	Total HexCer	rs7699738	4	47625410	47623393	T	C	0.26	-0.247659	0.0246493	2.07695e-23	-0.295068	0.02452	1.07805e-32	-0.250524	0.0248039	4.93374e-24
2346	Total HexCer	rs1344122	4	47626034	47624017	T	C	0.26	-0.247727	0.0246507	2.03287e-23	-0.295155	0.0245214	1.04254e-32	-0.250594	0.0248054	4.82544e-24
2347	Total HexCer	rs2292105	4	47626332	47624315	G	C	0.26	-0.247733	0.0246509	2.0291e-23	-0.295163	0.0245215	1.03938e-32	-0.250599	0.0248055	4.81852e-24
2348	Total HexCer	rs7658542	4	47626338	47624321	T	G	0.26	-0.247743	0.0246511	2.02326e-23	-0.295175	0.0245217	1.03472e-32	-0.250608	0.0248057	4.8046e-24
2349	Total HexCer	rs7658554	4	47626361	47624344	A	G	0.26	-0.247751	0.0246512	2.01782e-23	-0.295185	0.0245218	1.03057e-32	-0.250616	0.0248059	4.79169e-24
2350	Total HexCer	rs7658596	4	47626416	47624399	A	G	0.26	-0.247771	0.0246516	2.00549e-23	-0.29521	0.0245222	1.02074e-32	-0.250636	0.0248063	4.76214e-24
2351	Total HexCer	rs7660319	4	47626586	47624569	T	C	0.26	-0.247805	0.0246523	1.98307e-23	-0.295254	0.0245228	1.0029e-32	-0.250671	0.0248069	4.70888e-24
2352	Total HexCer	rs7660901	4	47626849	47624832	T	C	0.26	-0.247823	0.0246526	1.97199e-23	-0.295276	0.0245232	9.94165e-33	-0.250688	0.0248073	4.68234e-24
2353	Total HexCer	rs13107754	4	47626909	47624892	C	G	0.26	-0.247835	0.0246532	1.96691e-23	-0.295291	0.0245237	9.90467e-33	-0.250701	0.0248078	4.66892e-24
2354	Total HexCer	rs9291309	4	47627126	47625109	T	C	0.26	-0.247861	0.0246534	1.94811e-23	-0.295326	0.0245239	9.75019e-33	-0.250727	0.024808	4.62314e-24
2355	Total HexCer	rs9291310	4	47627203	47625186	G	A	0.26	-0.247875	0.0246537	1.93915e-23	-0.295342	0.0245242	9.69029e-33	-0.250741	0.0248083	4.60381e-24
2356	Total HexCer	rs9283674	4	47627441	47625424	G	A	0.26	-0.247884	0.0246542	1.93638e-23	-0.295358	0.0245246	9.64295e-33	-0.250751	0.0248088	4.59423e-24
2357	Total HexCer	rs2351786	4	47627593	47625576	C	T	0.544	-0.241802	0.021974	9.98895e-28	-0.266544	0.0219112	1.97515e-33	-0.245576	0.0221111	1.35903e-28
2358	Total HexCer	rs4031825	4	47627831	47625814	T	C	0.544	-0.241823	0.0219737	9.87249e-28	-0.266561	0.0219109	1.95442e-33	-0.245689	0.0221108	1.28351e-28
2359	Total HexCer	rs12508056	4	47627926	47625909	T	C	0.26	-0.247889	0.0246537	1.93022e-23	-0.295405	0.024524	9.40622e-33	-0.250904	0.0248084	4.3115e-24
2360	Total HexCer	rs184435177	4	47628016	47625999	C	T	0.011	0.520543	0.108187	1.53856e-06	0.712275	0.107928	4.55679e-11	0.51969	0.108846	9.29208e-07
2361	Total HexCer	rs11941312	4	47628152	47626135	G	T	0.26	-0.247928	0.0246544	1.90483e-23	-0.295457	0.0245246	9.20913e-33	-0.250947	0.024809	4.24947e-24
2362	Total HexCer	rs10005710	4	47628701	47626684	T	C	0.26	-0.247989	0.0246553	1.86576e-23	-0.295535	0.0245255	8.91369e-33	-0.251014	0.0248099	4.15074e-24
2363	Total HexCer	rs10029881	4	47629051	47627034	A	G	0.259	-0.247836	0.0246599	2.02131e-23	-0.295232	0.0245306	1.06037e-32	-0.250808	0.0248145	4.59416e-24
2364	Total HexCer	rs10029890	4	47629083	47627066	C	G	0.259	-0.247889	0.0246602	1.98217e-23	-0.295283	0.0245309	1.03694e-32	-0.250912	0.0248148	4.41253e-24
2365	Total HexCer	rs12504395	4	47629640	47627623	T	C	0.26	-0.248094	0.0246565	1.79803e-23	-0.295663	0.0245266	8.43838e-33	-0.251127	0.0248111	3.98691e-24
2366	Total HexCer	rs13142266	4	47629770	47627753	C	G	0.26	-0.247544	0.0246616	2.29003e-23	-0.295035	0.0245321	1.17746e-32	-0.250523	0.0248162	5.18934e-24
2367	Total HexCer	rs12509275	4	47629866	47627849	G	T	0.26	-0.247548	0.0246619	2.28899e-23	-0.295056	0.0245323	1.16713e-32	-0.250499	0.0248165	5.24497e-24
2368	Total HexCer	rs4586905	4	47630050	47628033	A	G	0.259	-0.248158	0.0246573	1.75772e-23	-0.295733	0.0245273	8.19311e-33	-0.251193	0.0248119	3.89407e-24
2369	Total HexCer	rs4499673	4	47630061	47628044	T	C	0.259	-0.248164	0.0246574	1.75373e-23	-0.295741	0.0245274	8.1626e-33	-0.2512	0.024812	3.88444e-24
2370	Total HexCer	rs4522838	4	47630310	47628293	G	T	0.259	-0.248195	0.0246572	1.73147e-23	-0.295776	0.0245272	8.01979e-33	-0.25129	0.0248118	3.74462e-24
2371	Total HexCer	rs4388056	4	47630478	47628461	C	T	0.26	-0.247501	0.0246528	2.24266e-23	-0.294411	0.0245251	1.51408e-32	-0.250717	0.0248076	4.6351e-24
2372	Total HexCer	rs13149126	4	47630581	47628564	A	G	0.259	-0.248194	0.0246594	1.74615e-23	-0.295807	0.0245293	7.99348e-33	-0.251226	0.024814	3.87728e-24
2373	Total HexCer	rs35971161	4	47630605	47628588	G	A	0.259	-0.2482	0.0246594	1.74203e-23	-0.295815	0.0245293	7.96396e-33	-0.251232	0.0248141	3.86731e-24
2374	Total HexCer	rs34131087	4	47630623	47628606	G	A	0.259	-0.248205	0.0246595	1.7387e-23	-0.295822	0.0245294	7.93733e-33	-0.251284	0.0248142	3.78923e-24
2375	Total HexCer	rs10023732	4	47630854	47628837	G	A	0.259	-0.248275	0.0246578	1.68038e-23	-0.295879	0.0245278	7.65554e-33	-0.251327	0.0248124	3.6972e-24
2376	Total HexCer	rs4695257	4	47631205	47629188	A	T	0.259	-0.248302	0.0246578	1.66201e-23	-0.295916	0.0245276	7.51545e-33	-0.251357	0.0248124	3.65214e-24
2377	Total HexCer	rs4695258	4	47631520	47629503	T	C	0.259	-0.248324	0.0246578	1.64734e-23	-0.295946	0.0245276	7.41027e-33	-0.251389	0.0248124	3.60486e-24
2378	Total HexCer	rs4695259	4	47631583	47629566	C	T	0.259	-0.248329	0.0246578	1.6439e-23	-0.295953	0.0245276	7.38536e-33	-0.251388	0.0248124	3.60674e-24
2379	Total HexCer	rs13105718	4	47631983	47629966	A	G	0.259	-0.248349	0.0246578	1.6305e-23	-0.29598	0.0245276	7.28774e-33	-0.251412	0.0248124	3.57148e-24
2380	Total HexCer	rs4695260	4	47632155	47630138	A	G	0.259	-0.248354	0.0246577	1.62717e-23	-0.295986	0.0245276	7.26371e-33	-0.251419	0.0248123	3.56219e-24
2381	Total HexCer	rs17572478	4	47632405	47630388	C	T	0.035	0.445873	0.062621	1.23112e-12	0.547537	0.0624123	2.42465e-18	0.444044	0.063033	1.07114e-12
2382	Total HexCer	rs4695261	4	47632436	47630419	A	G	0.259	-0.248372	0.0246577	1.61523e-23	-0.296011	0.0245275	7.17412e-33	-0.251437	0.0248123	3.53588e-24
2383	Total HexCer	rs12512399	4	47632644	47630627	C	T	0.259	-0.248391	0.0246576	1.60251e-23	-0.296037	0.0245274	7.08132e-33	-0.25147	0.0248122	3.48744e-24
2384	Total HexCer	rs1875823	4	47633044	47631027	T	C	0.259	-0.248419	0.0246574	1.5834e-23	-0.296074	0.0245271	6.94566e-33	-0.251475	0.024812	3.47686e-24
2385	Total HexCer	rs1875824	4	47633056	47631039	C	A	0.259	-0.248423	0.0246574	1.58039e-23	-0.29608	0.0245271	6.92422e-33	-0.25148	0.024812	3.47053e-24
2386	Total HexCer	rs28549266	4	47634264	47632247	T	C	0.259	-0.24844	0.0246563	1.56303e-23	-0.296121	0.024526	6.74238e-33	-0.251499	0.0248109	3.42926e-24
2387	Total HexCer	rs16860493	4	47634422	47632405	G	A	0.259	-0.24845	0.0246561	1.55458e-23	-0.296137	0.0245257	6.68162e-33	-0.251534	0.0248107	3.37736e-24
2388	Total HexCer	rs4371589	4	47634479	47632462	T	C	0.544	-0.241965	0.0219768	9.3733e-28	-0.266939	0.0219134	1.61966e-33	-0.245863	0.0221138	1.19741e-28
2389	Total HexCer	rs13127813	4	47634986	47632969	A	G	0.26	-0.247912	0.0246133	1.62441e-23	-0.295824	0.024483	6.00933e-33	-0.251005	0.0247682	3.51379e-24
2390	Total HexCer	rs13127836	4	47635014	47632997	A	G	0.259	-0.248479	0.0246555	1.53292e-23	-0.296178	0.0245251	6.52637e-33	-0.251574	0.0248101	3.3153e-24
2391	Total HexCer	rs13133141	4	47635052	47633035	A	G	0.259	-0.248482	0.0246552	1.52935e-23	-0.296181	0.0245248	6.50199e-33	-0.251565	0.0248098	3.32237e-24
2392	Total HexCer	rs4694862	4	47635130	47633113	C	T	0.259	-0.248484	0.024655	1.52699e-23	-0.296185	0.0245246	6.48532e-33	-0.251569	0.0248096	3.3148e-24
2393	Total HexCer	rs4695262	4	47635483	47633466	C	T	0.259	-0.248496	0.0246545	1.51673e-23	-0.296202	0.0245241	6.41315e-33	-0.251585	0.0248091	3.28716e-24
2394	Total HexCer	rs4694863	4	47635586	47633569	C	A	0.259	-0.248499	0.0246544	1.51434e-23	-0.296206	0.024524	6.39634e-33	-0.251589	0.024809	3.28138e-24
2395	Total HexCer	rs9918055	4	47636012	47633995	A	C	0.259	-0.248727	0.0246595	1.40985e-23	-0.296111	0.0245307	6.89944e-33	-0.251807	0.0248143	3.0701e-24
2396	Total HexCer	rs9918069	4	47636050	47634033	T	C	0.259	-0.248624	0.0246584	1.46358e-23	-0.296291	0.0245281	6.29098e-33	-0.251719	0.024813	3.16446e-24
2397	Total HexCer	rs9918070	4	47636066	47634049	T	C	0.259	-0.248617	0.0246674	1.51985e-23	-0.296349	0.0245371	6.41966e-33	-0.251717	0.0248222	3.28772e-24
2398	Total HexCer	rs9917894	4	47636114	47634097	C	T	0.259	-0.248629	0.0246677	1.5142e-23	-0.296365	0.0245373	6.37733e-33	-0.251713	0.0248224	3.2968e-24
2399	Total HexCer	rs9917878	4	47636153	47634136	T	A	0.259	-0.2487	0.0246611	1.43538e-23	-0.296339	0.0245308	6.24907e-33	-0.251796	0.0248157	3.10162e-24
2400	Total HexCer	rs11932585	4	47636461	47634444	G	A	0.259	-0.248842	0.0246658	1.38187e-23	-0.296425	0.0245356	6.16577e-33	-0.251938	0.0248203	2.98434e-24
2401	Total HexCer	rs11933636	4	47636471	47634454	C	T	0.26	-0.248914	0.0246724	1.37949e-23	-0.296036	0.0245437	7.77121e-33	-0.252025	0.0248269	2.96098e-24
2402	Total HexCer	rs7689937	4	47636559	47634542	C	G	0.259	-0.248892	0.0246676	1.36488e-23	-0.296457	0.0245375	6.14271e-33	-0.251987	0.0248222	2.94897e-24
2403	Total HexCer	rs7679354	4	47637129	47635112	C	T	0.26	-0.249046	0.0246769	1.33243e-23	-0.296114	0.0245482	7.68739e-33	-0.252134	0.0248313	2.88398e-24
2404	Total HexCer	rs2351793	4	47637220	47635203	C	G	0.769	-0.324017	0.0259891	4.92854e-35	-0.399633	0.0257602	7.45304e-53	-0.326199	0.0261536	2.00352e-35
2405	Total HexCer	rs35932402	4	47637291	47635274	G	A	0.259	-0.249047	0.024673	1.31112e-23	-0.296552	0.0245429	6.06125e-33	-0.252026	0.0248275	2.96631e-24
2406	Total HexCer	rs17462720	4	47637423	47635406	G	T	0.259	-0.249084	0.0246743	1.29859e-23	-0.296578	0.0245443	6.03191e-33	-0.252169	0.0248288	2.81496e-24
2407	Total HexCer	rs28706404	4	47638325	47636308	T	C	0.259	-0.24929	0.0246816	1.23223e-23	-0.296705	0.0245518	5.93347e-33	-0.252377	0.0248361	2.66687e-24
2408	Total HexCer	rs28729388	4	47638863	47636846	T	C	0.35	-0.251431	0.0227525	6.39166e-28	-0.294973	0.0226267	5.48116e-38	-0.255757	0.0228952	6.73024e-29
2409	Total HexCer	rs28785833	4	47639313	47637296	C	G	0.259	-0.249491	0.0246884	1.16899e-23	-0.296821	0.0245588	5.84882e-33	-0.252567	0.0248428	2.53894e-24
2410	Total HexCer	rs28848023	4	47639366	47637349	A	G	0.259	-0.249583	0.0246908	1.13728e-23	-0.296893	0.0245611	5.72962e-33	-0.252657	0.0248452	2.47172e-24
2411	Total HexCer	rs11933930	4	47639679	47637662	A	G	0.259	-0.249623	0.0246921	1.12543e-23	-0.296921	0.0245625	5.6989e-33	-0.252696	0.0248465	2.4473e-24
2412	Total HexCer	rs11943208	4	47639697	47637680	A	C	0.259	-0.249642	0.0246932	1.12153e-23	-0.296931	0.0245636	5.70685e-33	-0.252729	0.0248476	2.42501e-24
2413	Total HexCer	rs11947985	4	47639716	47637699	G	A	0.259	-0.249684	0.0246941	1.10682e-23	-0.296961	0.0245645	5.65733e-33	-0.252757	0.0248485	2.40686e-24
2414	Total HexCer	rs6447573	4	47639814	47637797	G	A	0.351	-0.25085	0.0227668	9.048e-28	-0.294521	0.0226412	7.77192e-38	-0.255181	0.0229093	9.55684e-29
2415	Total HexCer	rs7665081	4	47640462	47638445	C	T	0.26	-0.249918	0.0247061	1.0584e-23	-0.29664	0.0245781	7.1275e-33	-0.252992	0.0248603	2.29796e-24
2416	Total HexCer	rs116632775	4	47640683	47638666	T	C	0.019	0.501345	0.0833771	1.98437e-09	0.661976	0.0831199	2.08241e-15	0.501767	0.0839249	1.21133e-09
2417	Total HexCer	rs1317157	4	47641097	47639080	G	C	0.259	-0.250011	0.024705	1.01489e-23	-0.297132	0.0245757	5.57025e-33	-0.253074	0.0248593	2.2135e-24
2418	Total HexCer	rs35448556	4	47641113	47639096	T	C	0.119	-0.226362	0.0347237	8.7007e-11	-0.260018	0.0346618	8.65326e-14	-0.232614	0.0349248	1.52967e-11
2419	Total HexCer	rs1317158	4	47641161	47639144	A	G	0.259	-0.250044	0.0247061	1.0062e-23	-0.297149	0.0245769	5.56248e-33	-0.253103	0.0248604	2.19792e-24
2420	Total HexCer	rs1317159	4	47641215	47639198	A	G	0.259	-0.250059	0.0247067	1.00269e-23	-0.297157	0.0245775	5.56125e-33	-0.253123	0.024861	2.18554e-24
2421	Total HexCer	rs6845515	4	47641379	47639362	T	G	0.019	0.50469	0.0837064	1.79239e-09	0.665456	0.0834519	1.91707e-15	0.506429	0.0842551	9.97013e-10
2422	Total HexCer	rs4695263	4	47641717	47639700	G	C	0.259	-0.249986	0.0247246	1.11598e-23	-0.297214	0.0245951	6.03137e-33	-0.25299	0.0248788	2.48214e-24
2423	Total HexCer	rs4695264	4	47641795	47639778	A	G	0.259	-0.250056	0.0247306	1.11156e-23	-0.296816	0.0246025	7.59559e-33	-0.253038	0.0248847	2.49287e-24
2424	Total HexCer	rs10938497	4	47642049	47640032	T	G	0.259	-0.250111	0.0247321	1.094e-23	-0.296849	0.0246041	7.54358e-33	-0.253115	0.0248862	2.43188e-24
2425	Total HexCer	rs12331236	4	47642352	47640335	C	T	0.259	-0.250146	0.0247331	1.0831e-23	-0.296866	0.0246051	7.52791e-33	-0.253148	0.0248872	2.40939e-24
2426	Total HexCer	rs10213618	4	47642537	47640520	T	C	0.259	-0.250116	0.0247301	1.08371e-23	-0.297271	0.0246008	6.06844e-33	-0.25312	0.0248843	2.40806e-24
2427	Total HexCer	rs10213076	4	47642773	47640756	A	G	0.259	-0.250244	0.0247376	1.06054e-23	-0.296945	0.0246097	7.44003e-33	-0.253166	0.0248918	2.43798e-24
2428	Total HexCer	rs10212843	4	47642832	47640815	G	A	0.259	-0.250283	0.0247386	1.04838e-23	-0.296974	0.0246107	7.38198e-33	-0.253194	0.0248928	2.42053e-24
2429	Total HexCer	rs10212847	4	47643006	47640989	G	A	0.256	-0.253346	0.0249204	6.47243e-24	-0.300179	0.0247932	4.53574e-33	-0.256278	0.0250759	1.48305e-24
2430	Total HexCer	rs9291312	4	47643025	47641008	A	G	0.255	-0.256108	0.0249938	2.85607e-24	-0.30293	0.0248663	1.8411e-33	-0.258618	0.0251503	7.8558e-25
2431	Total HexCer	rs10212955	4	47643050	47641033	C	T	0.247	-0.260946	0.0255593	4.04505e-24	-0.307775	0.0254332	4.55947e-33	-0.263437	0.0257175	1.17081e-24
2432	Total HexCer	rs9291313	4	47643067	47641050	T	G	0.243	-0.269032	0.0257852	4.12079e-25	-0.31478	0.0256601	6.23571e-34	-0.27149	0.0259459	1.23781e-25
2433	Total HexCer	rs10213124	4	47643086	47641069	T	G	0.248	-0.265101	0.0254108	4.18628e-25	-0.311789	0.0252813	2.93514e-34	-0.267875	0.0255685	1.08163e-25
2434	Total HexCer	rs9291314	4	47643095	47641078	A	G	0.249	-0.264834	0.0253555	3.66625e-25	-0.311324	0.0252261	2.63484e-34	-0.267584	0.0255129	9.61375e-26
2435	Total HexCer	rs10005066	4	47643179	47641162	G	T	0.259	-0.250474	0.0247428	9.88013e-24	-0.297074	0.0246151	7.22148e-33	-0.253273	0.0248969	2.3847e-24
2436	Total HexCer	rs10013225	4	47643441	47641424	C	G	0.259	-0.250442	0.0247426	1.00001e-23	-0.297024	0.0246149	7.39076e-33	-0.253259	0.0248967	2.39574e-24
2437	Total HexCer	rs3817091	4	47643577	47641560	A	T	0.259	-0.250418	0.0247427	1.01034e-23	-0.296995	0.024615	7.50396e-33	-0.253245	0.0248967	2.41002e-24
2438	Total HexCer	rs2351796	4	47649216	47647199	T	C	0.543	-0.243414	0.0220148	5.72693e-28	-0.267863	0.0219538	1.28883e-33	-0.247111	0.0221515	7.95284e-29
2439	Total HexCer	rs1317606	4	47651445	47649428	A	G	0.259	-0.253514	0.0248027	3.77522e-24	-0.298611	0.0246791	5.0879e-33	-0.256069	0.0249564	9.84086e-25
2440	Total HexCer	rs77004224	4	47652464	47650447	T	C	0.01	0.570345	0.110196	2.42859e-07	0.665315	0.110106	1.64158e-09	0.574729	0.110771	1.10708e-07
2441	Total HexCer	rs6447576	4	47655298	47653281	C	T	0.544	-0.242068	0.0220133	1.10711e-27	-0.265844	0.0219549	3.87209e-33	-0.245645	0.02215	1.62481e-28
2442	Total HexCer	rs77315097	4	47657088	47655071	G	C	0.071	-0.312826	0.0436145	9.43825e-13	-0.370899	0.0435005	2.28123e-17	-0.320492	0.0438559	1.59837e-13
2443	Total HexCer	rs6447578	4	47658534	47656517	T	A	0.441	-0.234102	0.0218894	3.49844e-26	-0.269705	0.0217946	2.15529e-34	-0.237073	0.0220283	5.47873e-27
2444	Total HexCer	rs28793954	4	47660462	47658445	C	T	0.259	-0.253143	0.0247824	4.03715e-24	-0.296459	0.024664	1.30025e-32	-0.255764	0.0249366	1.02603e-24
2445	Total HexCer	rs1578977	4	47660784	47658767	C	T	0.259	-0.25319	0.0247827	3.96603e-24	-0.296442	0.0246645	1.31538e-32	-0.255812	0.024937	1.00762e-24
2446	Total HexCer	rs1573804	4	47661491	47659474	G	C	0.259	-0.253403	0.0247852	3.68008e-24	-0.296512	0.0246674	1.29462e-32	-0.256025	0.0249397	9.34528e-25
2447	Total HexCer	rs10029017	4	47661798	47659781	C	T	0.259	-0.253297	0.0247852	3.83864e-24	-0.296322	0.0246675	1.41763e-32	-0.255924	0.0249394	9.72925e-25
2448	Total HexCer	rs13146115	4	47663046	47661029	G	A	0.259	-0.253394	0.0247869	3.71968e-24	-0.295871	0.0246709	1.78638e-32	-0.255988	0.0249411	9.54735e-25
2449	Total HexCer	rs3792712	4	47664657	47662640	G	A	0.259	-0.253487	0.0247858	3.56864e-24	-0.295745	0.0246703	1.8914e-32	-0.256117	0.0249401	9.01787e-25
2450	Total HexCer	rs3792711	4	47664748	47662731	C	T	0.351	-0.25149	0.0228341	9.73753e-28	-0.292129	0.022719	5.13847e-37	-0.255523	0.0229766	1.16003e-28
2451	Total HexCer	rs17462867	4	47665870	47663853	C	T	0.034	0.421857	0.0625211	1.67443e-11	0.51711	0.0623391	1.40226e-16	0.418757	0.0629307	1.59451e-11
2452	Total HexCer	rs11934749	4	47667064	47665047	C	T	0.863	-0.151449	0.0322602	2.76916e-06	-0.212631	0.0321918	4.45925e-11	-0.150296	0.0324618	1.88045e-06
2453	Total HexCer	rs2351783	4	47669315	47667298	T	C	0.252	-0.251008	0.024996	2.18311e-23	-0.298716	0.0248645	1.3841e-32	-0.25288	0.0251527	7.82792e-24
2454	Total HexCer	rs2351784	4	47669435	47667418	C	T	0.434	-0.226966	0.0219167	1.09067e-24	-0.266805	0.0218111	1.13885e-33	-0.229181	0.0220564	2.62035e-25
2455	Total HexCer	rs4579090	4	47670169	47668152	C	T	0.252	-0.250925	0.025075	3.07465e-23	-0.298149	0.0249445	2.84386e-32	-0.252848	0.0252326	1.08681e-23
2456	Total HexCer	rs4459961	4	47670902	47668885	C	T	0.861	-0.140278	0.0321853	1.35559e-05	-0.198911	0.032121	6.56608e-10	-0.138103	0.0323815	1.02059e-05
2457	Total HexCer	rs5026911	4	47671171	47669154	A	G	0.519	-0.223539	0.0221201	1.13817e-23	-0.25531	0.022046	1.66196e-30	-0.225016	0.0222597	4.53228e-24
2458	Total HexCer	rs189555587	4	47671648	47669631	T	C	0.013	0.540635	0.101682	1.13539e-07	0.691083	0.101509	1.11351e-11	0.542516	0.102322	5.99984e-08
2459	Total HexCer	rs4695267	4	47672301	47670284	T	C	0.729	-0.262045	0.024584	3.66835e-26	-0.344612	0.0243506	1.89184e-44	-0.265404	0.0247424	7.97249e-27
2460	Total HexCer	rs61760494	4	47675889	47673872	A	G	0.008	0.512064	0.12424	3.81959e-05	0.692414	0.124018	2.48134e-08	0.508629	0.125036	2.41297e-05
2461	Total HexCer	rs10517195	4	47682174	47680157	G	A	0.607	-0.112932	0.022737	7.09028e-07	-0.152337	0.022689	2.12052e-11	-0.113834	0.0228743	3.35875e-07
2462	Total HexCer	rs13111339	4	47682714	47680697	C	T	0.606	-0.111781	0.0227201	8.99847e-07	-0.150683	0.0226736	3.36276e-11	-0.11274	0.0228576	4.21054e-07
2463	Total HexCer	rs13131207	4	47682799	47680782	T	C	0.606	-0.111659	0.0227178	9.2244e-07	-0.15054	0.0226713	3.49274e-11	-0.112603	0.0228552	4.32968e-07
2464	Total HexCer	rs28667091	4	47682997	47680980	G	T	0.606	-0.111402	0.0227176	9.76659e-07	-0.150275	0.0226712	3.7776e-11	-0.112347	0.0228551	4.58217e-07
2465	Total HexCer	rs17463016	4	47683005	47680988	A	G	0.606	-0.111372	0.0227162	9.81787e-07	-0.150236	0.0226698	3.81074e-11	-0.112319	0.0228537	4.6047e-07
2466	Total HexCer	rs13135995	4	47683343	47681326	A	G	0.606	-0.113009	0.0227085	6.73901e-07	-0.15221	0.0226608	2.07893e-11	-0.113934	0.022846	3.18128e-07
2467	Total HexCer	rs13118104	4	47683429	47681412	C	T	0.607	-0.114218	0.022684	4.98357e-07	-0.154412	0.022633	1.01073e-11	-0.115174	0.0228218	2.33691e-07
2468	Total HexCer	rs13137804	4	47683456	47681439	A	C	0.607	-0.111884	0.0227527	9.1127e-07	-0.151579	0.0227049	2.74108e-11	-0.112864	0.02289	4.24405e-07
2469	Total HexCer	rs7675211	4	47684239	47682222	G	T	0.606	-0.116873	0.0227254	2.83229e-07	-0.158166	0.0226721	3.45494e-12	-0.117827	0.0228633	1.33279e-07
2470	Total HexCer	rs28879206	4	47684288	47682271	C	A	0.366	-0.139918	0.0230299	1.37038e-09	-0.153841	0.0230135	2.62722e-11	-0.145646	0.0231729	1.7929e-10
2471	Total HexCer	rs3792710	4	47685013	47682996	G	A	0.608	-0.111487	0.0227563	1.00069e-06	-0.151824	0.0227073	2.56248e-11	-0.112428	0.0228938	4.69541e-07
2472	Total HexCer	rs12509695	4	47685550	47683533	T	A	0.368	-0.132252	0.0229516	9.07448e-09	-0.146259	0.0229355	2.01843e-10	-0.137874	0.0230943	1.27734e-09
2473	Total HexCer	rs3792709	4	47686301	47684284	C	T	0.607	-0.113861	0.0226844	5.41474e-07	-0.154445	0.0226328	1.00136e-11	-0.114756	0.0228224	2.5718e-07
2474	Total HexCer	rs13135597	4	47686922	47684905	G	A	0.607	-0.111926	0.0227475	8.98633e-07	-0.15186	0.0226992	2.49505e-11	-0.112872	0.022885	4.21398e-07
2475	Total HexCer	rs7665841	4	47687192	47685175	T	C	0.605	-0.112821	0.0226922	6.91091e-07	-0.152055	0.0226442	2.1097e-11	-0.113734	0.0228299	3.2683e-07
2476	Total HexCer	rs73238627	4	47687498	47685481	C	G	0.21	-0.190682	0.0272372	3.06347e-12	-0.220956	0.0271848	5.89114e-16	-0.195474	0.0274033	5.68805e-13
2477	Total HexCer	rs7661414	4	47688169	47686152	T	A	0.608	-0.113864	0.0227102	5.57891e-07	-0.154397	0.0226588	1.07346e-11	-0.114925	0.0228479	2.54811e-07
2478	Total HexCer	rs4441728	4	47688813	47686796	T	C	0.606	-0.114718	0.0226731	4.39629e-07	-0.154754	0.022622	8.91893e-12	-0.115728	0.0228111	2.03367e-07
2479	Total HexCer	rs4558839	4	47688869	47686852	G	A	0.607	-0.114905	0.0226877	4.28051e-07	-0.155193	0.0226362	8.02823e-12	-0.115865	0.0228257	2.00448e-07
2480	Total HexCer	rs61761797	4	47689090	47687073	C	T	0.024	0.39155	0.072329	6.48942e-08	0.459108	0.0722088	2.2282e-10	0.382985	0.0728152	7.5506e-08
2481	Total HexCer	rs4271983	4	47689598	47687581	C	T	0.609	-0.113886	0.022734	5.70213e-07	-0.15416	0.0226833	1.21255e-11	-0.114852	0.0228719	2.66259e-07
2482	Total HexCer	rs4271984	4	47689877	47687860	G	T	0.607	-0.114791	0.0226834	4.3742e-07	-0.15456	0.0226328	9.67557e-12	-0.115723	0.0228216	2.06093e-07
2483	Total HexCer	rs4273435	4	47690057	47688040	C	T	0.607	-0.114772	0.0226872	4.41243e-07	-0.154516	0.0226366	9.88318e-12	-0.1157	0.0228253	2.08063e-07
2484	Total HexCer	rs7681242	4	47691011	47688994	G	T	0.733	-0.213295	0.0249126	1.53362e-17	-0.261828	0.0248223	1.01447e-25	-0.215528	0.025067	5.52145e-18
2485	Total HexCer	rs10028293	4	47691035	47689018	C	T	0.25	-0.171355	0.0251555	1.13071e-11	-0.193866	0.0251153	1.51494e-14	-0.175382	0.0253161	2.44214e-12
2486	Total HexCer	rs6447580	4	47691710	47689693	G	A	0.74	-0.190289	0.0250493	3.71048e-14	-0.22879	0.0249958	8.06228e-20	-0.192254	0.0252081	1.46119e-14
2487	Total HexCer	rs150101220	4	47694214	47692197	A	C	0.029	0.33249	0.0661436	5.23329e-07	0.411213	0.0660041	5.1309e-10	0.32372	0.0665912	6.02985e-07
2488	Total HexCer	rs17463367	4	47731513	47729496	T	A	0.058	0.236451	0.0490848	1.49369e-06	0.267942	0.0490444	4.89822e-08	0.238848	0.0493722	6.78714e-07
2489	Total HexCer	rs186433467	4	47753960	47751943	C	T	0.027	0.322568	0.0688026	2.84817e-06	0.407233	0.0686627	3.24197e-09	0.316232	0.0692539	2.54889e-06
2490	Total HexCer	rs6846979	4	47757815	47755798	G	A	0.226	-0.156108	0.0262237	2.84227e-09	-0.166184	0.0262053	2.53229e-10	-0.157259	0.0263895	1.36494e-09
2491	Total HexCer	rs59776273	4	47792297	47790280	T	C	0.168	0.165282	0.0296622	2.65629e-08	0.186401	0.029634	3.46323e-10	0.167826	0.0298485	9.97682e-09
2492	Total HexCer	rs138593603	4	47801371	47799354	G	A	0.019	0.486575	0.0815347	2.58542e-09	0.587634	0.0813869	5.9879e-13	0.482371	0.0820768	2.23912e-09
2493	Total HexCer	rs61756977	4	47802162	47800145	G	A	0.027	0.421979	0.0723549	5.82887e-09	0.517934	0.0721873	8.34821e-13	0.423765	0.0727943	3.12099e-09
2494	Total HexCer	rs139004531	4	47812026	47810009	T	C	0.019	0.476779	0.0802103	2.97851e-09	0.578623	0.0800605	5.67974e-13	0.474416	0.0807336	2.24927e-09
2495	Total HexCer	rs79690652	4	47813732	47811715	T	C	0.167	0.167787	0.0296604	1.63337e-08	0.189315	0.0296311	1.83438e-10	0.169541	0.0298466	7.14296e-09
2496	Total HexCer	rs1440219	4	47815146	47813129	C	G	0.168	0.166336	0.0296368	2.11105e-08	0.188493	0.0296066	2.12156e-10	0.167877	0.0298234	9.61255e-09
2497	Total HexCer	rs61758472	4	47818208	47816191	A	G	0.167	0.168642	0.0296715	1.39825e-08	0.190573	0.0296414	1.41108e-10	0.170085	0.0298585	6.50924e-09
2498	Total HexCer	rs147582986	4	47827871	47825854	T	C	0.019	0.455111	0.0821723	3.20818e-08	0.572006	0.0820105	3.46273e-12	0.451769	0.0827031	2.47371e-08
2499	Total HexCer	rs58026341	4	47849359	47847342	T	C	0.05	0.280415	0.0535175	1.66914e-07	0.312578	0.0534816	5.3919e-09	0.280283	0.0538204	9.98523e-08
2500	Total HexCer	rs59766953	4	47880987	47878970	A	G	0.029	0.403594	0.0723837	2.59551e-08	0.480381	0.0722649	3.30652e-11	0.404868	0.0728129	1.42396e-08
2501	Total HexCer	rs114172621	4	47983964	47981947	C	T	0.023	0.41418	0.0793478	1.8671e-07	0.504545	0.0791969	2.049e-10	0.414529	0.0798008	1.07157e-07
2502	Total HexCer	rs7667425	4	48016470	48014453	A	C	0.501	-0.117546	0.0223378	1.4778e-07	-0.13308	0.0223138	2.64043e-09	-0.12233	0.0224728	2.75207e-08
2503	Total HexCer	rs321628	4	48016875	48014858	G	A	0.386	0.141049	0.0227406	5.99372e-10	0.165966	0.0227012	3.09051e-13	0.149169	0.0228813	3.92232e-11
2504	Total HexCer	rs321630	4	48018170	48016153	T	C	0.386	0.140862	0.0227293	6.19e-10	0.165898	0.0226897	3.07367e-13	0.149041	0.0228698	3.98243e-11
2505	Total HexCer	rs321631	4	48018229	48016212	G	A	0.386	0.14084	0.0227292	6.22755e-10	0.165911	0.0226896	3.06038e-13	0.14901	0.0228697	4.01854e-11
2506	Total HexCer	rs321632	4	48018328	48016311	T	C	0.205	0.127553	0.0272199	2.86789e-06	0.16375	0.0271689	1.81944e-09	0.138416	0.0273922	2.25956e-07
2507	Total HexCer	rs321634	4	48018614	48016597	G	C	0.205	0.127457	0.0272112	2.89586e-06	0.163804	0.0271599	1.77557e-09	0.138414	0.0273836	2.24211e-07
2508	Total HexCer	rs98270	4	48019323	48017306	A	G	0.368	0.159354	0.0229061	3.93819e-12	0.180797	0.0228684	3.3052e-15	0.168345	0.0230481	1.64322e-13
2509	Total HexCer	rs321635	4	48019528	48017511	G	A	0.205	0.127613	0.0272142	2.82334e-06	0.163285	0.0271639	2.00676e-09	0.138565	0.0273865	2.18423e-07
2510	Total HexCer	rs112793523	4	48021203	48019186	A	T	0.332	-0.164014	0.0239575	8.5406e-12	-0.179045	0.0239363	8.78351e-14	-0.164535	0.0240989	4.89705e-12
2511	Total HexCer	rs224799	4	48021925	48019908	A	C	0.205	0.127867	0.027192	2.64656e-06	0.163822	0.0271411	1.72242e-09	0.138721	0.0273641	2.07525e-07
2512	Total HexCer	rs2048157	4	48023346	48021329	T	C	0.536	-0.132653	0.022267	2.73378e-09	-0.143751	0.0222461	1.14604e-10	-0.138854	0.0224024	3.11187e-10
2513	Total HexCer	rs321622	4	48024380	48022363	C	T	0.364	0.160172	0.0228608	2.77603e-12	0.180415	0.0228247	3.34224e-15	0.169004	0.0230032	1.19767e-13
2514	Total HexCer	rs13140968	4	48025095	48023078	T	G	0.364	0.160177	0.0228616	2.77575e-12	0.180416	0.0228255	3.34865e-15	0.168999	0.0230039	1.20168e-13
2515	Total HexCer	rs13142905	4	48025298	48023281	T	C	0.364	0.159697	0.0228658	3.24906e-12	0.179932	0.0228298	4.00693e-15	0.168476	0.023008	1.43496e-13
2516	Total HexCer	rs4695325	4	48026064	48024047	G	C	0.205	0.127168	0.0271436	2.87907e-06	0.163324	0.0270924	1.80312e-09	0.13796	0.0273156	2.28961e-07
2517	Total HexCer	rs13125949	4	48026560	48024543	C	A	0.364	0.159704	0.0228671	3.25102e-12	0.179929	0.0228312	4.02686e-15	0.168456	0.0230092	1.44811e-13
2518	Total HexCer	rs62300320	4	48027949	48025932	T	C	0.535	-0.132885	0.0222467	2.48247e-09	-0.144133	0.0222255	9.85332e-11	-0.139112	0.0223819	2.79217e-10
2519	Total HexCer	rs11733284	4	48028097	48026080	A	G	0.364	0.159732	0.0228699	3.24224e-12	0.179959	0.0228339	4.01478e-15	0.168491	0.0230119	1.44099e-13
2520	Total HexCer	rs6832503	4	48028442	48026425	A	G	0.364	0.159712	0.0228683	3.25137e-12	0.179929	0.0228324	4.04008e-15	0.168443	0.0230103	1.45789e-13
2521	Total HexCer	rs6811245	4	48028789	48026772	G	A	0.364	0.159714	0.0228686	3.25141e-12	0.179927	0.0228326	4.0445e-15	0.168449	0.0230106	1.45629e-13
2522	Total HexCer	rs112909799	4	48028923	48026906	T	C	0.418	-0.146825	0.0221598	3.82857e-11	-0.166602	0.0221249	6.07216e-14	-0.149671	0.0222983	1.07773e-11
2523	Total HexCer	rs13120847	4	48030036	48028019	C	T	0.364	0.159698	0.02287	3.2775e-12	0.17988	0.0228341	4.12745e-15	0.168436	0.023012	1.46701e-13
2524	Total HexCer	rs4695328	4	48030289	48028272	C	G	0.364	0.159721	0.0228696	3.25216e-12	0.179924	0.0228338	4.06138e-15	0.168461	0.0230117	1.45407e-13
2525	Total HexCer	rs7690405	4	48030756	48028739	G	C	0.535	-0.132804	0.0222416	2.51711e-09	-0.143982	0.0222206	1.02063e-10	-0.139025	0.0223768	2.83582e-10
2526	Total HexCer	rs35085584	4	48030810	48028793	A	G	0.205	0.127419	0.0271389	2.74175e-06	0.163528	0.0270877	1.71055e-09	0.13815	0.0273108	2.19774e-07
2527	Total HexCer	rs55670663	4	48031169	48029152	G	C	0.205	0.127443	0.0271359	2.72328e-06	0.163594	0.0270846	1.67848e-09	0.138236	0.0273078	2.15587e-07
2528	Total HexCer	rs13146880	4	48031499	48029482	A	G	0.364	0.159727	0.0228706	3.25283e-12	0.179921	0.0228348	4.07738e-15	0.168472	0.0230127	1.45251e-13
2529	Total HexCer	rs73244472	4	48031636	48029619	G	A	0.418	-0.146422	0.0221586	4.31508e-11	-0.165796	0.0221247	7.98718e-14	-0.149203	0.0222971	1.23933e-11
2530	Total HexCer	rs4694879	4	48032356	48030339	G	A	0.364	0.159728	0.022871	3.25442e-12	0.179919	0.0228351	4.08362e-15	0.168542	0.023013	1.42159e-13
2531	Total HexCer	rs13150783	4	48034488	48032471	C	T	0.218	0.135973	0.026395	2.68603e-07	0.169381	0.0263449	1.41989e-10	0.146176	0.0265636	1.97234e-08
2532	Total HexCer	rs13116684	4	48037926	48035909	G	A	0.218	0.136081	0.0263914	2.61846e-07	0.169475	0.0263414	1.37916e-10	0.14633	0.02656	1.90076e-08
2533	Total HexCer	rs11722463	4	48038716	48036699	A	G	0.377	0.167454	0.0225989	1.48143e-13	0.186552	0.0225625	1.75379e-16	0.175989	0.0227405	6.14693e-15
2534	Total HexCer	rs11736427	4	48039902	48037885	T	A	0.377	0.167277	0.0226005	1.57683e-13	0.186316	0.0225642	1.92212e-16	0.175819	0.0227421	6.54141e-15
2535	Total HexCer	rs73244475	4	48043731	48041714	T	C	0.409	-0.152983	0.0221982	6.22986e-12	-0.171644	0.0221637	1.17929e-14	-0.156049	0.0223374	1.62206e-12
2536	Total HexCer	rs13121957	4	48043936	48041919	G	A	0.218	0.136376	0.0264164	2.53272e-07	0.167929	0.0263687	2.10821e-10	0.146845	0.0265862	1.75687e-08
2537	Total HexCer	rs13145218	4	48043945	48041928	A	G	0.218	0.136263	0.0264108	2.57574e-07	0.168055	0.0263628	2.02517e-10	0.146757	0.0265806	1.77834e-08
2538	Total HexCer	rs4695329	4	48044017	48042000	T	C	0.409	-0.152878	0.0221975	6.42616e-12	-0.171601	0.0221628	1.19401e-14	-0.155867	0.0223366	1.71473e-12
2539	Total HexCer	rs4695330	4	48044037	48042020	A	G	0.409	-0.15296	0.0221988	6.28192e-12	-0.171627	0.0221642	1.18804e-14	-0.155929	0.0223379	1.6862e-12
2540	Total HexCer	rs4695332	4	48044861	48042844	T	C	0.494	0.167562	0.0215772	9.93352e-15	0.194173	0.0215261	2.70712e-19	0.171983	0.0217164	1.49123e-15
2541	Total HexCer	rs13107767	4	48045691	48043674	C	G	0.494	0.167392	0.0215759	1.05189e-14	0.193992	0.0215247	2.90511e-19	0.171783	0.021715	1.59811e-15
2542	Total HexCer	rs4340770	4	48047367	48045350	G	A	0.494	0.167295	0.0215757	1.08886e-14	0.193886	0.0215246	3.03341e-19	0.171655	0.021715	1.67404e-15
2543	Total HexCer	rs6812991	4	48047591	48045574	C	T	0.218	0.135587	0.0263297	2.71301e-07	0.169218	0.0262794	1.3315e-10	0.145748	0.026499	2.00263e-08
2544	Total HexCer	rs7674929	4	48048716	48046699	C	T	0.223	0.130556	0.0261063	5.90222e-07	0.163658	0.0260563	3.69494e-10	0.141461	0.026275	3.83133e-08
2545	Total HexCer	rs6447609	4	48049190	48047173	G	A	0.223	0.130751	0.0261148	5.72746e-07	0.163994	0.0260646	3.44681e-10	0.141614	0.0262835	3.74627e-08
2546	Total HexCer	rs80165142	4	48049534	48047517	A	C	0.028	0.371509	0.0694594	9.27076e-08	0.434659	0.0693853	4.04556e-10	0.377216	0.0698892	3.55597e-08
2547	Total HexCer	rs906487	4	48049654	48047637	C	T	0.494	0.167589	0.0215961	1.03521e-14	0.193867	0.0215452	3.29934e-19	0.172087	0.0217354	1.51719e-15
2548	Total HexCer	rs6447610	4	48060002	48057985	C	T	0.501	0.17332	0.0218485	2.6606e-15	0.194415	0.0218103	6.94775e-19	0.176617	0.0219868	6.03303e-16
2549	Total HexCer	rs6447611	4	48060034	48058017	G	T	0.501	0.173423	0.0218441	2.53047e-15	0.194475	0.021806	6.67483e-19	0.176683	0.0219824	5.81305e-16
2550	Total HexCer	rs1507925	4	48060694	48058677	G	A	0.52	-0.166693	0.02182	2.64501e-14	-0.186628	0.0217873	1.43839e-17	-0.169226	0.0219588	7.90413e-15
2551	Total HexCer	rs28667740	4	48060815	48058798	A	T	0.384	0.148084	0.0221779	2.71517e-11	0.176834	0.0221259	1.65878e-15	0.151935	0.0223228	5.66811e-12
2552	Total HexCer	rs28650378	4	48061771	48059754	T	C	0.384	0.148489	0.0221763	2.39356e-11	0.177711	0.0221233	1.19917e-15	0.152392	0.0223212	4.90591e-12
2553	Total HexCer	rs80310259	4	48061895	48059878	A	G	0.052	0.289364	0.0519524	2.68879e-08	0.308244	0.0519338	3.12701e-09	0.291936	0.052267	1.2341e-08
2554	Total HexCer	rs6447612	4	48062130	48060113	T	C	0.384	0.147682	0.0221809	3.08796e-11	0.17655	0.0221287	1.85393e-15	0.151578	0.0223257	6.36523e-12
2555	Total HexCer	rs113334173	4	48062162	48060145	G	T	0.122	-0.202556	0.0357629	1.56701e-08	-0.241666	0.0357101	1.47042e-11	-0.204597	0.0359755	6.86914e-09
2556	Total HexCer	rs6447613	4	48062231	48060214	A	G	0.384	0.147844	0.0221826	2.94897e-11	0.176668	0.0221304	1.78496e-15	0.151726	0.0223274	6.10224e-12
2557	Total HexCer	rs1911669	4	48065981	48063964	A	G	0.278	0.143748	0.0242836	3.437e-09	0.167977	0.0242467	4.82732e-12	0.153715	0.0244406	1.74578e-10
2558	Total HexCer	rs6839501	4	48066864	48064847	T	G	0.384	0.147641	0.0221692	3.05621e-11	0.176566	0.0221168	1.78365e-15	0.151561	0.0223141	6.24399e-12
2559	Total HexCer	rs33964061	4	48066955	48064938	T	C	0.519	-0.165967	0.0218427	3.6244e-14	-0.186101	0.0218097	1.90623e-17	-0.16854	0.0219812	1.06819e-14
2560	Total HexCer	rs12511511	4	48067202	48065185	T	C	0.519	-0.166068	0.0218491	3.55784e-14	-0.1862	0.0218161	1.87311e-17	-0.168655	0.0219875	1.04393e-14
2561	Total HexCer	rs6829490	4	48067867	48065850	C	T	0.384	0.147607	0.0221776	3.14076e-11	0.176556	0.0221252	1.83435e-15	0.151522	0.0223224	6.43109e-12
2562	Total HexCer	rs6447614	4	48067957	48065940	C	T	0.52	-0.166123	0.0218574	3.56767e-14	-0.185872	0.0218252	2.19367e-17	-0.168697	0.0219957	1.05159e-14
2563	Total HexCer	rs1567217	4	48068783	48066766	A	G	0.279	0.144731	0.02424	2.51998e-09	0.169321	0.0242027	2.99012e-12	0.154523	0.0243968	1.31363e-10
2564	Total HexCer	rs2230594	4	48069696	48067679	C	G	0.519	-0.165928	0.0218627	3.87489e-14	-0.186085	0.0218298	2.05158e-17	-0.168523	0.022001	1.13314e-14
2565	Total HexCer	rs9996535	4	48069725	48067708	A	G	0.519	-0.165928	0.0218631	3.87818e-14	-0.186085	0.0218302	2.05415e-17	-0.168469	0.0220013	1.15593e-14
2566	Total HexCer	rs34248895	4	48070951	48068934	C	T	0.41	-0.149766	0.02232	2.1784e-11	-0.163518	0.022299	2.63958e-13	-0.152684	0.022459	5.98599e-12
2567	Total HexCer	rs62301688	4	48073073	48071056	T	C	0.279	0.144754	0.0242756	2.64253e-09	0.169224	0.0242386	3.30851e-12	0.154226	0.0244321	1.50595e-10
2568	Total HexCer	rs2279965	4	48076248	48074231	G	A	0.284	0.144144	0.0241097	2.40229e-09	0.167882	0.0240741	3.49916e-12	0.152474	0.024265	1.80979e-10
2569	Total HexCer	rs3805187	4	48076562	48074545	A	T	0.388	0.143148	0.0222136	1.27964e-10	0.173211	0.0221602	6.70444e-15	0.14655	0.0223566	3.09352e-11
2570	Total HexCer	rs73244480	4	48077264	48075247	T	C	0.434	-0.137494	0.0222671	7.13717e-10	-0.152789	0.0222502	7.3598e-12	-0.13862	0.0224042	3.33389e-10
2571	Total HexCer	rs17674224	4	48077329	48075312	C	T	0.433	-0.136389	0.0222875	1.00833e-09	-0.151047	0.0222719	1.32172e-11	-0.137563	0.0224249	4.64228e-10
2572	Total HexCer	rs6850108	4	48078593	48076576	A	C	0.587	0.144734	0.0223332	1.00288e-10	0.158223	0.0223148	1.52704e-12	0.146543	0.0224708	3.8648e-11
2573	Total HexCer	rs13138066	4	48080221	48078204	C	T	0.414	-0.143755	0.0223838	1.47028e-10	-0.156886	0.022366	2.62362e-12	-0.145794	0.0225217	5.30191e-11
2574	Total HexCer	rs4589663	4	48080573	48078556	T	C	0.412	-0.143859	0.0223493	1.33707e-10	-0.15728	0.0223312	2.14259e-12	-0.145912	0.0224869	4.7959e-11
2575	Total HexCer	rs7679010	4	48083885	48081868	T	C	0.412	-0.144016	0.022347	1.27167e-10	-0.157805	0.0223282	1.80177e-12	-0.146027	0.0224845	4.61503e-11
2576	Total HexCer	rs35494193	4	48084793	48082776	T	C	0.412	-0.144547	0.0223779	1.15442e-10	-0.159074	0.0223577	1.28419e-12	-0.146459	0.0225152	4.31173e-11
2577	Total HexCer	rs1567218	4	48089461	48087444	A	T	0.396	-0.153775	0.0226266	1.2026e-11	-0.168718	0.0226012	9.88076e-14	-0.156588	0.0227653	3.44409e-12
2578	Total HexCer	rs10007288	4	48090135	48088118	T	C	0.587	0.144589	0.0223217	1.02427e-10	0.159198	0.0223013	1.08362e-12	0.146257	0.0224593	4.11269e-11
2579	Total HexCer	rs35590286	4	48093582	48091565	A	G	0.412	-0.144189	0.0223196	1.14802e-10	-0.15855	0.0222997	1.33098e-12	-0.146142	0.0224571	4.2357e-11
2580	Total HexCer	rs13118073	4	48094275	48092258	T	C	0.412	-0.145417	0.0223024	7.7332e-11	-0.159708	0.0222826	8.79943e-13	-0.147274	0.0224399	2.93467e-11
2581	Total HexCer	rs1003873	4	48096781	48094764	C	T	0.733	-0.153857	0.0246149	4.42329e-10	-0.176348	0.0245807	8.35679e-13	-0.161884	0.0247724	3.5382e-11
2582	Total HexCer	rs1003872	4	48096794	48094777	C	G	0.733	-0.153796	0.0246185	4.52053e-10	-0.17628	0.0245844	8.59249e-13	-0.161822	0.0247761	3.62034e-11
2583	Total HexCer	rs1466998	4	48097400	48095383	A	T	0.412	-0.145582	0.0223424	7.95503e-11	-0.159788	0.022323	9.41527e-13	-0.147245	0.0224799	3.19902e-11
2584	Total HexCer	rs34059656	4	48098370	48096353	C	T	0.412	-0.1454	0.0223495	8.50864e-11	-0.159575	0.0223301	1.02555e-12	-0.147355	0.0224866	3.13696e-11
2585	Total HexCer	rs2456927	4	48099644	48097627	G	A	0.733	-0.153598	0.0246307	4.84978e-10	-0.176033	0.0245966	9.47842e-13	-0.161546	0.0247874	3.97456e-11
2586	Total HexCer	rs7654844	4	48102652	48100635	T	C	0.412	-0.145537	0.0223699	8.49885e-11	-0.159681	0.0223504	1.03876e-12	-0.147442	0.0225069	3.17957e-11
2587	Total HexCer	rs35201668	4	48104252	48102235	C	T	0.412	-0.145702	0.02238	8.25447e-11	-0.159778	0.0223606	1.03043e-12	-0.147637	0.0225171	3.06159e-11
2588	Total HexCer	rs2940328	4	48104256	48102239	A	G	0.733	-0.153897	0.0246393	4.55249e-10	-0.176212	0.0246052	9.15771e-13	-0.161825	0.024796	3.74517e-11
2589	Total HexCer	rs35067106	4	48105221	48103204	T	C	0.412	-0.145761	0.0223767	8.06013e-11	-0.159802	0.0223572	1.01488e-12	-0.147772	0.0225135	2.92229e-11
2590	Total HexCer	rs13123671	4	48105991	48103974	A	G	0.412	-0.145825	0.0223789	7.94307e-11	-0.159851	0.0223594	1.00397e-12	-0.147724	0.0225159	2.97684e-11
2591	Total HexCer	rs6825925	4	48107096	48105079	A	T	0.412	-0.14575	0.0223837	8.1976e-11	-0.159795	0.0223642	1.03389e-12	-0.147674	0.0225206	3.04921e-11
2592	Total HexCer	rs6844940	4	48107304	48105287	G	C	0.412	-0.145724	0.0223877	8.32217e-11	-0.159755	0.0223682	1.05674e-12	-0.147661	0.0225246	3.08457e-11
2593	Total HexCer	rs2661524	4	48107310	48105293	A	G	0.732	-0.153365	0.0246384	5.21317e-10	-0.175431	0.0246049	1.15056e-12	-0.161541	0.024795	4.03207e-11
2594	Total HexCer	rs1396050	4	48108227	48106210	C	A	0.732	-0.151971	0.024616	7.19112e-10	-0.174158	0.0245824	1.59198e-12	-0.160096	0.0247725	5.69165e-11
2595	Total HexCer	rs55718430	4	48109455	48107438	T	C	0.414	-0.14745	0.022431	5.42864e-11	-0.162135	0.0224107	5.39692e-13	-0.149455	0.0225676	1.97259e-11
2596	Total HexCer	rs2704418	4	48109740	48107723	C	A	0.735	-0.15621	0.024777	3.13243e-10	-0.179314	0.0247413	4.90434e-13	-0.164404	0.0249339	2.39452e-11
2597	Total HexCer	rs2661525	4	48110398	48108381	T	C	0.71	-0.149134	0.0241026	6.66541e-10	-0.166193	0.0240763	5.78487e-12	-0.156825	0.0242551	5.58097e-11
2598	Total HexCer	rs3792624	4	48111418	48109401	T	C	0.412	-0.146741	0.0224369	6.77929e-11	-0.160622	0.0224171	8.96101e-13	-0.149148	0.0225739	2.18753e-11
2599	Total HexCer	rs12640722	4	48112291	48110274	T	A	0.694	-0.11948	0.0239006	5.94197e-07	-0.137653	0.0238758	8.63482e-09	-0.125522	0.0240499	9.3883e-08
2600	Total HexCer	rs2704400	4	48112382	48110365	T	A	0.695	-0.120123	0.0239214	5.28694e-07	-0.138337	0.0238964	7.50818e-09	-0.12623	0.0240707	8.21122e-08
2601	Total HexCer	rs60251898	4	48113391	48111374	C	T	0.373	-0.131269	0.0228649	9.96363e-09	-0.143401	0.0228491	3.78498e-10	-0.132047	0.0230032	5.03508e-09
2602	Total HexCer	rs7658300	4	48115264	48113247	T	C	0.363	-0.132015	0.0228657	8.24414e-09	-0.144738	0.0228483	2.6083e-10	-0.133161	0.0230054	3.79876e-09
2603	Total HexCer	rs2661528	4	48115734	48113717	T	A	0.695	-0.120122	0.0239085	5.21324e-07	-0.137598	0.023884	8.85255e-09	-0.126298	0.0240577	7.96498e-08
2604	Total HexCer	rs2704401	4	48118202	48116185	C	T	0.695	-0.120267	0.0239319	5.1832e-07	-0.138159	0.0239069	7.96399e-09	-0.12617	0.0240812	8.42606e-08
2605	Total HexCer	rs13148174	4	48119194	48117177	T	C	0.374	-0.131313	0.0228682	9.90409e-09	-0.143716	0.022852	3.48545e-10	-0.132057	0.0230066	5.04669e-09
2606	Total HexCer	rs28602482	4	48122143	48120126	C	T	0.743	-0.137518	0.0251822	4.97375e-08	-0.149266	0.0251703	3.23576e-09	-0.143663	0.025338	7.59382e-09
2607	Total HexCer	rs6825192	4	48122345	48120328	A	G	0.368	-0.1335	0.0229524	6.39229e-09	-0.146306	0.0229351	1.95459e-10	-0.134553	0.0230923	3.0231e-09
2608	Total HexCer	rs13133062	4	48124057	48122040	T	C	0.373	-0.128931	0.0228923	1.87948e-08	-0.140953	0.0228767	7.82323e-10	-0.129551	0.0230312	9.8376e-09
2609	Total HexCer	rs2661533	4	48125866	48123849	G	A	0.743	-0.138264	0.0251999	4.29727e-08	-0.150514	0.0251866	2.44829e-09	-0.144414	0.0253571	6.55482e-09
2610	Total HexCer	rs2704439	4	48126086	48124069	C	T	0.744	-0.136447	0.0252075	6.48615e-08	-0.149674	0.0251936	3.02565e-09	-0.142531	0.0253648	1.01701e-08
2611	Total HexCer	rs6837324	4	48127262	48125245	G	A	0.395	-0.128533	0.0226422	1.448e-08	-0.141531	0.0226234	4.29469e-10	-0.129699	0.0227797	6.61449e-09
2612	Total HexCer	rs6819804	4	48129224	48127207	G	T	0.443	-0.12409	0.0221547	2.24638e-08	-0.132806	0.0221458	2.15719e-09	-0.124251	0.0222913	1.31795e-08
2613	Total HexCer	rs55809586	4	48132189	48130172	G	A	0.441	-0.126775	0.0221106	1.04053e-08	-0.134668	0.0221021	1.19346e-09	-0.126485	0.0222476	6.94185e-09
2614	Total HexCer	rs55683170	4	48132393	48130376	G	C	0.443	-0.123065	0.0221305	2.82632e-08	-0.131351	0.0221221	3.09504e-09	-0.123015	0.0222674	1.74603e-08
2615	Total HexCer	rs955692	4	48132686	48130669	G	A	0.443	-0.122915	0.0221259	2.91759e-08	-0.131141	0.0221175	3.2528e-09	-0.122853	0.0222627	1.80763e-08
2616	Total HexCer	rs10016563	4	48133697	48131680	T	C	0.441	-0.12671	0.022107	1.05292e-08	-0.13435	0.0220987	1.29755e-09	-0.12639	0.022244	7.07829e-09
2617	Total HexCer	rs12331972	4	48134092	48132075	G	A	0.379	-0.123674	0.0226456	4.94253e-08	-0.13877	0.0226244	9.28226e-10	-0.125314	0.022785	2.00644e-08
2618	Total HexCer	rs10033663	4	48135181	48133164	C	A	0.443	-0.123506	0.0221315	2.52553e-08	-0.131358	0.0221234	3.09515e-09	-0.123386	0.0222684	1.5909e-08
2619	Total HexCer	rs9991974	4	48135783	48133766	G	T	0.444	-0.123703	0.0221326	2.40414e-08	-0.13146	0.0221246	3.01602e-09	-0.123589	0.0222695	1.51294e-08
2620	Total HexCer	rs77383531	4	48164993	48162976	T	G	0.029	0.288111	0.0688536	2.91982e-05	0.399325	0.0686956	6.53334e-09	0.284904	0.0692283	1.967e-05
2621	Total HexCer	rs6829390	4	48198986	48196969	A	G	0.075	0.179125	0.0422112	2.23432e-05	0.25741	0.0421209	1.0607e-09	0.177534	0.0424718	1.48498e-05
2622	Total HexCer	rs71614023	4	48201731	48199714	A	G	0.026	0.324122	0.0729565	9.06916e-06	0.417693	0.0728654	1.04499e-08	0.326492	0.0734043	4.44141e-06
2623	Total HexCer	rs73814690	4	48203463	48201446	G	A	0.068	0.222996	0.0442297	4.76669e-07	0.285153	0.0441453	1.14848e-10	0.219762	0.0444996	4.07894e-07
2624	Total HexCer	rs73138446	4	48204780	48202763	C	T	0.068	0.22222	0.0442077	5.15369e-07	0.284845	0.0441229	1.17661e-10	0.21881	0.0444774	4.49154e-07
2625	Total HexCer	rs11942525	4	48205942	48203925	T	C	0.068	0.223374	0.044277	4.68911e-07	0.285473	0.0441928	1.14613e-10	0.220115	0.0445465	4.02242e-07
2626	Total HexCer	rs73138447	4	48206396	48204379	T	C	0.068	0.223443	0.0442859	4.67588e-07	0.285535	0.0442017	1.14551e-10	0.220185	0.0445553	4.01015e-07
2627	Total HexCer	rs73138450	4	48206765	48204748	T	C	0.068	0.223527	0.0442949	4.65479e-07	0.285608	0.0442107	1.14296e-10	0.220269	0.0445642	3.99212e-07
2628	Total HexCer	rs2136504	4	48211923	48209906	G	A	0.068	0.224223	0.0443932	4.54733e-07	0.286109	0.0443098	1.16664e-10	0.220828	0.0446618	3.95735e-07
2629	Total HexCer	rs1159075	4	48215854	48213837	T	C	0.068	0.223722	0.0444353	4.94293e-07	0.28593	0.0443524	1.2475e-10	0.220067	0.044703	4.41718e-07
2630	Total HexCer	rs145795515	4	48217094	48215077	T	C	0.068	0.22388	0.0444634	4.9337e-07	0.286005	0.0443809	1.26771e-10	0.220212	0.0447308	4.41292e-07
2631	Total HexCer	rs73138478	4	48220377	48218360	C	T	0.068	0.224116	0.0445187	4.95832e-07	0.285974	0.0444373	1.3435e-10	0.220717	0.0447846	4.29452e-07
2632	Total HexCer	rs11722540	4	48221182	48219165	T	C	0.068	0.224119	0.0445251	4.97519e-07	0.285935	0.0444438	1.35957e-10	0.220388	0.0447918	4.47579e-07
2633	Total HexCer	rs34585972	4	48224717	48222700	T	C	0.068	0.224755	0.0445886	4.79546e-07	0.286282	0.0445085	1.3735e-10	0.220915	0.044856	4.37015e-07
2634	Total HexCer	rs11944638	4	48227719	48225702	C	T	0.067	0.237708	0.0450949	1.40914e-07	0.294971	0.0450186	6.22884e-11	0.233002	0.0453627	1.45931e-07
2635	Total HexCer	rs143451464	4	48231850	48229833	A	G	0.079	0.181548	0.0418197	1.44366e-05	0.230289	0.0417692	3.68844e-08	0.178291	0.0420719	1.15147e-05
2636	Total HexCer	rs79533411	4	48257223	48255206	G	A	0.027	0.354939	0.069946	4.02099e-07	0.430349	0.0698595	7.81248e-10	0.354533	0.0703615	2.43518e-07
2637	Total HexCer	rs6835363	4	48266936	48264919	A	G	0.1	0.156675	0.0374852	2.97066e-05	0.206842	0.0374352	3.4578e-08	0.161423	0.0377108	9.5162e-06
2638	Total HexCer	rs11734569	4	48293283	48291266	G	A	0.026	0.362507	0.0710108	3.42438e-07	0.427524	0.0709392	1.789e-09	0.364454	0.0714591	1.76656e-07
2639	Total HexCer	rs115652757	4	48337510	48335493	C	T	0.025	0.356977	0.0741419	1.51199e-06	0.423511	0.0740761	1.1423e-08	0.359008	0.074553	7.58389e-07
2640	Total HexCer	rs11725992	4	48387851	48385834	C	T	0.078	0.192228	0.0416826	4.08317e-06	0.239587	0.0416282	9.13478e-09	0.183894	0.0419448	5.95407e-06
2641	Total HexCer	rs11730819	4	48443146	48441129	G	A	0.073	0.204643	0.0434493	2.54324e-06	0.25264	0.0433964	6.18917e-09	0.196668	0.0437044	3.48421e-06
2642	Total HexCer	rs75692440	4	48586594	48584577	T	C	0.027	0.308203	0.0711611	1.50858e-05	0.399703	0.0710531	1.94476e-08	0.304625	0.0715522	1.05533e-05
2643	Total HexCer	rs77370698	4	48729210	48727193	C	G	0.027	0.312754	0.0728595	1.79342e-05	0.407891	0.072743	2.15981e-08	0.308832	0.0732377	1.26313e-05
2644	Total HexCer	rs1580289	8	107665492	106653264	G	A	0.572	-0.0735444	0.0224117	0.0010366	-0.123186	0.0223658	3.80574e-08	-0.075072	0.0225475	0.000438509
2645	Total HexCer	rs2126581	8	107667731	106655503	T	C	0.572	-0.0760225	0.0223555	0.000675651	-0.124871	0.0223085	2.28448e-08	-0.0775546	0.0224915	0.000284784
2646	Total HexCer	rs2282509	8	107669928	106657700	T	C	0.573	-0.0742579	0.0223494	0.000895662	-0.123223	0.0223041	3.4606e-08	-0.0757991	0.0224852	0.00037754
2647	Total HexCer	rs1676420	8	107672050	106659822	T	A	0.587	-0.0768645	0.0224789	0.000630896	-0.123953	0.0224374	3.4653e-08	-0.0775572	0.0226143	0.000304997
2648	Total HexCer	rs1784492	8	107673304	106661076	G	A	0.586	-0.077778	0.0224703	0.000540462	-0.124209	0.0224293	3.21202e-08	-0.0786527	0.0226055	0.000253696
2649	Total HexCer	rs776961	8	107675364	106663136	C	T	0.586	-0.0780838	0.0224672	0.000512928	-0.124216	0.0224266	3.19417e-08	-0.0789612	0.0226023	0.000240666
2650	Total HexCer	rs776962	8	107678619	106666391	T	A	0.586	-0.0781441	0.0224694	0.000508466	-0.124179	0.022429	3.2349e-08	-0.0790208	0.0226044	0.000238586
2651	Total HexCer	rs776946	8	107682283	106670055	A	T	0.586	-0.0781878	0.0224682	0.000504452	-0.124238	0.0224278	3.18153e-08	-0.078972	0.0226032	0.000240355
2652	Total HexCer	rs776949	8	107685011	106672783	A	T	0.586	-0.0781972	0.0224662	0.000503114	-0.124176	0.0224261	3.22394e-08	-0.0790768	0.0226012	0.000235964
2653	Total HexCer	rs1784494	8	107686072	106673844	A	G	0.586	-0.0781943	0.0224661	0.000503311	-0.124175	0.022426	3.22407e-08	-0.0791383	0.0226007	0.000233505
2654	Total HexCer	rs776950	8	107687950	106675722	T	C	0.586	-0.0782173	0.0224638	0.000500742	-0.124171	0.0224237	3.21714e-08	-0.0790697	0.0225988	0.000235909
2655	Total HexCer	rs776951	8	107688733	106676505	C	T	0.586	-0.0789016	0.0224652	0.000447163	-0.125123	0.0224245	2.52968e-08	-0.0796783	0.0226002	0.000213409
2656	Total HexCer	rs776932	8	107691821	106679593	T	C	0.586	-0.078184	0.022465	0.000503863	-0.124336	0.0224248	3.09043e-08	-0.0789936	0.0226	0.000239063
2657	Total HexCer	rs776933	8	107691906	106679678	G	A	0.586	-0.078201	0.022464	0.000502156	-0.124348	0.0224238	3.07679e-08	-0.0790194	0.022599	0.000237907
2658	Total HexCer	rs776934	8	107692717	106680489	T	C	0.586	-0.0782261	0.0224581	0.000498391	-0.124183	0.0224181	3.18253e-08	-0.0789806	0.0225932	0.000238639
2659	Total HexCer	rs776965	8	107698966	106686738	G	A	0.586	-0.0781293	0.0224478	0.000503464	-0.124059	0.022408	3.237e-08	-0.078845	0.0225831	0.00024263
2660	Total HexCer	rs776963	8	107702267	106690039	G	A	0.587	-0.0782606	0.0224782	0.000501347	-0.124522	0.0224385	3.0048e-08	-0.0791112	0.0226135	0.000236289
2661	Total HexCer	rs2627788	8	107710044	106697816	A	T	0.586	-0.0784532	0.0224553	0.000479161	-0.124324	0.0224155	3.05908e-08	-0.0791514	0.0225906	0.000231638
2662	Total HexCer	rs1601249	8	107711199	106698971	T	C	0.585	-0.0773342	0.0224624	0.000578872	-0.124038	0.0224223	3.32004e-08	-0.0781412	0.0225978	0.000274714
2663	Total HexCer	rs776944	8	107713883	106701655	T	A	0.586	-0.07837	0.0224546	0.000485606	-0.124271	0.0224147	3.09768e-08	-0.07913	0.0225899	0.000232363
2664	Total HexCer	rs776941	8	107718332	106706104	A	G	0.586	-0.0782782	0.0224568	0.000493703	-0.124301	0.0224169	3.0831e-08	-0.0790233	0.0225922	0.000236817
2665	Total HexCer	rs725906	8	107721116	106708888	A	G	0.586	-0.0783106	0.0224573	0.000491209	-0.124335	0.0224174	3.05935e-08	-0.0790572	0.0225927	0.000235567
2666	Total HexCer	rs776954	8	107723969	106711741	C	T	0.586	-0.0783711	0.0224534	0.000485193	-0.124218	0.0224136	3.13416e-08	-0.0790434	0.0225888	0.000235568
2667	Total HexCer	rs776960	8	107730557	106718329	T	C	0.586	-0.0784469	0.0224565	0.000479971	-0.124317	0.0224167	3.07038e-08	-0.0792071	0.0225919	0.000229675
2668	Total HexCer	rs776939	8	107735363	106723135	C	T	0.586	-0.0777663	0.0224618	0.000538909	-0.123842	0.0224222	3.48889e-08	-0.0785047	0.0225972	0.000258713
2669	Total HexCer	rs776938	8	107750110	106737882	A	G	0.586	-0.0774192	0.0224818	0.00057708	-0.123671	0.0224423	3.74602e-08	-0.0781357	0.022617	0.000277974
2670	Total HexCer	rs1681904	8	107754473	106742245	A	G	0.414	0.0772655	0.0224862	0.00059329	0.123342	0.022447	4.09497e-08	0.0779108	0.0226214	0.000289085
2671	Total HexCer	rs2627790	8	107756993	106744765	A	G	0.414	0.0770454	0.0224894	0.000616121	0.123142	0.0224503	4.32514e-08	0.0777226	0.0226245	0.000298609
2672	Total HexCer	rs1784472	8	107762709	106750481	A	G	0.414	0.0772931	0.0224957	0.000593733	0.12365	0.0224562	3.8398e-08	0.0779867	0.0226308	0.000287046
2673	Total HexCer	rs139126699	9	117389267	114626987	C	T	0.002	-1.1598	0.265671	1.29498e-05	-1.49786	0.265467	1.80107e-08	-1.18953	0.266994	4.29155e-06
2674	Total HexCer	rs182453703	9	117511151	114748871	T	C	0.002	-1.37761	0.305125	6.49957e-06	-1.80657	0.304934	3.41616e-09	-1.37352	0.30657	3.82015e-06
2675	Total oxCE	rs775642870	12	109140867	108747091	A	G	0.003	1.27311	0.224725	1.5468e-08	1.21708	0.22409	5.8422e-08	1.26099	0.225254	1.14832e-08
2676	Total oxCE	rs549275441	12	109201261	108807485	A	G	0.003	1.3005	0.225404	8.39654e-09	1.23847	0.224782	3.76453e-08	1.28664	0.225931	6.56928e-09
2677	Total oxCE	rs190031188	2	9235128	9094999	A	G	0.007	0.766006	0.133896	1.14327e-08	0.736973	0.133503	3.65586e-08	0.763835	0.134184	6.66095e-09
2678	Total PC	rs147488871	1	39487124	39021452	G	A	0.009	0.486425	0.137983	0.000426611	0.75375	0.137508	4.40984e-08	-	-	-
2679	Total PC	rs174544	11	61567753	61800281	A	C	0.308	0.0354159	0.0239318	0.138866	0.131327	0.0238273	3.74126e-08	0.0575855	0.0240041	0.00824063
2680	Total PC	rs174549	11	61571382	61803910	A	G	0.309	0.0354032	0.0239378	0.139094	0.130803	0.0238342	4.27052e-08	0.0576882	0.02401	0.00815798
2681	Total PC	rs174555	11	61579760	61812288	C	T	0.309	0.0361483	0.0239431	0.131051	0.132393	0.023837	2.93789e-08	0.058495	0.0240153	0.00744999
2682	Total PC	rs174556	11	61580635	61813163	T	C	0.308	0.0371579	0.0239331	0.120485	0.133068	0.0238264	2.4659e-08	0.0593732	0.0240054	0.00671141
2683	Total PC	rs174561	11	61582708	61815236	C	T	0.309	0.0360264	0.0239482	0.132438	0.13241	0.0238419	2.94499e-08	0.0583646	0.0240204	0.00757319
2684	Total PC	rs97384	11	61624181	61856709	C	T	0.623	-0.0248538	0.0234088	0.28819	-0.1281	0.0233112	4.08261e-08	-0.0460264	0.0234781	0.0250054
2685	Total PC	rs138483664	11	83576684	83865641	A	G	0.003	1.17628	0.205928	1.1907e-08	0.861215	0.205215	2.75067e-05	1.163	0.206528	9.49507e-09
2686	Total PC	rs9989419	16	56985139	56951227	G	A	0.606	0.133224	0.0226941	4.62157e-09	0.0261969	0.0227553	0.249529	0.0182498	0.0227615	0.211361
2687	Total PC	rs72786786	16	56985514	56951602	A	G	0.312	0.173708	0.0247591	2.58881e-12	0.0371551	0.0248663	0.13509	0.0121309	0.0248298	0.312587
2688	Total PC	rs12446515	16	56987015	56953103	T	C	0.321	0.198851	0.0241926	2.60509e-16	0.0531964	0.0243402	0.0288526	0.022985	0.0242613	0.171745
2689	Total PC	rs56156922	16	56987369	56953457	C	T	0.322	0.20043	0.0241493	1.34376e-16	0.0546368	0.0242988	0.0245464	0.0250962	0.024218	0.150068
2690	Total PC	rs56228609	16	56987765	56953853	T	C	0.313	0.189347	0.0243459	8.98237e-15	0.0411377	0.0244754	0.0927679	0.015106	0.0244149	0.268066
2691	Total PC	rs173539	16	56988044	56954132	T	C	0.33	0.191176	0.02399	1.98246e-15	0.0510096	0.0241211	0.0344566	0.0202364	0.0240579	0.200154
2692	Total PC	rs247616	16	56989590	56955678	T	C	0.322	0.196639	0.0240666	3.89249e-16	0.0516016	0.0242128	0.033075	0.0207623	0.0241352	0.194848
2693	Total PC	rs247617	16	56990716	56956804	A	C	0.322	0.195659	0.0240125	4.67017e-16	0.0504439	0.0241569	0.0367801	0.0195417	0.0240813	0.208564
2694	Total PC	rs183130	16	56991363	56957451	T	C	0.322	0.194775	0.0239767	5.70832e-16	0.0502155	0.0241196	0.0373456	0.0183007	0.0240455	0.223322
2695	Total PC	rs12149545	16	56993161	56959249	A	G	0.313	0.181796	0.0239794	4.06703e-14	0.0394795	0.0240993	0.10133	0.00722688	0.0240492	0.381903
2696	Total PC	rs3764261	16	56993324	56959412	A	C	0.322	0.189992	0.0237493	1.54696e-15	0.0498475	0.0238859	0.0368907	0.0136894	0.0238186	0.282749
2697	Total PC	rs711751	16	56993909	56959997	C	A	0.571	0.134707	0.0227522	3.47671e-09	0.0231429	0.0228266	0.310562	0.0124987	0.0228189	0.29195
2698	Total PC	rs17231506	16	56994528	56960616	T	C	0.321	0.190832	0.0237702	1.23379e-15	0.0510181	0.0239087	0.0328551	0.0146997	0.0238397	0.268763
2699	Total PC	rs1800775	16	56995236	56961324	A	C	0.494	0.145008	0.0222424	7.79528e-11	0.0327301	0.022313	0.142331	-0.00707677	0.0223078	0.375541
2700	Total PC	rs3816117	16	56996158	56962246	C	T	0.495	0.143651	0.0222478	1.1772e-10	0.031341	0.0223165	0.160115	-0.00831226	0.0223133	0.35476
2701	Total PC	rs711752	16	56996211	56962299	A	G	0.435	0.138996	0.0224611	6.58992e-10	0.0110429	0.0225302	0.62388	-0.0115692	0.022527	0.303789
2702	Total PC	rs708272	16	56996288	56962376	A	G	0.435	0.139064	0.0224574	6.42384e-10	0.0110378	0.0225264	0.623982	-0.0113244	0.0225232	0.307569
2703	Total PC	rs12720926	16	56998918	56965006	G	A	0.435	0.139577	0.0224378	5.34971e-10	0.013029	0.0225042	0.562478	-0.00896109	0.022504	0.345251
2704	Total PC	rs11508026	16	56999328	56965416	T	C	0.435	0.140047	0.02244	4.70379e-10	0.0129111	0.0225068	0.566041	-0.00861693	0.0225063	0.350918
2705	Total PC	rs4784741	16	57001216	56967304	T	C	0.435	0.141694	0.0224428	2.9603e-10	0.0133941	0.0225123	0.551708	-0.00665832	0.022509	0.383696
2706	Total PC	rs12444012	16	57001438	56967526	A	G	0.435	0.141853	0.0224406	2.8175e-10	0.0135193	0.0225103	0.547959	-0.00647196	0.0225068	0.38685
2707	Total PC	rs9939224	16	57002732	56968820	G	T	0.796	0.163911	0.0276581	3.29739e-09	0.00355131	0.0277217	0.897574	-0.00856934	0.0277377	0.37869
2708	Total PC	rs7205804	16	57004889	56970977	A	G	0.442	0.152351	0.0223449	1.03354e-11	0.0235071	0.0224332	0.294568	0.00208313	0.0224111	0.462973
2709	Total PC	rs1532625	16	57005301	56971389	T	C	0.442	0.151478	0.022357	1.38521e-11	0.0233084	0.0224422	0.298853	0.00105992	0.0224231	0.48115
2710	Total PC	rs1532624	16	57005479	56971567	A	C	0.442	0.151468	0.0223516	1.37357e-11	0.0233447	0.0224368	0.297981	0.0012768	0.0224179	0.477292
2711	Total PC	rs7412	19	45412079	44908822	T	C	0.09	-0.279118	0.0403593	5.33035e-12	-0.209175	0.0403853	2.35489e-07	-0.369748	0.040483	4.91031e-20
2712	Total PC	rs72654473	19	45414399	44911142	A	C	0.115	-0.19891	0.0363142	4.5394e-08	-0.179876	0.0362575	7.29266e-07	-0.274073	0.0364196	3.15602e-14
2713	Total PC	rs62396157	5	178616401	179189400	C	T	0.012	0.59478	0.108789	4.98833e-08	0.469897	0.108739	1.61828e-05	0.617253	0.109162	8.30021e-09
2714	Total PC	rs185869690	6	133039072	132717933	A	C	0.001	1.50038	0.36151	3.36845e-05	1.97601	0.361105	4.75036e-08	-	-	-
2715	Total PC(O)	rs174528	11	61543499	61776027	C	T	0.378	-0.174193	0.0229144	3.48545e-14	-0.135482	0.02293	3.67007e-09	-0.14125	0.0229576	4.14199e-10
2716	Total PC(O)	rs174529	11	61543961	61776489	C	T	0.374	-0.173323	0.0229104	4.60163e-14	-0.13403	0.0229294	5.36256e-09	-0.140393	0.0229537	5.19357e-10
2717	Total PC(O)	rs174530	11	61546592	61779120	G	A	0.371	-0.16788	0.0228757	2.51568e-13	-0.131825	0.0228905	8.94703e-09	-0.135296	0.0229192	1.91407e-09
2718	Total PC(O)	rs108499	11	61547237	61779765	T	C	0.341	-0.157338	0.0232118	1.36406e-11	-0.131254	0.0232018	1.62048e-08	-0.127578	0.0232563	2.1717e-08
2719	Total PC(O)	rs174533	11	61549025	61781553	A	G	0.348	-0.178683	0.0229659	8.80728e-15	-0.141769	0.0229838	7.43309e-10	-0.1429	0.0230105	2.88499e-10
2720	Total PC(O)	rs174534	11	61549458	61781986	G	A	0.351	-0.159788	0.0229362	3.6993e-12	-0.128267	0.0229405	2.36561e-08	-0.130186	0.0229809	7.81142e-09
2721	Total PC(O)	rs174535	11	61551356	61783884	C	T	0.351	-0.179292	0.022914	6.23421e-15	-0.140077	0.0229362	1.08736e-09	-0.143423	0.0229584	2.2849e-10
2722	Total PC(O)	rs174536	11	61551927	61784455	C	A	0.349	-0.178991	0.0229463	7.52389e-15	-0.142627	0.0229639	5.67983e-10	-0.143202	0.0229907	2.56694e-10
2723	Total PC(O)	rs174537	11	61552680	61785208	T	G	0.346	-0.179921	0.0229652	5.77102e-15	-0.144539	0.0229789	3.43581e-10	-0.143802	0.0230098	2.24871e-10
2724	Total PC(O)	rs102275	11	61557803	61790331	C	T	0.352	-0.185663	0.0228579	5.78651e-16	-0.145928	0.022877	1.94343e-10	-0.149522	0.0229023	3.6853e-11
2725	Total PC(O)	rs102274	11	61557826	61790354	C	T	0.346	-0.180558	0.0229635	4.61696e-15	-0.14441	0.0229799	3.56778e-10	-0.144605	0.0230081	1.79526e-10
2726	Total PC(O)	rs174538	11	61560081	61792609	A	G	0.319	-0.173695	0.0233116	1.09868e-13	-0.146463	0.0233066	3.57257e-10	-0.140756	0.0233575	9.06587e-10
2727	Total PC(O)	rs4246215	11	61564299	61796827	T	G	0.364	-0.180147	0.0227381	2.87207e-15	-0.14589	0.0227576	1.57966e-10	-0.14562	0.0227823	9.03086e-11
2728	Total PC(O)	rs174541	11	61565908	61798436	C	T	0.364	-0.177683	0.02274	6.78186e-15	-0.14386	0.0227582	2.81395e-10	-0.14307	0.0227841	1.86066e-10
2729	Total PC(O)	rs174544	11	61567753	61800281	A	C	0.308	-0.166071	0.0237163	2.85033e-12	-0.143633	0.0237051	1.47002e-09	-0.130156	0.0237621	2.27489e-08
2730	Total PC(O)	rs174545	11	61569306	61801834	G	C	0.346	-0.180756	0.0229672	4.35617e-15	-0.144703	0.0229836	3.31011e-10	-0.144596	0.0230118	1.81121e-10
2731	Total PC(O)	rs174546	11	61569830	61802358	T	C	0.346	-0.180754	0.0229671	4.35949e-15	-0.144699	0.0229836	3.31362e-10	-0.144616	0.0230117	1.80109e-10
2732	Total PC(O)	rs174547	11	61570783	61803311	C	T	0.345	-0.180723	0.022968	4.41534e-15	-0.144635	0.0229844	3.37798e-10	-0.144633	0.0230126	1.79515e-10
2733	Total PC(O)	rs174548	11	61571348	61803876	G	C	0.314	-0.170482	0.0236456	6.44242e-13	-0.145859	0.0236343	7.2962e-10	-0.134355	0.023691	7.53789e-09
2734	Total PC(O)	rs174549	11	61571382	61803910	A	G	0.309	-0.165842	0.0237227	3.09221e-12	-0.142899	0.0237123	1.79939e-09	-0.129818	0.0237684	2.48384e-08
2735	Total PC(O)	rs174550	11	61571478	61804006	C	T	0.345	-0.180633	0.0229691	4.56884e-15	-0.144574	0.0229854	3.4413e-10	-0.14451	0.0230137	1.86109e-10
2736	Total PC(O)	rs174553	11	61575158	61807686	G	A	0.345	-0.180362	0.0229694	5.01752e-15	-0.144216	0.0229855	3.80215e-10	-0.144203	0.023014	2.02724e-10
2737	Total PC(O)	rs174554	11	61579463	61811991	G	A	0.345	-0.179195	0.0229619	7.33147e-15	-0.143402	0.022977	4.693e-10	-0.143161	0.0230066	2.66762e-10
2738	Total PC(O)	rs174555	11	61579760	61812288	C	T	0.309	-0.166012	0.0237266	2.96288e-12	-0.14286	0.0237151	1.82532e-09	-0.129906	0.0237722	2.44493e-08
2739	Total PC(O)	rs174556	11	61580635	61813163	T	C	0.308	-0.16355	0.0237208	6.06269e-12	-0.141358	0.0237075	2.65422e-09	-0.127581	0.0237666	4.17925e-08
2740	Total PC(O)	rs174559	11	61581656	61814184	A	G	0.282	-0.159089	0.0242186	5.57653e-11	-0.145003	0.024186	2.16897e-09	-0.125975	0.0242658	1.08931e-07
2741	Total PC(O)	rs174560	11	61581764	61814292	C	T	0.313	-0.170507	0.0236517	6.48211e-13	-0.145676	0.0236392	7.71791e-10	-0.134272	0.0236972	7.75816e-09
2742	Total PC(O)	rs174561	11	61582708	61815236	C	T	0.309	-0.166012	0.0237314	2.99311e-12	-0.142699	0.0237199	1.91666e-09	-0.129891	0.0237771	2.46907e-08
2743	Total PC(O)	rs174562	11	61585144	61817672	G	A	0.345	-0.180009	0.0229726	5.71119e-15	-0.143642	0.0229883	4.47901e-10	-0.143837	0.0230172	2.25517e-10
2744	Total PC(O)	rs174564	11	61588305	61820833	G	A	0.349	-0.182794	0.0229493	2.05422e-15	-0.146707	0.022963	1.81989e-10	-0.146499	0.0229938	1.03167e-10
2745	Total PC(O)	rs28456	11	61589481	61822009	G	A	0.313	-0.166346	0.0236687	2.37531e-12	-0.143763	0.023653	1.30533e-09	-0.130213	0.0237142	2.10933e-08
2746	Total PC(O)	rs174566	11	61592362	61824890	G	A	0.351	-0.183977	0.0228956	1.17068e-15	-0.146882	0.0229096	1.57382e-10	-0.14757	0.02294	6.91444e-11
2747	Total PC(O)	rs174567	11	61593005	61825533	G	A	0.351	-0.183181	0.0228971	1.55423e-15	-0.145987	0.0229113	2.03389e-10	-0.146806	0.0229416	8.61051e-11
2748	Total PC(O)	rs174568	11	61593816	61826344	T	C	0.346	-0.177979	0.022957	1.09521e-14	-0.143108	0.0229687	5.01864e-10	-0.141941	0.0230017	3.69516e-10
2749	Total PC(O)	rs99780	11	61596633	61829161	T	C	0.351	-0.184874	0.0228801	8.1625e-16	-0.147573	0.0228957	1.26009e-10	-0.148595	0.0229246	5.01595e-11
2750	Total PC(O)	rs1535	11	61597972	61830500	G	A	0.348	-0.182719	0.0229384	2.04149e-15	-0.14647	0.0229572	1.92535e-10	-0.1465	0.0229829	1.01137e-10
2751	Total PC(O)	rs174572	11	61598288	61830816	T	C	0.26	-0.148103	0.0251435	4.09548e-09	-0.118217	0.0251136	2.56927e-06	-0.120447	0.0251902	8.97726e-07
2752	Total PC(O)	rs174573	11	61600327	61832855	A	G	0.26	-0.147653	0.0251465	4.57923e-09	-0.117446	0.0251161	2.99007e-06	-0.120076	0.0251932	9.68225e-07
2753	Total PC(O)	rs174574	11	61600342	61832870	C	A	0.646	0.186594	0.0229228	5.00929e-16	0.147211	0.0229412	1.51838e-10	0.150281	0.0229671	3.34557e-11
2754	Total PC(O)	rs174575	11	61602003	61834531	G	C	0.264	-0.150157	0.0250427	2.15796e-09	-0.121638	0.0250118	1.18607e-06	-0.122527	0.0250891	5.38767e-07
2755	Total PC(O)	rs174576	11	61603510	61836038	A	C	0.352	-0.184231	0.0229254	1.16225e-15	-0.14688	0.0229442	1.67521e-10	-0.148089	0.0229697	6.30027e-11
2756	Total PC(O)	rs174577	11	61604814	61837342	A	C	0.353	-0.186292	0.022892	5.10438e-16	-0.147059	0.0229129	1.50454e-10	-0.150119	0.0229364	3.30766e-11
2757	Total PC(O)	rs174578	11	61605499	61838027	A	T	0.354	-0.18505	0.0228784	7.63754e-16	-0.145593	0.0228991	2.22281e-10	-0.148836	0.0229228	4.66629e-11
2758	Total PC(O)	rs174579	11	61605613	61838141	T	C	0.217	-0.153379	0.0264467	7.04537e-09	-0.134512	0.0263865	3.55091e-07	-0.130283	0.0264968	4.55211e-07
2759	Total PC(O)	rs174580	11	61606642	61839170	G	A	0.354	-0.184409	0.0229087	1.04392e-15	-0.144051	0.0229304	3.61967e-10	-0.148201	0.0229529	5.91587e-11
2760	Total PC(O)	rs174581	11	61606683	61839211	A	G	0.354	-0.184104	0.0229183	1.19401e-15	-0.14401	0.0229395	3.71991e-10	-0.147887	0.0229625	6.58363e-11
2761	Total PC(O)	rs174582	11	61607168	61839696	G	A	0.218	-0.155887	0.0265247	4.43968e-09	-0.136107	0.0264652	2.79903e-07	-0.132745	0.0265743	3.0493e-07
2762	Total PC(O)	rs174583	11	61609750	61842278	T	C	0.354	-0.184284	0.0230143	1.46528e-15	-0.144403	0.023035	3.93742e-10	-0.148385	0.0230583	6.81038e-11
2763	Total PC(O)	rs174584	11	61610750	61843278	A	G	0.356	-0.186243	0.0229975	7.03513e-16	-0.145026	0.0230201	3.22884e-10	-0.15036	0.0230415	3.76182e-11
2764	Total PC(O)	rs174585	11	61611694	61844222	A	G	0.219	-0.157547	0.0266861	3.7841e-09	-0.136768	0.026627	2.89629e-07	-	-	-
2765	Total PC(O)	rs174587	11	61612830	61845358	T	C	0.209	-0.151303	0.0271781	2.7188e-08	-0.123272	0.0271302	5.63712e-06	-0.128618	0.0272281	1.19317e-06
2766	Total PC(O)	rs93923	11	61613745	61846273	T	C	0.211	-0.152698	0.0271673	2.00175e-08	-0.125553	0.0271204	3.74562e-06	-0.130144	0.0272172	8.9699e-07
2767	Total PC(O)	rs174589	11	61615803	61848331	G	C	0.209	-0.152441	0.0272713	2.3881e-08	-0.123223	0.0272251	6.12611e-06	-0.129896	0.0273211	1.02622e-06
2768	Total PC(O)	rs174590	11	61616977	61849505	C	G	0.211	-0.155418	0.0272222	1.19794e-08	-0.124751	0.0271784	4.52303e-06	-0.133036	0.0272719	5.53945e-07
2769	Total PC(O)	rs174591	11	61617676	61850204	A	T	0.258	-0.150405	0.0256368	4.71755e-09	-0.107558	0.0256218	2.73166e-05	-0.124221	0.025683	6.82204e-07
2770	Total PC(O)	rs174592	11	61618608	61851136	G	A	0.375	-0.170248	0.0229467	1.39304e-13	-0.131932	0.0229581	9.62821e-09	-0.136917	0.02299	1.39516e-09
2771	Total PC(O)	rs174594	11	61619829	61852357	A	C	0.623	0.172843	0.0229721	6.33426e-14	0.132357	0.0229837	8.97269e-09	0.139653	0.0230154	7.01727e-10
2772	Total PC(O)	rs174598	11	61621194	61853722	A	G	0.33	-0.162631	0.0235104	5.21576e-12	-0.132022	0.0234959	2.02138e-08	-0.133473	0.0235554	7.7493e-09
2773	Total PC(O)	rs174599	11	61621556	61854084	C	G	0.376	-0.169253	0.0230058	2.21623e-13	-0.128472	0.0230177	2.50936e-08	-0.135997	0.0230489	1.94661e-09
2774	Total PC(O)	rs174600	11	61622227	61854755	C	T	0.33	-0.162914	0.0235131	4.8234e-12	-0.13336	0.023499	1.46171e-08	-0.133668	0.0235579	7.41356e-09
2775	Total PC(O)	rs174601	11	61623140	61855668	T	C	0.374	-0.167103	0.0230675	5.08427e-13	-0.127763	0.0230737	3.23032e-08	-0.13411	0.0231103	3.48033e-09
2776	Total PC(O)	rs97384	11	61624181	61856709	C	T	0.623	0.165049	0.0231759	1.22778e-12	0.120265	0.0231852	2.22178e-07	0.131923	0.0232198	7.09926e-09
2777	Total PC(O)	rs549653651	11	133538753	133668858	A	G	0.001	1.2993	0.439382	0.00311998	2.52661	0.441127	1.07874e-08	-	-	-
2778	Total PC(O)	rs766117191	11	133638493	133768598	A	C	0.001	1.2674	0.443683	0.00430103	2.50917	0.445475	1.87515e-08	-	-	-
2779	Total PC(O)	rs72786786	16	56985514	56951602	A	G	0.312	0.148292	0.0246889	2.06332e-09	0.0443804	0.0247438	0.0731642	0.0268766	0.0247332	0.138623
2780	Total PC(O)	rs12446515	16	56987015	56953103	T	C	0.321	0.171281	0.0241353	1.47764e-12	0.0549581	0.0242142	0.0233044	0.0390054	0.0241783	0.0533817
2781	Total PC(O)	rs56156922	16	56987369	56953457	C	T	0.322	0.172608	0.0240913	9.08023e-13	0.0552532	0.0241728	0.0223545	0.0407504	0.0241343	0.045694
2782	Total PC(O)	rs56228609	16	56987765	56953853	T	C	0.313	0.168784	0.0242672	4.03587e-12	0.0569427	0.0243353	0.0193645	0.0377005	0.0243105	0.0605111
2783	Total PC(O)	rs173539	16	56988044	56954132	T	C	0.33	0.165063	0.0239225	5.94303e-12	0.0532417	0.0239874	0.0265562	0.0365113	0.0239651	0.0638495
2784	Total PC(O)	rs247616	16	56989590	56955678	T	C	0.322	0.170173	0.0240073	1.57279e-12	0.0559685	0.024086	0.0202162	0.0380431	0.0240502	0.0568805
2785	Total PC(O)	rs247617	16	56990716	56956804	A	C	0.322	0.168911	0.0239526	2.04091e-12	0.0553102	0.0240297	0.0214302	0.0365649	0.0239956	0.0638126
2786	Total PC(O)	rs183130	16	56991363	56957451	T	C	0.322	0.167963	0.0239163	2.50763e-12	0.0547473	0.0239923	0.0225818	0.0354689	0.0239593	0.0694211
2787	Total PC(O)	rs12149545	16	56993161	56959249	A	G	0.313	0.163476	0.023897	8.97544e-12	0.0552083	0.0239617	0.0213113	0.0323169	0.0239408	0.0885638
2788	Total PC(O)	rs3764261	16	56993324	56959412	A	C	0.322	0.165711	0.0236843	3.02919e-12	0.0547734	0.0237598	0.0212399	0.0334297	0.0237277	0.0794687
2789	Total PC(O)	rs17231506	16	56994528	56960616	T	C	0.321	0.166035	0.0237088	2.88784e-12	0.05293	0.023786	0.0261636	0.0337365	0.0237524	0.0777886
2790	Total PC(O)	rs1800775	16	56995236	56961324	A	C	0.494	0.127819	0.0221539	8.56608e-09	0.033946	0.0221798	0.125967	0.0138234	0.022195	0.266719
2791	Total PC(O)	rs3816117	16	56996158	56962246	C	T	0.495	0.129359	0.0221553	5.68142e-09	0.0364798	0.0221814	0.100101	0.0154323	0.0221964	0.243463
2792	Total PC(O)	rs711752	16	56996211	56962299	A	G	0.435	0.141442	0.0223494	2.74217e-10	0.0456502	0.0223931	0.0415377	0.0278951	0.0223908	0.106446
2793	Total PC(O)	rs708272	16	56996288	56962376	A	G	0.435	0.141263	0.022346	2.86834e-10	0.0454077	0.0223894	0.0425965	0.0278387	0.0223874	0.106874
2794	Total PC(O)	rs12720926	16	56998918	56965006	G	A	0.435	0.139268	0.0223295	4.889e-10	0.0410597	0.0223703	0.0665067	0.0269433	0.0223712	0.114254
2795	Total PC(O)	rs11508026	16	56999328	56965416	T	C	0.435	0.139942	0.022331	4.04908e-10	0.0415655	0.0223725	0.063252	0.0275689	0.0223727	0.108959
2796	Total PC(O)	rs4784741	16	57001216	56967304	T	C	0.435	0.142117	0.0223331	2.17889e-10	0.0427907	0.022378	0.0559207	0.0300664	0.0223748	0.089546
2797	Total PC(O)	rs12444012	16	57001438	56967526	A	G	0.435	0.14229	0.0223309	2.06433e-10	0.0429184	0.022376	0.0551701	0.0302623	0.0223725	0.0881173
2798	Total PC(O)	rs9939224	16	57002732	56968820	G	T	0.796	0.155156	0.0275245	1.84971e-08	0.0303793	0.0275542	0.270431	0.0259583	0.0275745	0.173278
2799	Total PC(O)	rs7205804	16	57004889	56970977	A	G	0.442	0.148908	0.0222462	2.45505e-11	0.0453891	0.0223047	0.0419064	0.0355234	0.0222878	0.0555197
2800	Total PC(O)	rs1532625	16	57005301	56971389	T	C	0.442	0.147923	0.0222571	3.37698e-11	0.0447964	0.0223126	0.0447304	0.0344579	0.0222986	0.061173
2801	Total PC(O)	rs1532624	16	57005479	56971567	A	C	0.442	0.147984	0.0222517	3.27905e-11	0.0448944	0.0223072	0.0442129	0.0347459	0.0222933	0.0595829
2802	Total PC(O)	rs143020224	19	11187324	11076648	G	C	0.117	-0.197205	0.0342353	8.87116e-09	-0.13413	0.0342602	9.13086e-05	-0.191673	0.0343003	1.21577e-08
2803	Total PC(O)	rs144826254	19	11187358	11076682	G	T	0.117	-0.19725	0.0342307	8.76376e-09	-0.13422	0.0342556	9.01308e-05	-0.191653	0.0342958	1.2148e-08
2804	Total PC(O)	rs112736558	19	11187422	11076746	C	T	0.117	-0.19726	0.034229	8.7346e-09	-0.13416	0.034254	9.07163e-05	-0.191776	0.0342941	1.18829e-08
2805	Total PC(O)	rs111989435	19	11187611	11076935	G	A	0.117	-0.197313	0.0342176	8.55706e-09	-0.134174	0.0342427	9.00799e-05	-0.191785	0.0342827	1.17379e-08
2806	Total PC(O)	rs55997232	19	11188117	11077441	T	C	0.117	-0.197527	0.0342298	8.34902e-09	-0.134235	0.0342551	8.99408e-05	-0.191897	0.0342949	1.16528e-08
2807	Total PC(O)	rs55791371	19	11188153	11077477	C	A	0.117	-0.198912	0.0343348	7.30173e-09	-0.135265	0.0343605	8.34883e-05	-0.193251	0.0343996	1.0253e-08
2808	Total PC(O)	rs56125973	19	11188164	11077488	C	T	0.117	-0.198871	0.0343314	7.32857e-09	-0.135148	0.0343572	8.45439e-05	-0.193259	0.0343963	1.0207e-08
2809	Total PC(O)	rs56289821	19	11188247	11077571	A	G	0.117	-0.197743	0.0341976	7.78863e-09	-0.134817	0.0342233	8.2568e-05	-0.192039	0.0342627	1.10416e-08
2810	Total PC(O)	rs112898275	19	11188850	11078174	C	T	0.117	-0.197896	0.0341735	7.40495e-09	-0.134775	0.0341996	8.20497e-05	-0.192309	0.0342386	1.03167e-08
2811	Total PC(O)	rs112374545	19	11188899	11078223	T	C	0.117	-0.197833	0.0341732	7.48433e-09	-0.134706	0.0341993	8.27345e-05	-0.192255	0.0342383	1.0408e-08
2812	Total PC(O)	rs148898583	19	11189205	11078529	G	C	0.117	-0.197942	0.0341692	7.31531e-09	-0.134857	0.0341953	8.10695e-05	-0.19232	0.0342343	1.02575e-08
2813	Total PC(O)	rs113722226	19	11189272	11078596	C	T	0.117	-0.197976	0.0341566	7.18024e-09	-0.134799	0.0341829	8.11591e-05	-0.192441	0.0342217	9.93182e-09
2814	Total PC(O)	rs73015011	19	11189764	11079088	C	T	0.117	-0.197835	0.034122	7.10612e-09	-0.138424	0.0341451	5.09523e-05	-0.192251	0.0341871	9.92446e-09
2815	Total PC(O)	rs114821903	19	11189937	11079261	A	T	0.117	-0.197862	0.0341137	7.01435e-09	-0.138443	0.0341368	5.06159e-05	-0.192326	0.0341788	9.72388e-09
2816	Total PC(O)	rs138175288	19	11189980	11079304	A	C	0.117	-0.197887	0.034112	6.97113e-09	-0.138456	0.0341351	5.049e-05	-0.192347	0.0341771	9.67375e-09
2817	Total PC(O)	rs112107114	19	11190074	11079398	A	G	0.117	-0.197878	0.034109	6.96164e-09	-0.138455	0.0341322	5.0423e-05	-0.192318	0.0341741	9.6932e-09
2818	Total PC(O)	rs115594766	19	11190110	11079434	G	A	0.117	-0.197898	0.0341073	6.92616e-09	-0.138466	0.0341305	5.03069e-05	-0.192337	0.0341724	9.6462e-09
2819	Total PC(O)	rs112032422	19	11190292	11079616	C	T	0.117	-0.197996	0.0341187	6.88688e-09	-0.134775	0.0341451	7.99221e-05	-0.192315	0.0341839	9.78876e-09
2820	Total PC(O)	rs142158911	19	11190534	11079858	A	G	0.115	-0.202869	0.0346218	4.92245e-09	-0.142135	0.0346462	4.13895e-05	-0.197599	0.0346883	6.50852e-09
2821	Total PC(O)	rs142130958	19	11190652	11079976	A	G	0.117	-0.197861	0.0340892	6.84438e-09	-0.138445	0.0341124	4.99842e-05	-0.192239	0.0341544	9.64144e-09
2822	Total PC(O)	rs73015013	19	11190873	11080197	T	C	0.117	-0.197916	0.0340703	6.65068e-09	-0.138434	0.0340937	4.95796e-05	-0.192353	0.0341355	9.2887e-09
2823	Total PC(O)	rs73015016	19	11191300	11080624	A	G	0.118	-0.195965	0.0340349	9.0033e-09	-0.13753	0.0340567	5.44822e-05	-0.190269	0.0341	1.27527e-08
2824	Total PC(O)	rs10402112	19	11191677	11081001	A	T	0.118	-0.196001	0.0339737	8.4174e-09	-0.137447	0.0339965	5.33975e-05	-0.190338	0.0340391	1.19052e-08
2825	Total PC(O)	rs138294113	19	11191729	11081053	T	C	0.117	-0.197861	0.0340357	6.48372e-09	-0.138381	0.0340593	4.90425e-05	-0.192231	0.034101	9.17625e-09
2826	Total PC(O)	rs61194703	19	11192193	11081517	T	A	0.118	-0.196486	0.0339535	7.58207e-09	-0.138307	0.0339753	4.74165e-05	-0.190599	0.0340189	1.11793e-08
2827	Total PC(O)	rs73015020	19	11192550	11081874	A	G	0.118	-0.196522	0.0339285	7.3474e-09	-0.138285	0.0339505	4.69463e-05	-0.190674	0.0339938	1.07814e-08
2828	Total PC(O)	rs77140532	19	11192831	11082155	G	A	0.118	-0.196529	0.0339147	7.23674e-09	-0.138329	0.0339369	4.63586e-05	-0.190652	0.0339799	1.06794e-08
2829	Total PC(O)	rs73015021	19	11192915	11082239	G	A	0.118	-0.196547	0.0339057	7.14814e-09	-0.13828	0.0339279	4.64342e-05	-0.19066	0.0339709	1.05746e-08
2830	Total PC(O)	rs112552009	19	11193091	11082415	G	T	0.117	-0.198027	0.0339763	5.92894e-09	-0.134526	0.0340038	7.69551e-05	-0.192291	0.0340417	8.58393e-09
2831	Total PC(O)	rs10412048	19	11193949	11083273	G	A	0.118	-0.196612	0.0338237	6.50228e-09	-0.138269	0.033847	4.45942e-05	-0.190734	0.033889	9.65981e-09
2832	Total PC(O)	rs8106503	19	11196886	11086210	C	T	0.115	-0.196487	0.0341653	9.36675e-09	-0.143456	0.0341761	2.73564e-05	-0.190649	0.034231	1.35203e-08
2833	Total PC(O)	rs12151108	19	11197261	11086585	A	G	0.117	-0.197111	0.0339299	6.63888e-09	-0.139191	0.0339504	4.18624e-05	-0.191351	0.0339954	9.63012e-09
2834	Total PC(O)	rs73015024	19	11197598	11086922	T	G	0.117	-0.197177	0.0339325	6.57954e-09	-0.139393	0.0339528	4.08518e-05	-0.191406	0.033998	9.56385e-09
2835	Total PC(O)	rs17248720	19	11198187	11087511	T	C	0.115	-0.196844	0.0341674	8.8289e-09	-0.144119	0.0341778	2.514e-05	-0.190993	0.0342332	1.27939e-08
2836	Total PC(O)	rs17248727	19	11198502	11087826	C	T	0.117	-0.197348	0.0338998	6.17672e-09	-0.139687	0.0339207	3.8698e-05	-0.191643	0.0339653	8.90429e-09
2837	Total PC(O)	rs6511720	19	11202306	11091630	T	G	0.117	-0.19754	0.033923	6.11462e-09	-0.14178	0.0339405	2.98984e-05	-0.191816	0.0339883	8.83896e-09
2838	Total PC(P)	rs174528	11	61543499	61776027	C	T	0.378	-0.180715	0.0229571	4.44748e-15	-0.148168	0.0229198	1.13486e-10	-0.150346	0.0230131	3.58083e-11
2839	Total PC(P)	rs174529	11	61543961	61776489	C	T	0.374	-0.180185	0.0229528	5.23528e-15	-0.147392	0.0229204	1.40647e-10	-0.149835	0.0230089	4.11392e-11
2840	Total PC(P)	rs174530	11	61546592	61779120	G	A	0.371	-0.178599	0.022913	8.10836e-15	-0.150233	0.0228762	5.69562e-11	-0.148575	0.0229693	5.4815e-11
2841	Total PC(P)	rs108499	11	61547237	61779765	T	C	0.341	-0.164181	0.0232638	1.98154e-12	-0.146537	0.0231965	2.91738e-10	-0.13698	0.0233215	2.28664e-09
2842	Total PC(P)	rs174533	11	61549025	61781553	A	G	0.348	-0.187127	0.0230067	5.45228e-16	-0.159417	0.0229694	4.47712e-12	-0.153989	0.0230645	1.37301e-11
2843	Total PC(P)	rs174534	11	61549458	61781986	G	A	0.351	-0.165509	0.022986	7.16642e-13	-0.140417	0.0229381	1.00446e-09	-0.138711	0.0230438	9.4481e-10
2844	Total PC(P)	rs174535	11	61551356	61783884	C	T	0.351	-0.186391	0.0229575	6.12382e-16	-0.154685	0.0229277	1.70774e-11	-0.153136	0.0230151	1.60019e-11
2845	Total PC(P)	rs174536	11	61551927	61784455	C	A	0.349	-0.185612	0.02299	8.84985e-16	-0.157047	0.022954	8.89327e-12	-0.152478	0.0230476	2.06459e-11
2846	Total PC(P)	rs174537	11	61552680	61785208	T	G	0.346	-0.186484	0.0230097	6.93086e-16	-0.159616	0.0229668	4.1996e-12	-0.15302	0.0230676	1.83273e-11
2847	Total PC(P)	rs102275	11	61557803	61790331	C	T	0.352	-0.191927	0.0229009	7.20571e-17	-0.159369	0.0228647	3.6927e-12	-0.158448	0.0229586	2.93234e-12
2848	Total PC(P)	rs102274	11	61557826	61790354	C	T	0.346	-0.187978	0.0230057	4.04361e-16	-0.160233	0.0229669	3.47561e-12	-0.1547	0.0230635	1.11222e-11
2849	Total PC(P)	rs174538	11	61560081	61792609	A	G	0.319	-0.174207	0.0233731	1.10517e-13	-0.153767	0.0233117	4.72346e-11	-0.144129	0.0234325	4.18894e-10
2850	Total PC(P)	rs4246215	11	61564299	61796827	T	G	0.364	-0.190973	0.0227725	6.76156e-17	-0.166947	0.0227362	2.47328e-13	-0.158742	0.0228297	2.04133e-12
2851	Total PC(P)	rs174541	11	61565908	61798436	C	T	0.364	-0.18939	0.0227729	1.20771e-16	-0.165938	0.0227358	3.42516e-13	-0.157088	0.0228302	3.38781e-12
2852	Total PC(P)	rs174544	11	61567753	61800281	A	C	0.308	-0.171393	0.0237673	6.42468e-13	-0.155126	0.0237014	6.55712e-11	-0.13766	0.0238265	4.04516e-09
2853	Total PC(P)	rs174545	11	61569306	61801834	G	C	0.346	-0.187674	0.0230104	4.56386e-16	-0.159764	0.0229718	4.05262e-12	-0.154198	0.0230682	1.30069e-11
2854	Total PC(P)	rs174546	11	61569830	61802358	T	C	0.346	-0.187679	0.0230104	4.55497e-16	-0.15977	0.0229717	4.04472e-12	-0.154231	0.0230682	1.28836e-11
2855	Total PC(P)	rs174547	11	61570783	61803311	C	T	0.345	-0.187692	0.0230112	4.54489e-16	-0.159754	0.0229725	4.07149e-12	-0.154289	0.023069	1.26848e-11
2856	Total PC(P)	rs174548	11	61571348	61803876	G	C	0.314	-0.173033	0.0236995	3.34778e-13	-0.153652	0.0236321	8.78182e-11	-0.139091	0.0237584	2.56388e-09
2857	Total PC(P)	rs174549	11	61571382	61803910	A	G	0.309	-0.170616	0.0237743	8.27014e-13	-0.153701	0.0237096	9.89719e-11	-0.136787	0.0238334	5.06687e-09
2858	Total PC(P)	rs174550	11	61571478	61804006	C	T	0.345	-0.187596	0.0230123	4.71785e-16	-0.15969	0.0229735	4.16016e-12	-0.154163	0.0230701	1.31905e-11
2859	Total PC(P)	rs174553	11	61575158	61807686	G	A	0.345	-0.187521	0.0230124	4.84559e-16	-0.15952	0.0229735	4.38148e-12	-0.154055	0.0230702	1.36165e-11
2860	Total PC(P)	rs174554	11	61579463	61811991	G	A	0.345	-0.187555	0.023003	4.65774e-16	-0.160115	0.0229631	3.57492e-12	-0.154203	0.0230609	1.28038e-11
2861	Total PC(P)	rs174555	11	61579760	61812288	C	T	0.309	-0.170781	0.0237785	7.94171e-13	-0.153643	0.0237123	1.01094e-10	-0.136862	0.0238377	5.00373e-09
2862	Total PC(P)	rs174556	11	61580635	61813163	T	C	0.308	-0.169919	0.0237708	1.01378e-12	-0.154083	0.0237024	8.78858e-11	-0.136131	0.02383	5.92245e-09
2863	Total PC(P)	rs174559	11	61581656	61814184	A	G	0.282	-0.157836	0.0242867	8.90227e-11	-0.148096	0.0241989	1.00799e-09	-0.127152	0.0243479	9.23508e-08
2864	Total PC(P)	rs174560	11	61581764	61814292	C	T	0.313	-0.173165	0.023706	3.26132e-13	-0.153576	0.0236367	9.04803e-11	-0.139126	0.0237649	2.5662e-09
2865	Total PC(P)	rs174561	11	61582708	61815236	C	T	0.309	-0.170904	0.0237834	7.72981e-13	-0.153597	0.023717	1.03247e-10	-0.13697	0.0238425	4.90663e-09
2866	Total PC(P)	rs174562	11	61585144	61817672	G	A	0.345	-0.187422	0.0230153	5.06032e-16	-0.159146	0.0229762	4.93915e-12	-0.153933	0.0230732	1.41958e-11
2867	Total PC(P)	rs174564	11	61588305	61820833	G	A	0.349	-0.18951	0.0229921	2.2706e-16	-0.161106	0.0229485	2.58407e-12	-0.155915	0.0230497	7.55709e-12
2868	Total PC(P)	rs28456	11	61589481	61822009	G	A	0.313	-0.172518	0.0237173	4.09246e-13	-0.156355	0.0236433	4.20742e-11	-0.13858	0.0237762	2.99189e-09
2869	Total PC(P)	rs174565	11	61591636	61824164	G	C	0.138	-0.185918	0.0320021	6.98076e-09	-0.132096	0.0319655	3.6815e-05	-0.154192	0.0320864	7.96847e-07
2870	Total PC(P)	rs174566	11	61592362	61824890	G	A	0.351	-0.190456	0.0229386	1.38317e-16	-0.161391	0.0228939	2.11989e-12	-0.156694	0.0229963	5.37862e-12
2871	Total PC(P)	rs174567	11	61593005	61825533	G	A	0.351	-0.190138	0.0229392	1.55344e-16	-0.161013	0.0228951	2.38846e-12	-0.156412	0.0229969	5.85852e-12
2872	Total PC(P)	rs174568	11	61593816	61826344	T	C	0.346	-0.187678	0.0229963	4.38031e-16	-0.161879	0.0229507	2.03272e-12	-0.154284	0.0230543	1.23428e-11
2873	Total PC(P)	rs99780	11	61596633	61829161	T	C	0.351	-0.191804	0.0229218	8.04296e-17	-0.162467	0.0228799	1.46565e-12	-0.158206	0.0229795	3.29615e-12
2874	Total PC(P)	rs174570	11	61597212	61829740	T	C	0.138	-0.185353	0.0319518	7.3386e-09	-0.131912	0.0319145	3.66798e-05	-0.153839	0.0320361	8.10761e-07
2875	Total PC(P)	rs1535	11	61597972	61830500	G	A	0.348	-0.189891	0.0229802	1.89023e-16	-0.161779	0.0229438	2.05524e-12	-0.156329	0.0230379	6.52784e-12
2876	Total PC(P)	rs174572	11	61598288	61830816	T	C	0.26	-0.152183	0.0252071	1.68247e-09	-0.132676	0.0251123	1.32752e-07	-0.126478	0.0252677	2.89196e-07
2877	Total PC(P)	rs174573	11	61600327	61832855	A	G	0.26	-0.152764	0.0252085	1.46333e-09	-0.133583	0.0251122	1.09143e-07	-0.127175	0.0252691	2.51096e-07
2878	Total PC(P)	rs174574	11	61600342	61832870	C	A	0.646	0.193562	0.0229649	4.80325e-17	0.161721	0.0229266	2.04616e-12	0.159902	0.0230224	2.15579e-12
2879	Total PC(P)	rs174575	11	61602003	61834531	G	C	0.264	-0.153873	0.0251039	9.54705e-10	-0.136183	0.0250052	5.46339e-08	-0.12829	0.0251641	1.78559e-07
2880	Total PC(P)	rs174576	11	61603510	61836038	A	C	0.352	-0.192723	0.0229625	6.51731e-17	-0.163808	0.0229244	1.06007e-12	-0.15928	0.02302	2.5912e-12
2881	Total PC(P)	rs174577	11	61604814	61837342	A	C	0.353	-0.193818	0.0229313	3.96499e-17	-0.162817	0.0228951	1.35754e-12	-0.160321	0.0229888	1.76667e-12
2882	Total PC(P)	rs174578	11	61605499	61838027	A	T	0.354	-0.192897	0.0229172	5.34126e-17	-0.161658	0.0228812	1.89402e-12	-0.159346	0.0229748	2.30909e-12
2883	Total PC(P)	rs174580	11	61606642	61839170	G	A	0.354	-0.193118	0.022946	5.38412e-17	-0.160907	0.0229121	2.55764e-12	-0.159542	0.0230034	2.31098e-12
2884	Total PC(P)	rs174581	11	61606683	61839211	A	G	0.354	-0.192678	0.0229561	6.52137e-17	-0.160692	0.0229217	2.78968e-12	-0.159091	0.0230134	2.70683e-12
2885	Total PC(P)	rs174583	11	61609750	61842278	T	C	0.354	-0.192897	0.0230525	8.03181e-17	-0.160791	0.0230181	3.31866e-12	-0.159648	0.0231096	2.79635e-12
2886	Total PC(P)	rs174584	11	61610750	61843278	A	G	0.356	-0.193758	0.0230385	5.60657e-17	-0.159764	0.0230067	4.42768e-12	-0.160507	0.0230955	2.09326e-12
2887	Total PC(P)	rs174591	11	61617676	61850204	A	T	0.258	-0.159592	0.0256919	5.68333e-10	-0.126219	0.0256171	8.66917e-07	-0.135445	0.0257518	7.55327e-08
2888	Total PC(P)	rs174592	11	61618608	61851136	G	A	0.375	-0.174495	0.0229995	4.04108e-14	-0.141657	0.0229603	7.49119e-10	-0.143799	0.0230556	2.43448e-10
2889	Total PC(P)	rs174594	11	61619829	61852357	A	C	0.623	0.17782	0.0230249	1.41483e-14	0.14236	0.0229861	6.44999e-10	0.147301	0.023081	9.62818e-11
2890	Total PC(P)	rs174598	11	61621194	61853722	A	G	0.33	-0.159193	0.0235892	1.67804e-11	-0.131865	0.0235231	2.17969e-08	-0.133001	0.0236474	9.87504e-09
2891	Total PC(P)	rs174599	11	61621556	61854084	C	G	0.376	-0.175084	0.0230573	3.84313e-14	-0.139775	0.0230188	1.37481e-09	-0.144402	0.0231132	2.277e-10
2892	Total PC(P)	rs174600	11	61622227	61854755	C	T	0.33	-0.158836	0.0235926	1.87257e-11	-0.131265	0.0235292	2.54355e-08	-0.132428	0.0236507	1.13992e-08
2893	Total PC(P)	rs174601	11	61623140	61855668	T	C	0.374	-0.172065	0.0231226	1.20889e-13	-0.137735	0.0230773	2.5968e-09	-0.141651	0.0231781	5.3556e-10
2894	Total PC(P)	rs97384	11	61624181	61856709	C	T	0.623	0.17611	0.0232233	4.07579e-14	0.13655	0.0231845	4.16843e-09	0.145331	0.0232801	2.34933e-10
2895	Total PC(P)	rs2104054	14	67956727	67490010	T	G	0.608	0.106913	0.0237486	6.94542e-06	0.142153	0.0235933	1.92154e-09	0.10908	0.0238051	2.36269e-06
2896	Total PC(P)	rs1980615	14	67958372	67491655	C	A	0.45	-0.128642	0.0224115	1.00596e-08	-0.199373	0.0221954	4.06038e-19	-0.128566	0.0224661	5.58437e-09
2897	Total PC(P)	rs12897380	14	67964355	67497638	A	G	0.684	-0.110127	0.0238474	3.95962e-06	-0.134517	0.0237144	1.48775e-08	-0.110615	0.0239063	1.9073e-06
2898	Total PC(P)	rs12878807	14	67964688	67497971	A	T	0.475	-0.129679	0.0221808	5.34037e-09	-0.205377	0.0219444	1.29633e-20	-0.129598	0.0222354	2.9932e-09
2899	Total PC(P)	rs11158671	14	67965452	67498735	A	G	0.475	-0.129651	0.0221686	5.27843e-09	-0.205299	0.0219321	1.27606e-20	-0.129559	0.0222231	2.96677e-09
2900	Total PC(P)	rs11158672	14	67965851	67499134	G	C	0.692	-0.111961	0.0239334	2.9648e-06	-0.141036	0.0237893	3.27284e-09	-0.112113	0.0239929	1.52941e-06
2901	Total PC(P)	rs10873201	14	67966599	67499882	T	C	0.467	-0.129616	0.0222067	5.65118e-09	-0.20192	0.0219799	6.2316e-20	-0.129792	0.0222614	2.95942e-09
2902	Total PC(P)	rs10873202	14	67966622	67499905	G	A	0.692	-0.112127	0.0239151	2.8169e-06	-0.14112	0.0237712	3.11768e-09	-0.11226	0.0239746	1.45916e-06
2903	Total PC(P)	rs72719193	14	67969108	67502391	A	G	0.475	-0.129692	0.0221553	5.10941e-09	-0.205587	0.0219186	1.0703e-20	-0.129572	0.0222098	2.8955e-09
2904	Total PC(P)	rs28373080	14	67972763	67506046	C	T	0.692	-0.112542	0.0239878	2.77437e-06	-0.140872	0.023845	3.70458e-09	-0.112643	0.024047	1.44636e-06
2905	Total PC(P)	rs1077989	14	67975822	67509105	C	A	0.477	-0.128105	0.022141	7.65383e-09	-0.202192	0.021913	4.36349e-20	-0.127793	0.0221957	4.55123e-09
2906	Total PC(P)	rs1885041	14	67976325	67509608	T	C	0.475	-0.129725	0.0221765	5.2328e-09	-0.204997	0.0219393	1.49194e-20	-0.129568	0.0222311	2.99716e-09
2907	Total PC(P)	rs10134444	14	67978903	67512186	T	C	0.479	-0.089164	0.0223711	6.80439e-05	-0.131728	0.0222484	3.43468e-09	-0.0900836	0.0224254	2.99503e-05
2908	Total PC(P)	rs7155830	14	67979557	67512840	A	G	0.496	-0.0845683	0.0222064	0.000141312	-0.130728	0.0220784	3.43461e-09	-0.0855063	0.022261	6.20895e-05
2909	Total PC(P)	rs7156144	14	67979713	67512996	A	G	0.424	-0.118571	0.0225118	1.43975e-07	-0.180783	0.0223341	7.33106e-16	-0.119146	0.0225666	6.77365e-08
2910	Total PC(P)	rs7155911	14	67979845	67513128	G	A	0.424	-0.118539	0.0225083	1.44427e-07	-0.180688	0.0223308	7.51061e-16	-0.119117	0.022563	6.79032e-08
2911	Total PC(P)	rs12878949	14	67979977	67513260	G	A	0.496	-0.0852149	0.0222113	0.000126029	-0.130713	0.0220845	3.48151e-09	-0.0861506	0.0222658	5.53718e-05
2912	Total PC(P)	rs12878981	14	67980031	67513314	G	A	0.496	-0.084968	0.0222084	0.000131575	-0.130539	0.0220817	3.63378e-09	-0.0858828	0.0222629	5.80399e-05
2913	Total PC(P)	rs12879556	14	67980074	67513357	C	G	0.496	-0.0848615	0.0222061	0.000133931	-0.130358	0.0220796	3.80467e-09	-0.0857954	0.0222605	5.88777e-05
2914	Total PC(P)	rs10133618	14	67981403	67514686	C	G	0.496	-0.0838729	0.0222109	0.00016071	-0.128942	0.0220841	5.62179e-09	-0.0847706	0.0222654	7.11885e-05
2915	Total PC(P)	rs2273596	14	67981870	67515153	C	T	0.496	-0.0839566	0.0222208	0.000159365	-0.127892	0.022095	7.58419e-09	-0.0848423	0.0222752	7.07502e-05
2916	Total PC(P)	rs7154258	14	67982254	67515537	T	G	0.496	-0.0838879	0.0222181	0.000161052	-0.127765	0.0220924	7.81327e-09	-0.0846898	0.0222726	7.25951e-05
2917	Total PC(P)	rs7160944	14	67983485	67516768	A	G	0.496	-0.0838148	0.0222091	0.000162185	-0.127672	0.0220837	7.903e-09	-0.0845468	0.0222636	7.40371e-05
2918	Total PC(P)	rs7160654	14	67983491	67516774	T	C	0.496	-0.083784	0.0222084	0.000163009	-0.127694	0.0220829	7.84929e-09	-0.0845046	0.0222629	7.45667e-05
2919	Total PC(P)	rs7140327	14	67983540	67516823	G	T	0.496	-0.0837875	0.0222072	0.000162774	-0.127672	0.0220818	7.88037e-09	-0.0844775	0.0222617	7.48708e-05
2920	Total PC(P)	rs7140470	14	67983559	67516842	C	T	0.496	-0.0837996	0.0222055	0.000162227	-0.127632	0.0220801	7.94536e-09	-0.0845033	0.0222599	7.44323e-05
2921	Total PC(P)	rs7161368	14	67983868	67517151	T	C	0.496	-0.0835675	0.0221997	0.000168486	-0.127366	0.0220743	8.45403e-09	-0.0842895	0.0222542	7.70558e-05
2922	Total PC(P)	rs7144333	14	67984105	67517388	T	C	0.496	-0.0833349	0.0221913	0.000174679	-0.127032	0.0220662	9.12624e-09	-0.0840487	0.0222459	8.00149e-05
2923	Total PC(P)	rs7144624	14	67984109	67517392	T	G	0.496	-0.0832964	0.0221901	0.000175741	-0.127033	0.0220649	9.10687e-09	-0.0840144	0.0222446	8.04406e-05
2924	Total PC(P)	rs1555399	14	67984370	67517653	A	T	0.496	-0.083311	0.0221874	0.000174962	-0.127097	0.0220622	8.91527e-09	-0.0840286	0.0222419	8.00896e-05
2925	Total PC(P)	rs1555398	14	67984373	67517656	G	C	0.496	-0.0832926	0.0221859	0.000175369	-0.127049	0.0220608	9.00978e-09	-0.0840155	0.0222404	8.01984e-05
2926	Total PC(P)	rs1555397	14	67984540	67517823	A	G	0.496	-0.0831865	0.0221806	0.000178094	-0.126914	0.0220556	9.26586e-09	-0.083914	0.0222351	8.13824e-05
2927	Total PC(P)	rs10143518	14	67984662	67517945	G	C	0.497	-0.0830594	0.0221663	0.00018054	-0.125447	0.0220437	1.3418e-08	-0.0836532	0.0222209	8.44678e-05
2928	Total PC(P)	rs11621977	14	67984737	67518020	G	T	0.497	-0.0829471	0.0221629	0.000183785	-0.125373	0.0220403	1.36085e-08	-0.0835207	0.0222175	8.63039e-05
2929	Total PC(P)	rs11627207	14	67985000	67518283	T	G	0.496	-0.0828032	0.0221683	0.000189167	-0.126519	0.0220425	1.00878e-08	-0.083423	0.0222229	8.81427e-05
2930	Total PC(P)	rs1980614	14	67985332	67518615	A	G	0.496	-0.0827496	0.0221653	0.000190614	-0.126442	0.0220396	1.02497e-08	-0.0834481	0.0222199	8.75724e-05
2931	Total PC(P)	rs11158675	14	67985357	67518640	T	G	0.496	-0.0827226	0.0221638	0.000191337	-0.126406	0.0220381	1.03267e-08	-0.0834203	0.0222184	8.79197e-05
2932	Total PC(P)	rs11158676	14	67985533	67518816	A	C	0.423	-0.116532	0.0224841	2.26307e-07	-0.176217	0.0223109	3.52686e-15	-0.116982	0.022539	1.09653e-07
2933	Total PC(P)	rs11158677	14	67985703	67518986	C	T	0.495	-0.082503	0.0221501	0.000197185	-0.126057	0.0220247	1.10985e-08	-0.0832135	0.0222048	9.04059e-05
2934	Total PC(P)	rs10873204	14	67985992	67519275	C	T	0.428	-0.120446	0.0224517	8.44685e-08	-0.177438	0.0222824	2.10819e-15	-0.120991	0.0225066	4.00501e-08
2935	Total PC(P)	rs8019974	14	67986275	67519558	C	T	0.495	-0.0822263	0.0221323	0.000204715	-0.12565	0.0220072	1.20405e-08	-0.0829468	0.022187	9.37013e-05
2936	Total PC(P)	rs8019176	14	67986549	67519832	T	C	0.495	-0.0822246	0.0221579	0.000208279	-0.125732	0.0220327	1.22434e-08	-0.0829538	0.0222126	9.51958e-05
2937	Total PC(P)	rs11158678	14	67987543	67520826	C	T	0.433	-0.116245	0.0225301	2.56231e-07	-0.172808	0.0223663	1.34661e-14	-0.116729	0.0225848	1.23145e-07
2938	Total PC(P)	rs10130096	14	67987653	67520936	G	A	0.433	-0.11622	0.0225362	2.59722e-07	-0.172816	0.0223724	1.3649e-14	-0.116703	0.022591	1.24814e-07
2939	Total PC(P)	rs4899206	14	67988612	67521895	G	A	0.505	-0.0821453	0.0223869	0.000245224	-0.124793	0.0222649	2.19923e-08	-0.0828724	0.0224413	0.000112195
2940	Total PC(P)	rs8011307	14	67988809	67522092	A	G	0.433	-0.116154	0.022641	2.99283e-07	-0.173018	0.0224768	1.67968e-14	-0.116621	0.0226956	1.44357e-07
2941	Total PC(P)	rs4902477	14	67989097	67522380	A	G	0.505	-0.0821636	0.0224531	0.000254985	-0.125021	0.0223306	2.27988e-08	-0.082882	0.0225074	0.000116867
2942	Total PC(P)	rs9989419	16	56985139	56951227	G	A	0.606	0.130773	0.0226621	8.39772e-09	0.00101998	0.022669	0.964332	0.0239537	0.0227169	0.145868
2943	Total PC(P)	rs72786786	16	56985514	56951602	A	G	0.312	0.151858	0.024753	9.20751e-10	0.00851334	0.024785	0.73138	0.00262878	0.0248103	0.457811
2944	Total PC(P)	rs12448528	16	56985555	56951643	G	A	0.772	0.170823	0.0272704	4.0942e-10	0.040445	0.0272951	0.138597	0.0450408	0.0273342	0.0497335
2945	Total PC(P)	rs12446515	16	56987015	56953103	T	C	0.321	0.172096	0.0242058	1.33037e-12	0.00924702	0.0242592	0.702971	0.00986659	0.0242613	0.342131
2946	Total PC(P)	rs56156922	16	56987369	56953457	C	T	0.322	0.173359	0.0241632	8.34281e-13	0.00950055	0.0242185	0.694738	0.0116715	0.0242188	0.314943
2947	Total PC(P)	rs56228609	16	56987765	56953853	T	C	0.313	0.167671	0.0243454	6.4014e-12	0.00923296	0.0243821	0.704793	0.00690904	0.0244012	0.38854
2948	Total PC(P)	rs173539	16	56988044	56954132	T	C	0.33	0.165349	0.0239949	6.25337e-12	0.00766832	0.0240321	0.749694	0.00769642	0.0240498	0.374484
2949	Total PC(P)	rs247616	16	56989590	56955678	T	C	0.322	0.172888	0.0240737	7.94349e-13	0.0133352	0.0241313	0.580441	0.0107687	0.0241292	0.327703
2950	Total PC(P)	rs247617	16	56990716	56956804	A	C	0.322	0.172165	0.0240186	8.76297e-13	0.0134037	0.0240747	0.577608	0.00976106	0.0240742	0.34258
2951	Total PC(P)	rs183130	16	56991363	56957451	T	C	0.322	0.171226	0.0239822	1.07497e-12	0.0129447	0.0240371	0.590132	0.00863902	0.0240378	0.359659
2952	Total PC(P)	rs12149545	16	56993161	56959249	A	G	0.313	0.163683	0.0239727	9.65292e-12	0.0101625	0.0240077	0.671913	0.00279803	0.0240292	0.453654
2953	Total PC(P)	rs3764261	16	56993324	56959412	A	C	0.322	0.169444	0.0237494	1.11453e-12	0.0143591	0.0238047	0.546275	0.0071163	0.0238055	0.382502
2954	Total PC(P)	rs711751	16	56993909	56959997	C	A	0.571	0.138085	0.0227185	1.32183e-09	0.0367901	0.0227342	0.105622	0.0260477	0.0227727	0.126382
2955	Total PC(P)	rs17231506	16	56994528	56960616	T	C	0.321	0.169329	0.0237751	1.21766e-12	0.0116942	0.0238301	0.623493	0.00703682	0.0238313	0.383898
2956	Total PC(P)	rs1800775	16	56995236	56961324	A	C	0.494	0.122073	0.0222255	4.24921e-08	-0.0094777	0.0222116	0.669351	-0.0179085	0.0222785	0.210763
2957	Total PC(P)	rs711752	16	56996211	56962299	A	G	0.435	0.143298	0.0224093	1.80119e-10	0.0150693	0.0224282	0.501775	0.00392676	0.0224628	0.430618
2958	Total PC(P)	rs708272	16	56996288	56962376	A	G	0.435	0.143089	0.022406	1.90129e-10	0.0147939	0.0224245	0.509551	0.00387803	0.0224595	0.43146
2959	Total PC(P)	rs12720926	16	56998918	56965006	G	A	0.435	0.14072	0.0223916	3.61249e-10	0.00863326	0.0224047	0.700109	0.00289677	0.0224454	0.448658
2960	Total PC(P)	rs11508026	16	56999328	56965416	T	C	0.435	0.141308	0.0223933	3.064e-10	0.00895714	0.0224072	0.689451	0.00343051	0.0224471	0.439271
2961	Total PC(P)	rs12720922	16	57000885	56966973	A	G	0.179	-0.161272	0.0289376	2.64211e-08	0.000969482	0.0288999	0.973099	0.00885424	0.0290061	0.380093
2962	Total PC(P)	rs4784741	16	57001216	56967304	T	C	0.435	0.142678	0.0223966	2.08065e-10	0.00877768	0.0224133	0.695443	0.00519052	0.0224504	0.408585
2963	Total PC(P)	rs12444012	16	57001438	56967526	A	G	0.435	0.14274	0.0223945	2.03577e-10	0.00872553	0.0224114	0.697137	0.00527953	0.0224483	0.407037
2964	Total PC(P)	rs9926440	16	57002663	56968751	G	C	0.719	0.147565	0.0245994	2.12708e-09	0.0197533	0.0246046	0.422344	0.0286617	0.0246589	0.122583
2965	Total PC(P)	rs9939224	16	57002732	56968820	G	T	0.796	0.173868	0.0275829	3.19934e-10	0.0150351	0.0275882	0.585988	0.015486	0.0276476	0.287712
2966	Total PC(P)	rs7205804	16	57004889	56970977	A	G	0.442	0.149294	0.0223069	2.4752e-11	0.00976732	0.0223409	0.662099	0.010171	0.0223606	0.324615
2967	Total PC(P)	rs1532625	16	57005301	56971389	T	C	0.442	0.147886	0.0223187	3.87242e-11	0.00878328	0.0223486	0.69446	0.0086887	0.0223723	0.348881
2968	Total PC(P)	rs1532624	16	57005479	56971567	A	C	0.442	0.147843	0.0223133	3.88033e-11	0.00873077	0.0223432	0.696123	0.00892464	0.0223671	0.344953
2969	Total PC(P)	rs11076175	16	57006378	56972466	G	A	0.177	-0.164649	0.0289576	1.38904e-08	-0.00232623	0.0289399	0.936114	0.00711491	0.0290273	0.403191
2970	Total PC(P)	rs7499892	16	57006590	56972678	T	C	0.177	-0.165444	0.0289138	1.12417e-08	-0.00384976	0.0288936	0.894163	0.00597439	0.0289833	0.418349
2971	Total PC(P)	rs55988377	2	212641454	211776729	C	G	0.074	0.232294	0.0422104	3.90351e-08	0.181283	0.0421172	1.70331e-05	0.237111	0.0423047	1.10458e-08
2972	Total PE	rs174528	11	61543499	61776027	C	T	0.378	0.163457	0.0229731	1.27687e-12	0.203128	0.0228798	9.6121e-19	0.144106	0.023014	2.08238e-10
2973	Total PE	rs174529	11	61543961	61776489	C	T	0.374	0.165732	0.0229635	6.10947e-13	0.207513	0.0228649	1.64677e-19	0.146664	0.0230045	1.00386e-10
2974	Total PE	rs174530	11	61546592	61779120	G	A	0.371	0.161794	0.0229272	1.93646e-12	0.206946	0.0228243	1.77852e-19	0.14302	0.0229684	2.59769e-10
2975	Total PE	rs108499	11	61547237	61779765	T	C	0.341	0.149027	0.0232696	1.64565e-10	0.189357	0.0231842	4.0069e-16	0.131145	0.0233118	9.80051e-09
2976	Total PE	rs174533	11	61549025	61781553	A	G	0.348	0.172372	0.0230259	8.3776e-14	0.213444	0.0229264	1.9158e-20	0.153022	0.0230681	1.83315e-11
2977	Total PE	rs174534	11	61549458	61781986	G	A	0.351	0.148646	0.0229976	1.11831e-10	0.191768	0.0229087	7.45549e-17	0.130877	0.0230399	7.13995e-09
2978	Total PE	rs174535	11	61551356	61783884	C	T	0.351	0.170661	0.02298	1.31101e-13	0.211125	0.0228845	4.14259e-20	0.151415	0.0230221	2.67566e-11
2979	Total PE	rs174536	11	61551927	61784455	C	A	0.349	0.170564	0.0230086	1.44634e-13	0.2137	0.0229071	1.60478e-20	0.151504	0.0230507	2.75359e-11
2980	Total PE	rs174537	11	61552680	61785208	T	G	0.346	0.172675	0.0230275	7.6205e-14	0.214202	0.0229282	1.41659e-20	0.153323	0.0230697	1.68476e-11
2981	Total PE	rs61896141	11	61556039	61788567	C	A	0.184	0.12335	0.0287201	1.78029e-05	0.156532	0.0286621	4.94059e-08	0.10967	0.0287701	6.98585e-05
2982	Total PE	rs102275	11	61557803	61790331	C	T	0.352	0.170712	0.0229355	1.15721e-13	0.206777	0.0228484	2.04377e-19	0.150873	0.0229775	2.87541e-11
2983	Total PE	rs102274	11	61557826	61790354	C	T	0.346	0.172063	0.0230287	9.34034e-14	0.213203	0.0229308	2.13846e-20	0.152781	0.0230709	1.9773e-11
2984	Total PE	rs174538	11	61560081	61792609	A	G	0.319	0.15321	0.0233987	6.44627e-11	0.193072	0.0233141	1.55974e-16	0.13473	0.023442	4.83253e-09
2985	Total PE	rs4246215	11	61564299	61796827	T	G	0.364	0.165998	0.0228167	4.03266e-13	0.209424	0.0227122	4.33662e-20	0.14811	0.0228585	5.09867e-11
2986	Total PE	rs174541	11	61565908	61798436	C	T	0.364	0.165841	0.0228143	4.21848e-13	0.209096	0.0227101	4.91067e-20	0.147981	0.0228561	5.2667e-11
2987	Total PE	rs174544	11	61567753	61800281	A	C	0.308	0.16226	0.023769	9.82064e-12	0.213317	0.0236661	2.84059e-19	0.143014	0.0238124	1.02657e-09
2988	Total PE	rs174545	11	61569306	61801834	G	C	0.346	0.172207	0.0230324	8.99084e-14	0.213505	0.0229342	1.91848e-20	0.152841	0.0230746	1.95676e-11
2989	Total PE	rs174546	11	61569830	61802358	T	C	0.346	0.172209	0.0230324	8.98342e-14	0.213508	0.0229342	1.91534e-20	0.152845	0.0230746	1.95452e-11
2990	Total PE	rs174547	11	61570783	61803311	C	T	0.345	0.172145	0.0230332	9.19304e-14	0.213442	0.022935	1.97354e-20	0.152778	0.0230755	1.9965e-11
2991	Total PE	rs174548	11	61571348	61803876	G	C	0.314	0.163576	0.0237043	5.88561e-12	0.209018	0.0236106	1.18679e-18	0.143947	0.0237474	7.29013e-10
2992	Total PE	rs174549	11	61571382	61803910	A	G	0.309	0.162728	0.0237748	8.67783e-12	0.212703	0.0236732	3.67111e-19	0.14347	0.023818	9.21209e-10
2993	Total PE	rs174550	11	61571478	61804006	C	T	0.345	0.172045	0.0230343	9.5235e-14	0.213311	0.0229362	2.08985e-20	0.152649	0.0230765	2.07643e-11
2994	Total PE	rs174553	11	61575158	61807686	G	A	0.345	0.171613	0.0230347	1.09678e-13	0.21284	0.0229367	2.53219e-20	0.152225	0.0230769	2.34961e-11
2995	Total PE	rs174554	11	61579463	61811991	G	A	0.345	0.170295	0.0230269	1.64984e-13	0.212131	0.0229286	3.26425e-20	0.150946	0.0230692	3.34861e-11
2996	Total PE	rs174555	11	61579760	61812288	C	T	0.309	0.161822	0.0237795	1.13805e-11	0.211883	0.0236782	5.07901e-19	0.142542	0.0238228	1.1775e-09
2997	Total PE	rs174556	11	61580635	61813163	T	C	0.308	0.161069	0.0237706	1.38879e-11	0.211967	0.0236682	4.75861e-19	0.14181	0.023814	1.40048e-09
2998	Total PE	rs174559	11	61581656	61814184	A	G	0.282	0.143779	0.0242903	3.48531e-09	0.192927	0.0242028	1.95864e-15	0.125254	0.0243351	1.37969e-07
2999	Total PE	rs174560	11	61581764	61814292	C	T	0.313	0.162548	0.0237112	8.05736e-12	0.20815	0.0236175	1.67651e-18	0.142896	0.0237543	9.67349e-10
3000	Total PE	rs174561	11	61582708	61815236	C	T	0.309	0.161826	0.0237842	1.1472e-11	0.211912	0.0236828	5.10222e-19	0.142519	0.0238275	1.19273e-09
3001	Total PE	rs174562	11	61585144	61817672	G	A	0.345	0.170989	0.0230378	1.35286e-13	0.212245	0.02294	3.25511e-20	0.151591	0.0230801	2.83899e-11
3002	Total PE	rs174564	11	61588305	61820833	G	A	0.349	0.171077	0.0230181	1.25241e-13	0.2106	0.0229236	5.9223e-20	0.15145	0.0230602	2.8478e-11
3003	Total PE	rs28456	11	61589481	61822009	G	A	0.313	0.160393	0.0237235	1.53655e-11	0.207598	0.0236295	2.13862e-18	0.140892	0.0237665	1.64633e-09
3004	Total PE	rs174566	11	61592362	61824890	G	A	0.351	0.171054	0.0229687	1.12063e-13	0.208254	0.0228803	1.27998e-19	0.151307	0.0230108	2.70211e-11
3005	Total PE	rs174567	11	61593005	61825533	G	A	0.351	0.170863	0.0229693	1.19457e-13	0.20786	0.0228813	1.50054e-19	0.151136	0.0230114	2.84247e-11
3006	Total PE	rs174568	11	61593816	61826344	T	C	0.346	0.170276	0.0230189	1.6262e-13	0.211612	0.0229234	3.94118e-20	0.150855	0.0230612	3.38587e-11
3007	Total PE	rs968567	11	61595564	61828092	T	C	0.182	0.122533	0.0285903	1.85265e-05	0.157563	0.0285301	3.49862e-08	0.109023	0.0286405	7.13833e-05
3008	Total PE	rs99780	11	61596633	61829161	T	C	0.351	0.170615	0.0229556	1.25283e-13	0.206523	0.0228704	2.44141e-19	0.150744	0.0229977	3.10112e-11
3009	Total PE	rs1535	11	61597972	61830500	G	A	0.348	0.172131	0.0230055	8.62234e-14	0.213786	0.0229078	1.55071e-20	0.152687	0.0230477	1.94328e-11
3010	Total PE	rs174572	11	61598288	61830816	T	C	0.26	0.151754	0.0251717	1.76611e-09	0.178867	0.0251057	1.21883e-12	0.135667	0.025216	3.90973e-08
3011	Total PE	rs61897793	11	61599347	61831875	A	G	0.183	0.123863	0.0286138	1.52668e-05	0.160396	0.0285507	2.03274e-08	0.10978	0.0286639	6.49685e-05
3012	Total PE	rs174573	11	61600327	61832855	A	G	0.26	0.150985	0.0251741	2.13762e-09	0.17941	0.0251066	1.04627e-12	0.135058	0.0252184	4.4786e-08
3013	Total PE	rs174574	11	61600342	61832870	C	A	0.646	-0.168944	0.0230024	2.40368e-13	-0.206894	0.0229135	2.46223e-19	-0.148997	0.0230444	5.58142e-11
3014	Total PE	rs174575	11	61602003	61834531	G	C	0.264	0.148924	0.0250746	3.0527e-09	0.172896	0.0250155	5.53591e-12	0.132631	0.0251186	6.75815e-08
3015	Total PE	rs2727270	11	61603237	61835765	T	C	0.125	0.150922	0.0335901	7.15384e-06	0.188895	0.0335403	1.87806e-08	0.132748	0.0336542	4.05987e-05
3016	Total PE	rs2727271	11	61603358	61835886	T	A	0.125	0.150801	0.0335875	7.26437e-06	0.18874	0.0335377	1.92396e-08	0.13264	0.0336516	4.10884e-05
3017	Total PE	rs174576	11	61603510	61836038	A	C	0.352	0.166608	0.023002	5.0566e-13	0.206321	0.0229117	3.06792e-19	0.146923	0.023044	1.00182e-10
3018	Total PE	rs174577	11	61604814	61837342	A	C	0.353	0.166803	0.0229744	4.46367e-13	0.204974	0.0228865	4.74175e-19	0.147065	0.0230164	9.16171e-11
3019	Total PE	rs2072113	11	61604967	61837495	T	C	0.125	0.148355	0.0335567	9.99666e-06	0.184334	0.0335103	3.9646e-08	0.130138	0.0336206	5.50116e-05
3020	Total PE	rs174578	11	61605499	61838027	A	T	0.354	0.165623	0.0229619	6.30941e-13	0.204398	0.0228734	5.66262e-19	0.145882	0.0230038	1.24878e-10
3021	Total PE	rs174579	11	61605613	61838141	T	C	0.217	0.133658	0.0265025	4.72204e-07	0.159646	0.026449	1.70061e-09	0.119408	0.02655	3.5251e-06
3022	Total PE	rs174580	11	61606642	61839170	G	A	0.354	0.163838	0.0229944	1.19014e-12	0.203824	0.0229044	7.87079e-19	0.144151	0.0230362	2.13767e-10
3023	Total PE	rs174581	11	61606683	61839211	A	G	0.354	0.164297	0.0230025	1.04988e-12	0.204152	0.0229125	7.13009e-19	0.144615	0.0230444	1.90721e-10
3024	Total PE	rs174582	11	61607168	61839696	G	A	0.218	0.13308	0.0265843	5.72896e-07	0.159303	0.026531	2.06285e-09	0.118979	0.0266314	4.05189e-06
3025	Total PE	rs174583	11	61609750	61842278	T	C	0.354	0.165112	0.0230927	9.93844e-13	0.207564	0.0229987	2.56501e-19	0.145855	0.0231344	1.58266e-10
3026	Total PE	rs174584	11	61610750	61843278	A	G	0.356	0.16744	0.0230775	4.6212e-13	0.208386	0.0229854	1.77053e-19	0.148009	0.0231191	8.45232e-11
3027	Total PE	rs174585	11	61611694	61844222	A	G	0.219	0.135961	0.0267433	3.81783e-07	0.162042	0.0266902	1.36821e-09	-	-	-
3028	Total PE	rs2845572	11	61614595	61847123	A	G	0.094	0.153738	0.0382746	5.96819e-05	0.211324	0.0382105	3.35683e-08	0.136057	0.0383489	0.000196157
3029	Total PE	rs174591	11	61617676	61850204	A	T	0.258	0.146244	0.0256743	1.29315e-08	0.171187	0.0256177	2.65019e-11	0.131182	0.0257181	1.76118e-07
3030	Total PE	rs174592	11	61618608	61851136	G	A	0.375	0.157291	0.0230126	9.17819e-12	0.199826	0.0229223	3.87931e-18	0.139717	0.0230536	7.34038e-10
3031	Total PE	rs174593	11	61618831	61851359	C	T	0.274	0.130098	0.0252492	2.66154e-07	0.156527	0.0251949	5.70437e-10	0.11687	0.0252924	1.9652e-06
3032	Total PE	rs174594	11	61619829	61852357	A	C	0.623	-0.157627	0.0230399	8.77728e-12	-0.195713	0.0229577	2.03549e-17	-0.140053	0.0230809	7.01312e-10
3033	Total PE	rs174598	11	61621194	61853722	A	G	0.33	0.1346	0.0236008	1.24356e-08	0.174902	0.0235299	1.24393e-13	0.118827	0.0236433	2.60385e-07
3034	Total PE	rs174599	11	61621556	61854084	C	G	0.376	0.156054	0.0230742	1.50375e-11	0.197238	0.0229873	1.2636e-17	0.138521	0.023115	1.11294e-09
3035	Total PE	rs174600	11	61622227	61854755	C	T	0.33	0.135526	0.0236033	9.91871e-09	0.176565	0.0235321	7.36227e-14	0.119823	0.0236457	2.09681e-07
3036	Total PE	rs174601	11	61623140	61855668	T	C	0.374	0.159628	0.0231278	5.76394e-12	0.199825	0.023043	5.74067e-18	0.141763	0.0231683	5.11449e-10
3037	Total PE	rs97384	11	61624181	61856709	C	T	0.623	-0.156063	0.0232348	2.06255e-11	-0.196782	0.0231518	2.50793e-17	-0.138794	0.0232763	1.33425e-09
3038	Total PE	rs174603	11	61626206	61858734	A	G	0.312	0.0945301	0.0238961	7.71409e-05	0.133593	0.023844	2.21955e-08	0.083268	0.023939	0.000254666
3039	Total PE	rs174604	11	61626270	61858798	G	C	0.365	0.102197	0.0230998	9.87182e-06	0.141801	0.023039	8.15016e-10	0.0903784	0.0231414	4.77082e-05
3040	Total PE	rs174605	11	61626921	61859449	T	G	0.291	0.0931999	0.0241722	0.000116722	0.135339	0.0241168	2.11058e-08	0.0824925	0.024216	0.000331857
3041	Total PE	rs174607	11	61627321	61859849	C	G	0.267	0.0916592	0.0249928	0.000248021	0.1367	0.024934	4.42885e-08	0.0820426	0.0250374	0.000528942
3042	Total PE	rs174608	11	61627484	61860012	G	A	0.293	0.0925567	0.0240192	0.000117818	0.133789	0.0239645	2.49446e-08	0.0821966	0.0240628	0.000320663
3043	Total PE	rs174611	11	61627881	61860409	C	T	0.293	0.0921673	0.0239732	0.000122129	0.133007	0.0239192	2.82924e-08	0.0817389	0.0240168	0.000335665
3044	Total PE	rs174458	11	61656995	61889523	T	C	0.691	-0.102228	0.0237814	1.74477e-05	-0.130453	0.0237463	4.12607e-08	-0.0906233	0.0238251	7.22243e-05
3045	Total PE	rs174460	11	61657110	61889638	T	C	0.691	-0.102071	0.023786	1.80416e-05	-0.130765	0.0237506	3.85282e-08	-0.0904372	0.0238297	7.47516e-05
3046	Total PE	rs138326449	11	116701354	116830638	A	G	0.002	-1.88699	0.258155	3.17378e-13	-1.79262	0.258319	4.44665e-12	-1.35492	0.258775	8.58475e-08
3047	Total PE	rs539030095	11	117018764	117148048	G	T	0.002	-1.91833	0.260081	1.94745e-13	-1.89384	0.260131	3.86623e-13	-1.35941	0.260702	9.63431e-08
3048	Total PE	rs530885291	11	117053959	117183243	A	G	0.003	-1.86661	0.226705	2.37377e-16	-1.79281	0.22683	3.34068e-15	-1.34506	0.227365	1.77341e-09
3049	Total PE	rs192489212	11	117220429	117349713	C	A	0.001	-2.47147	0.433369	1.24425e-08	-2.70135	0.432809	4.71502e-10	-2.02751	0.433785	1.52019e-06
3050	Total PE	rs1123294	15	58545064	58252865	G	C	0.177	-0.191127	0.0289819	4.73559e-11	-0.205996	0.0289456	1.27877e-12	-0.161008	0.0290366	1.5541e-08
3051	Total PE	rs7165301	15	58552606	58260407	C	T	0.178	-0.192453	0.0286961	2.23729e-11	-0.203535	0.028666	1.44328e-12	-0.161831	0.0287511	9.63173e-09
3052	Total PE	rs55760919	15	58560116	58267917	G	T	0.179	-0.195338	0.0286672	1.0755e-11	-0.204992	0.0286407	9.5613e-13	-0.163615	0.0287213	6.50005e-09
3053	Total PE	rs55966152	15	58561006	58268807	G	A	0.183	-0.190931	0.0285804	2.65191e-11	-0.205072	0.0285459	7.8307e-13	-0.158791	0.0286343	1.54989e-08
3054	Total PE	rs62001667	15	58566295	58274096	G	C	0.185	-0.187407	0.0285376	5.67383e-11	-0.199556	0.0285077	2.91223e-12	-0.156086	0.0285909	2.51917e-08
3055	Total PE	rs62001668	15	58566716	58274517	G	T	0.187	-0.186528	0.0283248	5.02873e-11	-0.199514	0.0282896	2.02283e-12	-0.15519	0.0283778	2.38958e-08
3056	Total PE	rs62001669	15	58567122	58274923	T	C	0.179	-0.195022	0.0287538	1.33926e-11	-0.205822	0.0287216	9.08127e-13	-0.162791	0.0288078	8.47267e-09
3057	Total PE	rs8040386	15	58567786	58275587	G	A	0.18	-0.196309	0.0287607	9.9581e-12	-0.208004	0.0287266	5.2855e-13	-0.163968	0.0288147	6.73896e-09
3058	Total PE	rs62001677	15	58568716	58276517	T	C	0.176	-0.204374	0.0289637	1.98387e-12	-0.21799	0.0289256	5.90434e-14	-0.170986	0.0290185	2.04337e-09
3059	Total PE	rs7165552	15	58570403	58278204	G	A	0.218	-0.160125	0.0269943	3.20423e-09	-0.168999	0.0269738	4.0365e-10	-0.135467	0.027044	2.83894e-07
3060	Total PE	rs72739147	15	58571401	58279202	T	A	0.134	-0.235993	0.0319353	1.76318e-13	-0.250742	0.0318974	4.78743e-15	-0.193449	0.0319971	8.0357e-10
3061	Total PE	rs11854242	15	58571910	58279711	T	C	0.275	-0.142594	0.0245319	6.60905e-09	-0.153578	0.0245069	4.05426e-10	-0.120672	0.0245774	4.71833e-07
3062	Total PE	rs11854318	15	58571982	58279783	A	G	0.275	-0.142887	0.0245392	6.22384e-09	-0.153687	0.0245145	3.99197e-10	-0.120937	0.0245848	4.50121e-07
3063	Total PE	rs28690720	15	58573833	58281634	G	T	0.141	-0.22099	0.0312956	1.88608e-12	-0.235769	0.0312563	5.48715e-14	-0.179628	0.0313556	5.38895e-09
3064	Total PE	rs58038553	15	58574324	58282125	G	A	0.134	-0.234248	0.0318473	2.26764e-13	-0.247412	0.0318115	9.18995e-15	-0.191999	0.031909	9.58563e-10
3065	Total PE	rs11071371	15	58576226	58284027	T	C	0.134	-0.232199	0.0318549	3.68174e-13	-0.246661	0.0318165	1.11366e-14	-0.190002	0.0319166	1.41602e-09
3066	Total PE	rs6493996	15	58576296	58284097	T	C	0.275	-0.138885	0.0244486	1.43097e-08	-0.153386	0.0244181	3.68662e-10	-0.117074	0.0244941	9.06026e-07
3067	Total PE	rs10162642	15	58577163	58284964	A	G	0.212	-0.13714	0.0266171	2.66961e-07	-0.16703	0.0265643	3.51441e-10	-0.110548	0.0266671	1.72669e-05
3068	Total PE	rs2899623	15	58579644	58287445	C	T	0.143	-0.219749	0.0310051	1.56279e-12	-0.2324	0.0309709	7.35688e-14	-0.178904	0.0310649	4.5122e-09
3069	Total PE	rs2899624	15	58579956	58287757	G	A	0.142	-0.218126	0.0309997	2.24862e-12	-0.231692	0.0309647	8.63331e-14	-0.177246	0.0310595	6.13068e-09
3070	Total PE	rs16940011	15	58580204	58288005	G	C	0.143	-0.218826	0.0309951	1.9012e-12	-0.232321	0.0309595	7.34411e-14	-0.177978	0.0310548	5.31627e-09
3071	Total PE	rs1560390	15	58580781	58288582	C	T	0.219	-0.129822	0.0263343	8.46857e-07	-0.161537	0.0262818	8.53122e-10	-0.1036	0.0263834	4.37055e-05
3072	Total PE	rs12148780	15	58581289	58289090	G	A	0.143	-0.218716	0.0310029	1.97452e-12	-0.232598	0.0309668	6.95509e-14	-0.177868	0.0310626	5.47253e-09
3073	Total PE	rs12148399	15	58581370	58289171	A	T	0.143	-0.218707	0.031004	1.98249e-12	-0.232647	0.0309678	6.88685e-14	-0.17791	0.0310638	5.43659e-09
3074	Total PE	rs16940017	15	58582148	58289949	A	T	0.142	-0.217724	0.0310314	2.59491e-12	-0.233113	0.0309928	6.43651e-14	-0.176935	0.0310911	6.72237e-09
3075	Total PE	rs1973688	15	58582540	58290341	T	C	0.282	-0.133054	0.0241106	3.59776e-08	-0.149796	0.0240781	5.35803e-10	-0.110964	0.024156	2.23751e-06
3076	Total PE	rs1318175	15	58586129	58293930	T	C	0.16	-0.199682	0.029458	1.37599e-11	-0.220313	0.0294131	8.24141e-14	-0.162619	0.0295141	1.89589e-08
3077	Total PE	rs74018729	15	58641140	58348941	A	G	0.026	0.37526	0.0693932	6.79539e-08	0.397573	0.069292	1.10881e-08	0.331751	0.069509	9.3737e-07
3078	Total PE	rs4775033	15	58644087	58351888	T	A	0.12	-0.166617	0.0339121	9.51021e-07	-0.186861	0.0338892	3.71139e-08	-0.140119	0.0339748	1.89362e-05
3079	Total PE	rs11071373	15	58646053	58353854	G	A	0.2	-0.176285	0.0276124	2.09992e-10	-0.170654	0.0276302	7.33782e-10	-0.155213	0.0276645	1.06897e-08
3080	Total PE	rs8031256	15	58648955	58356756	G	A	0.891	0.206793	0.0354164	5.73637e-09	0.219998	0.035404	5.5979e-10	0.176223	0.0354828	3.53659e-07
3081	Total PE	rs16940126	15	58651632	58359433	T	C	0.1	-0.205381	0.0366424	2.23901e-08	-0.226171	0.0366194	7.08464e-10	-0.174355	0.0367093	1.05077e-06
3082	Total PE	rs12907378	15	58654430	58362231	A	G	0.103	-0.226086	0.0363413	5.52291e-10	-0.239943	0.0363278	4.4123e-11	-0.193712	0.0364083	5.42432e-08
3083	Total PE	rs12912371	15	58654491	58362292	C	T	0.118	-0.217733	0.0343382	2.56054e-10	-0.240305	0.0343121	2.8384e-12	-0.186648	0.0344013	3.03988e-08
3084	Total PE	rs11071374	15	58656447	58364248	G	T	0.118	-0.216453	0.0343399	3.25439e-10	-0.239261	0.0343123	3.51916e-12	-0.185738	0.0344025	3.524e-08
3085	Total PE	rs4775038	15	58658794	58366595	T	C	0.105	-0.203306	0.0361056	1.93458e-08	-0.214081	0.0360994	3.22286e-09	-0.172334	0.0361725	9.77832e-07
3086	Total PE	rs190182262	15	58659418	58367219	A	T	0.044	0.329651	0.0544314	1.58265e-09	0.350524	0.0543512	1.39795e-10	0.293931	0.0545184	3.6748e-08
3087	Total PE	rs11855320	15	58660961	58368762	A	G	0.109	-0.192731	0.0354879	5.99637e-08	-0.203626	0.0354805	1.00679e-08	-0.163798	0.035553	2.09763e-06
3088	Total PE	rs59739041	15	58661083	58368884	C	T	0.051	0.279936	0.0508235	3.9917e-08	0.272317	0.0508034	9.3026e-08	0.247397	0.0509051	6.07033e-07
3089	Total PE	rs117880004	15	58662033	58369834	G	A	0.012	-0.628321	0.113339	3.14194e-08	-0.541194	0.113383	1.8921e-06	-0.569005	0.113544	2.80672e-07
3090	Total PE	rs117486534	15	58669703	58377504	C	A	0.043	0.336011	0.055768	1.89197e-09	0.354592	0.0556914	2.32847e-10	0.299995	0.055856	4.11575e-08
3091	Total PE	rs145347194	15	58670135	58377936	C	T	0.088	0.348991	0.0418644	1.0083e-16	0.380889	0.0417679	1.14841e-19	0.298526	0.0419312	6.28003e-13
3092	Total PE	rs4775039	15	58670897	58378698	G	C	0.447	0.200612	0.0236102	3.03359e-17	0.198042	0.0236203	7.19248e-17	0.172203	0.0236519	1.9503e-13
3093	Total PE	rs10152355	15	58671178	58378979	A	C	0.46	-0.204675	0.0235911	6.30037e-18	-0.226228	0.0235192	1.39064e-21	-0.174284	0.0236317	9.7312e-14
3094	Total PE	rs1601933	15	58671559	58379360	T	C	0.473	-0.264522	0.0228416	1.35442e-30	-0.285048	0.0227427	2.09788e-35	-0.223943	0.0228816	1.0703e-22
3095	Total PE	rs1601935	15	58671765	58379566	T	G	0.663	-0.324868	0.0235378	1.74856e-42	-0.363178	0.0233683	4.74888e-53	-0.270263	0.0235798	2.67707e-30
3096	Total PE	rs12908474	15	58672134	58379935	T	C	0.516	-0.259069	0.0224502	2.14513e-30	-0.286798	0.0223217	4.43028e-37	-0.217781	0.02249	2.90206e-22
3097	Total PE	rs62001736	15	58674051	58381852	A	G	0.29	0.343742	0.024058	2.59878e-45	0.378335	0.0239072	7.37794e-55	0.287636	0.0241014	1.202e-32
3098	Total PE	rs2043082	15	58674308	58382109	A	G	0.344	0.349299	0.022713	4.68032e-52	0.367866	0.0225932	7.57685e-58	0.292512	0.0227554	1.81839e-37
3099	Total PE	rs4775041	15	58674695	58382496	C	G	0.291	0.342499	0.0240051	3.41619e-45	0.377577	0.0238529	6.85749e-55	0.286525	0.0240484	1.5153e-32
3100	Total PE	rs80123226	15	58676032	58383833	T	A	0.29	0.343742	0.0239227	8.54817e-46	0.381114	0.0237601	2.88234e-56	0.286945	0.0239663	7.67778e-33
3101	Total PE	rs11858759	15	58676821	58384622	A	G	0.29	0.341656	0.0238758	1.91555e-45	0.378556	0.0237164	9.27491e-56	0.28482	0.0239195	1.64587e-32
3102	Total PE	rs11071377	15	58677395	58385196	T	A	0.49	-0.272601	0.0222638	6.01725e-34	-0.297321	0.0221438	2.82444e-40	-0.230418	0.0223038	4.82467e-25
3103	Total PE	rs10468017	15	58678512	58386313	T	C	0.283	0.362758	0.0237204	1.73243e-51	0.390559	0.0235819	9.65797e-60	0.301962	0.0237649	1.14715e-36
3104	Total PE	rs261290	15	58678720	58386521	C	T	0.667	-0.365848	0.022504	8.61356e-58	-0.378364	0.0224	5.6707e-62	-0.305545	0.0225472	2.46978e-41
3105	Total PE	rs56358871	15	58679387	58387188	C	G	0.521	-0.269092	0.0221931	2.50326e-33	-0.295328	0.0220733	5.3263e-40	-0.227644	0.0222332	1.22602e-24
3106	Total PE	rs7350789	15	58679668	58387469	A	G	0.342	0.358356	0.0224943	1.22057e-55	0.376848	0.0223629	1.04486e-61	0.298655	0.0225371	1.19818e-39
3107	Total PE	rs261291	15	58680178	58387979	C	T	0.344	0.357734	0.0224719	1.45366e-55	0.375305	0.0223435	2.45945e-61	0.298038	0.0225147	1.43796e-39
3108	Total PE	rs7177289	15	58680184	58387985	T	C	0.343	0.358115	0.0225006	1.53886e-55	0.376396	0.0223705	1.57994e-61	0.298368	0.0225434	1.47918e-39
3109	Total PE	rs2414577	15	58680638	58388439	C	T	0.367	0.355736	0.0224953	7.12249e-55	0.373032	0.0223745	1.68702e-60	0.298308	0.0225366	1.45467e-39
3110	Total PE	rs2414578	15	58680639	58388440	C	T	0.367	0.355615	0.0224984	7.99161e-55	0.372981	0.0223776	1.81893e-60	0.298207	0.0225397	1.57696e-39
3111	Total PE	rs35853021	15	58680643	58388444	T	G	0.343	0.353604	0.0227473	3.9129e-53	0.37334	0.0226092	2.141e-59	0.294679	0.0227894	7.03921e-38
3112	Total PE	rs166358	15	58680805	58388606	A	G	0.13	0.208236	0.0331194	3.49423e-10	0.255677	0.0330042	1.17053e-14	0.174321	0.0331792	7.78896e-08
3113	Total PE	rs2043085	15	58680954	58388755	C	T	0.629	-0.363895	0.0221841	8.84879e-59	-0.376456	0.0220859	4.53087e-63	-0.305637	0.0222258	1.76787e-42
3114	Total PE	rs75437656	15	58681128	58388929	C	A	0.126	0.236459	0.0335363	2.0232e-12	0.281177	0.03342	5.35782e-17	0.199697	0.0335967	1.49662e-09
3115	Total PE	rs28698356	15	58681509	58389310	C	G	0.522	-0.269669	0.0220763	8.65426e-34	-0.295766	0.0219565	1.67874e-40	-0.227758	0.0221165	6.73313e-25
3116	Total PE	rs261293	15	58681772	58389573	T	C	0.847	-0.210752	0.0309427	1.0851e-11	-0.247717	0.0308532	1.25024e-15	-0.180224	0.0309969	3.25614e-09
3117	Total PE	rs2043084	15	58682496	58390297	C	G	0.213	0.335394	0.0263208	1.4698e-36	0.328987	0.0263127	2.97267e-35	0.280618	0.0263687	1.94025e-26
3118	Total PE	rs34718390	15	58682690	58390491	A	G	0.063	0.350265	0.0476445	2.29629e-13	0.324706	0.0476709	1.0847e-11	0.293336	0.0477224	4.29807e-10
3119	Total PE	rs1825955	15	58682783	58390584	A	C	0.149	0.223587	0.0312013	8.89297e-13	0.259143	0.0311112	1.0738e-16	0.192889	0.0312565	3.68821e-10
3120	Total PE	rs12185071	15	58683227	58391028	T	C	0.126	0.229415	0.0333839	7.11568e-12	0.276262	0.0332658	1.33257e-16	0.192619	0.0334444	4.50284e-09
3121	Total PE	rs1532085	15	58683366	58391167	G	A	0.63	-0.36118	0.0220964	2.20239e-58	-0.374942	0.0219966	4.5525e-63	-0.302841	0.0221384	4.58326e-42
3122	Total PE	rs12185072	15	58683410	58391211	T	C	0.151	0.217896	0.030965	2.24637e-12	0.254384	0.0308749	2.27884e-16	0.187732	0.0310201	7.73831e-10
3123	Total PE	rs12905732	15	58683542	58391343	C	G	0.19	0.332679	0.0274861	3.31132e-33	0.338424	0.0274403	2.31906e-34	0.274432	0.027536	1.85937e-23
3124	Total PE	rs28594460	15	58683585	58391386	G	A	0.152	0.21481	0.0308607	3.84002e-12	0.252554	0.0307694	2.92793e-16	0.184064	0.0309153	1.40965e-09
3125	Total PE	rs16940167	15	58683697	58391498	C	T	0.153	0.212905	0.0308264	5.60564e-12	0.252112	0.030733	3.04191e-16	0.1824	0.0308809	1.87555e-09
3126	Total PE	rs11853674	15	58684057	58391858	G	A	0.218	0.332345	0.0260727	1.4078e-36	0.325878	0.026064	3.02228e-35	0.277024	0.0261204	2.83917e-26
3127	Total PE	rs16940168	15	58684154	58391955	T	A	0.125	0.233411	0.0335216	3.77563e-12	0.279869	0.0334026	7.25475e-17	0.197602	0.0335826	2.14721e-09
3128	Total PE	rs16940170	15	58684282	58392083	A	G	0.143	0.205275	0.0318089	1.19893e-10	0.249568	0.0317062	4.41497e-15	0.176218	0.0318656	1.69152e-08
3129	Total PE	rs28495863	15	58684381	58392182	A	G	0.141	0.209053	0.0319512	6.66171e-11	0.252447	0.0318487	2.86998e-15	0.180785	0.0320085	8.61496e-09
3130	Total PE	rs17821274	15	58684478	58392279	C	T	0.639	-0.227872	0.0229863	6.11026e-23	-0.235262	0.0229473	2.1478e-24	-0.19173	0.0230279	5.49105e-17
3131	Total PE	rs12185093	15	58684676	58392477	A	G	0.139	0.218644	0.0321177	1.11358e-11	0.260127	0.0320161	5.81544e-16	0.189277	0.0321755	2.16542e-09
3132	Total PE	rs4775044	15	58684967	58392768	G	T	0.538	-0.316218	0.0218848	2.72599e-46	-0.340664	0.0217597	9.37408e-54	-0.269064	0.0219254	2.24405e-34
3133	Total PE	rs28703614	15	58685560	58393361	T	C	0.064	0.30627	0.0550565	2.81756e-08	0.369232	0.0549353	2.05642e-11	-	-	-
3134	Total PE	rs7497636	15	58685631	58393432	T	C	0.14	0.215677	0.0320943	2.02442e-11	0.25909	0.031989	7.15856e-16	0.186344	0.0321521	3.63443e-09
3135	Total PE	rs1444942	15	58685813	58393614	C	G	0.14	0.21555	0.032092	2.07296e-11	0.258965	0.0319868	7.35467e-16	0.186179	0.0321497	3.73692e-09
3136	Total PE	rs8042174	15	58685970	58393771	C	T	0.107	-0.205695	0.0356628	8.55113e-09	-0.175884	0.0356909	8.56432e-07	-0.168487	0.0357302	1.24188e-06
3137	Total PE	rs261298	15	58686157	58393958	G	C	0.468	-0.268057	0.0221	2.36222e-33	-0.29805	0.0219669	4.4331e-41	-0.227711	0.0221407	7.7114e-25
3138	Total PE	rs261299	15	58686252	58394053	A	G	0.47	-0.272371	0.0221093	2.46004e-34	-0.302221	0.0219759	3.93248e-42	-0.2314	0.0221499	1.46952e-25
3139	Total PE	rs16940174	15	58686338	58394139	A	G	0.14	0.214929	0.0320784	2.31801e-11	0.257234	0.031976	1.11164e-15	0.185642	0.0321361	4.06512e-09
3140	Total PE	rs447794	15	58686638	58394439	C	G	0.858	-0.205475	0.0318939	1.28947e-10	-0.249085	0.0317917	5.91056e-15	-0.177175	0.0319512	1.55261e-08
3141	Total PE	rs76679589	15	58686691	58394492	T	C	0.14	0.215096	0.0320582	2.17499e-11	0.25682	0.0319567	1.18772e-15	0.185783	0.032116	3.87765e-09
3142	Total PE	rs261301	15	58686939	58394740	C	T	0.858	-0.203692	0.0319072	1.88739e-10	-0.245706	0.03181	1.39778e-14	-0.175144	0.0319647	2.25211e-08
3143	Total PE	rs75663614	15	58687040	58394841	C	T	0.03	-0.40693	0.0635066	1.64796e-10	-0.397553	0.063522	4.21614e-10	-0.347619	0.0636223	2.45628e-08
3144	Total PE	rs17240832	15	58687370	58395171	G	A	0.187	0.173045	0.0287035	1.7732e-09	0.21039	0.0286187	2.36035e-13	0.151749	0.0287559	6.86959e-08
3145	Total PE	rs74019425	15	58687465	58395266	T	G	0.142	0.203374	0.0319116	2.02511e-10	0.245698	0.0318138	1.41156e-14	0.174722	0.0319691	2.4353e-08
3146	Total PE	rs16940181	15	58687524	58395325	C	A	0.14	0.213111	0.0320751	3.38523e-11	0.253433	0.0319784	2.88558e-15	0.183483	0.0321331	6.0094e-09
3147	Total PE	rs7171102	15	58687530	58395331	A	G	0.218	0.333072	0.0261436	1.53101e-36	0.328894	0.026127	1.077e-35	0.278227	0.0261912	2.37045e-26
3148	Total PE	rs174418	15	58687603	58395404	C	T	0.6	-0.339908	0.0220023	1.61229e-52	-0.360952	0.0218685	2.21737e-59	-0.284532	0.0220441	9.4028e-38
3149	Total PE	rs166359	15	58687609	58395410	T	G	0.858	-0.204205	0.0319071	1.70018e-10	-0.246281	0.0318095	1.21341e-14	-0.175548	0.0319645	2.09698e-08
3150	Total PE	rs495348	15	58687790	58395591	G	C	0.856	-0.198227	0.0317741	4.78104e-10	-0.241294	0.0316771	3.16687e-14	-0.168865	0.0318311	5.90309e-08
3151	Total PE	rs8032310	15	58687862	58395663	A	G	0.142	0.202672	0.0319188	2.35577e-10	0.245059	0.031821	1.67222e-14	0.173972	0.0319763	2.79546e-08
3152	Total PE	rs493258	15	58687880	58395681	C	T	0.538	-0.313086	0.0218686	1.70548e-45	-0.337138	0.0217476	9.09259e-53	-0.266113	0.0219092	1.00024e-33
3153	Total PE	rs493987	15	58687906	58395707	C	T	0.858	-0.202576	0.0319173	2.39773e-10	-0.244957	0.0318196	1.70945e-14	-0.173905	0.0319748	2.82446e-08
3154	Total PE	rs78893833	15	58688159	58395960	G	A	0.023	0.465156	0.0819112	1.443e-08	0.511046	0.0818131	4.60369e-10	0.417112	0.0820305	1.91463e-07
3155	Total PE	rs920915	15	58688467	58396268	G	C	0.499	0.317393	0.0218553	9.4269e-47	0.343383	0.0217199	8.7537e-55	0.269788	0.0218959	1.23972e-34
3156	Total PE	rs920916	15	58688477	58396278	A	G	0.497	0.315483	0.0218868	4.25612e-46	0.341948	0.0217514	3.33907e-54	0.267995	0.0219275	4.06974e-34
3157	Total PE	rs920917	15	58688478	58396279	C	A	0.14	0.212794	0.0321187	3.8427e-11	0.253555	0.0320213	3.04615e-15	0.18317	0.0321769	6.65515e-09
3158	Total PE	rs11855284	15	58689187	58396988	C	T	0.186	0.3299	0.0277029	3.25586e-32	0.339549	0.0276493	4.31509e-34	0.273272	0.0277528	6.00093e-23
3159	Total PE	rs11858481	15	58689197	58396998	T	C	0.215	0.331796	0.0262668	5.82624e-36	0.329103	0.0262485	1.97577e-35	0.277835	0.0263146	4.6539e-26
3160	Total PE	rs17821298	15	58690738	58398539	A	C	0.253	0.150387	0.025889	6.65719e-09	0.184696	0.0258175	9.71872e-13	0.131961	0.0259355	1.88269e-07
3161	Total PE	rs415799	15	58690754	58398555	A	G	0.482	-0.292323	0.0217756	2.46607e-40	-0.322109	0.0216338	6.01812e-49	-0.246455	0.0218166	1.68268e-29
3162	Total PE	rs490098	15	58691225	58399026	A	C	0.811	-0.167457	0.0285448	4.73562e-09	-0.207383	0.0284582	3.76182e-13	-0.145361	0.028597	1.93221e-07
3163	Total PE	rs2082149	15	58691389	58399190	A	G	0.189	0.167064	0.0285425	5.12759e-09	0.206694	0.0284566	4.47922e-13	0.145022	0.0285948	2.05149e-07
3164	Total PE	rs443401	15	58692095	58399896	G	C	0.483	-0.297193	0.0219001	3.66511e-41	-0.326204	0.0217589	1.39124e-49	-0.251427	0.021941	2.74919e-30
3165	Total PE	rs397923	15	58692118	58399919	T	A	0.583	-0.323803	0.0219363	3.36755e-48	-0.35132	0.0217854	7.93608e-57	-0.27238	0.0219777	5.20535e-35
3166	Total PE	rs35128881	15	58692148	58399949	T	G	0.193	0.334618	0.0274606	1.25083e-33	0.34566	0.0273951	7.45307e-36	0.277983	0.0275098	4.70816e-24
3167	Total PE	rs12708454	15	58692202	58400003	C	A	0.303	0.259995	0.023854	2.47879e-27	0.25678	0.0238415	1.00704e-26	0.218556	0.0238973	4.39471e-20
3168	Total PE	rs414671	15	58692479	58400280	T	C	0.792	-0.125688	0.0278632	6.59832e-06	-0.168542	0.0277906	1.44242e-09	-0.109861	0.0279129	4.20756e-05
3169	Total PE	rs12906722	15	58692715	58400516	T	C	0.213	0.331419	0.0263672	1.2382e-35	0.329839	0.0263404	2.42257e-35	0.277422	0.0264153	8.30452e-26
3170	Total PE	rs16940204	15	58692936	58400737	T	C	0.21	0.332547	0.0265129	1.67339e-35	0.329511	0.0264908	6.37676e-35	0.278353	0.0265611	1.04905e-25
3171	Total PE	rs487766	15	58693860	58401661	T	C	0.784	-0.332125	0.0262203	3.69904e-36	-0.329652	0.0261918	1.10226e-35	-0.277623	0.0262682	4.16869e-26
3172	Total PE	rs16940212	15	58694020	58401821	T	G	0.195	0.147703	0.0284005	2.06007e-07	0.196202	0.0283075	4.81592e-12	0.130382	0.028452	2.35908e-06
3173	Total PE	rs76686550	15	58694657	58402458	G	C	0.201	0.135419	0.027951	1.30142e-06	0.185135	0.0278611	3.41816e-11	0.118003	0.0280018	1.27843e-05
3174	Total PE	rs16940213	15	58695337	58403138	T	C	0.189	0.165514	0.0284051	5.99048e-09	0.202542	0.028322	1.01064e-12	0.14412	0.0284576	2.13062e-07
3175	Total PE	rs79111033	15	58695592	58403393	A	G	0.189	0.168107	0.0284931	3.87152e-09	0.204977	0.0284087	6.38275e-13	0.146646	0.0285455	1.45294e-07
3176	Total PE	rs74338752	15	58695948	58403749	G	C	0.189	0.172435	0.0285341	1.62001e-09	0.209212	0.0284485	2.3103e-13	0.151	0.0285864	6.68346e-08
3177	Total PE	rs723967	15	58696300	58404101	C	T	0.52	-0.321596	0.0221997	1.53951e-46	-0.348303	0.0220522	1.10093e-54	-0.274256	0.0222398	1.09443e-34
3178	Total PE	rs12440032	15	58697834	58405635	G	C	0.182	0.345953	0.0281685	3.94696e-34	0.350387	0.0281203	5.02718e-35	0.290997	0.0282182	5.82491e-25
3179	Total PE	rs28451440	15	58698113	58405914	G	T	0.692	-0.223221	0.0242017	4.22498e-20	-0.222688	0.0241755	4.80895e-20	-0.189304	0.0242439	3.58229e-15
3180	Total PE	rs62000864	15	58698243	58406044	G	T	0.514	-0.282136	0.0230134	5.00413e-34	-0.316076	0.0228703	1.51382e-42	-0.239715	0.0230523	2.41169e-25
3181	Total PE	rs12440217	15	58698357	58406158	A	G	0.181	0.346187	0.0281792	3.77987e-34	0.350038	0.0281348	6.25215e-35	0.290896	0.028229	6.28603e-25
3182	Total PE	rs62000865	15	58698662	58406463	A	G	0.068	0.345589	0.0467918	1.78262e-13	0.344342	0.0467769	2.13296e-13	0.294574	0.0468648	1.78779e-10
3183	Total PE	rs11852978	15	58698755	58406556	G	T	0.22	0.232623	0.0267425	4.54576e-18	0.237803	0.0266989	7.60087e-19	0.195401	0.026788	1.76486e-13
3184	Total PE	rs11856159	15	58699010	58406811	T	C	0.182	0.345462	0.0280745	2.95872e-34	0.347984	0.0280356	8.74012e-35	0.290467	0.0281242	4.96954e-25
3185	Total PE	rs60808669	15	58699199	58407000	G	T	0.027	-0.378605	0.0672944	1.98656e-08	-0.361511	0.0673192	8.23944e-08	-0.322071	0.0674078	9.1376e-07
3186	Total PE	rs13329672	15	58699937	58407738	T	C	0.258	0.295096	0.0253746	7.78449e-31	0.29321	0.0253368	1.52341e-30	0.247338	0.0254193	1.8504e-22
3187	Total PE	rs17240869	15	58700311	58408112	C	T	0.193	0.326226	0.0282604	2.07675e-30	0.334258	0.0282052	6.56639e-32	0.276531	0.0283075	1.27626e-22
3188	Total PE	rs76457370	15	58700880	58408681	T	A	0.027	-0.382244	0.0675958	1.68323e-08	-0.364006	0.0676226	7.67724e-08	-0.32596	0.0677092	7.63574e-07
3189	Total PE	rs62000866	15	58701049	58408850	A	T	0.054	0.342172	0.0551619	5.99412e-10	0.348525	0.0551297	2.81617e-10	0.296163	0.0552408	4.33822e-08
3190	Total PE	rs17240876	15	58701551	58409352	G	A	0.183	0.355271	0.0287553	1.62148e-34	0.359228	0.0287118	2.60299e-35	0.301139	0.0288037	1.35562e-25
3191	Total PE	rs150364420	15	58701931	58409732	G	A	0.183	0.356346	0.0288262	1.49214e-34	0.360718	0.0287818	2.004e-35	0.302189	0.0288745	1.21338e-25
3192	Total PE	rs12438999	15	58702325	58410126	G	A	0.543	-0.330356	0.0232999	1.11861e-44	-0.346134	0.0232152	4.56521e-49	-0.284325	0.023338	6.4663e-34
3193	Total PE	rs17821310	15	58702864	58410665	C	T	0.198	0.326431	0.0284306	4.16767e-30	0.336494	0.0283636	5.74816e-32	0.27614	0.0284769	2.54995e-22
3194	Total PE	rs17821316	15	58703069	58410870	C	A	0.518	-0.297671	0.0239002	4.76575e-35	-0.325334	0.0237806	8.93656e-42	-0.258689	0.0239371	3.40629e-27
3195	Total PE	rs17821322	15	58703100	58410901	C	T	0.188	0.340282	0.0289131	1.62728e-31	0.3467	0.0288616	1.05083e-32	0.286986	0.0289606	3.24752e-23
3196	Total PE	rs7183184	15	58703895	58411696	G	A	0.217	0.147782	0.0295742	6.06886e-07	0.174606	0.029523	3.63378e-09	0.131448	0.0296184	4.64778e-06
3197	Total PE	rs55993842	15	58704064	58411865	T	G	0.185	0.334854	0.0296388	3.27458e-29	0.340835	0.0295878	2.95683e-30	0.281877	0.0296858	1.73194e-21
3198	Total PE	rs402465	15	58705029	58412830	T	C	0.79	-0.167943	0.0297535	1.74818e-08	-0.219664	0.0296568	1.53387e-13	-0.14606	0.0297991	4.92323e-07
3199	Total PE	rs28442086	15	58705036	58412837	A	G	0.445	-0.293551	0.0242172	2.59301e-33	-0.321051	0.0240905	9.13056e-40	-0.251943	0.0242547	2.70961e-25
3200	Total PE	rs77669185	15	58705124	58412925	T	A	0.027	-0.38159	0.0676305	1.79838e-08	-0.356023	0.0676632	1.48646e-07	-0.32537	0.0677436	8.07151e-07
3201	Total PE	rs62000868	15	58705980	58413781	G	C	0.266	0.302282	0.0270978	1.56229e-28	0.31395	0.0270341	1.00976e-30	0.259696	0.0271383	8.61057e-22
3202	Total PE	rs76137124	15	58706732	58414533	T	C	0.027	-0.379521	0.0675363	2.06264e-08	-0.356481	0.0675683	1.37915e-07	-0.32314	0.0676496	9.19522e-07
3203	Total PE	rs12916206	15	58706797	58414598	A	G	0.128	0.197499	0.036785	8.26406e-08	0.232569	0.0367091	2.61307e-10	0.17077	0.0368402	1.83165e-06
3204	Total PE	rs62000869	15	58706911	58414712	G	A	0.34	0.202607	0.0257286	4.17476e-15	0.223797	0.0256629	3.83244e-18	0.173206	0.0257661	1.00666e-11
3205	Total PE	rs409668	15	58706926	58414727	A	T	0.507	-0.286819	0.0242346	7.35113e-32	-0.310962	0.0241201	2.47138e-37	-0.246492	0.0242713	2.83218e-24
3206	Total PE	rs112516541	15	58707309	58415110	C	A	0.455	-0.295627	0.0243813	2.47614e-33	-0.323935	0.0242525	6.25664e-40	-0.25454	0.0244183	1.85894e-25
3207	Total PE	rs79341002	15	58707990	58415791	G	C	0.027	-0.378129	0.0674913	2.27332e-08	-0.355412	0.0675225	1.47409e-07	-0.321797	0.0676048	9.98543e-07
3208	Total PE	rs60315394	15	58709181	58416982	T	C	0.175	0.342541	0.0313948	2.23732e-27	0.350766	0.0313417	1.13364e-28	0.290799	0.0314414	1.7113e-20
3209	Total PE	rs422137	15	58709182	58416983	A	G	0.424	0.319595	0.0245248	3.80312e-38	0.357379	0.0243636	1.35283e-47	0.27372	0.0245617	9.00399e-29
3210	Total PE	rs77703135	15	58709725	58417526	G	T	0.049	0.305836	0.0578891	1.34601e-07	0.322871	0.0578244	2.60835e-08	0.268884	0.057971	1.80673e-06
3211	Total PE	rs55696635	15	58709750	58417551	A	G	0.176	0.342312	0.0316232	5.59519e-27	0.34982	0.0315721	3.81823e-28	0.29058	0.0316694	3.35231e-20
3212	Total PE	rs11071380	15	58710627	58418428	A	C	0.433	-0.28898	0.0252007	4.93624e-30	-0.317675	0.0250687	3.5157e-36	-0.248076	0.025237	7.06591e-23
3213	Total PE	rs62000870	15	58710736	58418537	C	T	0.293	0.259792	0.0273545	3.34995e-21	0.281212	0.0272729	1.23505e-24	0.222013	0.0273924	3.37208e-16
3214	Total PE	rs436965	15	58711654	58419455	T	C	0.973	0.378296	0.0670572	1.81659e-08	0.354011	0.0670893	1.37276e-07	0.322245	0.0671716	8.29959e-07
3215	Total PE	rs11857380	15	58712203	58420004	G	T	0.205	0.296795	0.030512	3.76255e-22	0.309587	0.0304448	5.26265e-24	0.250079	0.0305547	1.76221e-16
3216	Total PE	rs11854624	15	58712817	58420618	G	C	0.189	0.344255	0.0311265	4.41594e-28	0.351234	0.0310693	3.23836e-29	0.292228	0.0311706	5.33349e-21
3217	Total PE	rs11854656	15	58712945	58420746	C	A	0.312	0.205714	0.0272033	4.70786e-14	0.221378	0.0271399	4.4501e-16	0.174958	0.0272396	7.37823e-11
3218	Total PE	rs11858279	15	58712973	58420774	C	T	0.288	0.276151	0.0277949	4.92876e-23	0.290989	0.0277215	1.83772e-25	0.236108	0.0278325	1.46915e-17
3219	Total PE	rs8026082	15	58714481	58422282	G	C	0.388	0.224371	0.0267958	7.25385e-17	0.230542	0.026756	9.46168e-18	0.192091	0.0268331	4.73358e-13
3220	Total PE	rs792902	15	58716044	58423845	G	A	0.504	-0.264137	0.0259954	5.22496e-24	-0.275089	0.0259341	5.69528e-26	-0.224826	0.026032	3.96873e-18
3221	Total PE	rs515081	15	58716257	58424058	G	A	0.658	-0.284005	0.0274754	9.40679e-25	-0.283507	0.0274582	1.10355e-24	-0.243465	0.0275145	6.26319e-19
3222	Total PE	rs375372	15	58716615	58424416	G	T	0.62	-0.23645	0.0271255	3.87926e-18	-0.268679	0.0270235	4.80032e-23	-0.205211	0.0271596	2.5084e-14
3223	Total PE	rs7163052	15	58718230	58426031	G	C	0.518	-0.137504	0.0226227	1.31904e-09	-0.133199	0.0226194	4.18872e-09	-0.107115	0.0226642	1.17886e-06
3224	Total PE	rs7170361	15	58718998	58426799	C	T	0.279	0.232898	0.0248699	1.23583e-20	0.225242	0.024871	2.12275e-19	0.182048	0.0249155	1.61277e-13
3225	Total PE	rs11635491	15	58719741	58427542	A	G	0.272	0.229601	0.0248946	4.61209e-20	0.222025	0.0248932	7.40053e-19	0.179659	0.0249405	3.42443e-13
3226	Total PE	rs11857386	15	58721168	58428969	C	G	0.515	-0.14479	0.0220321	5.52293e-11	-0.137534	0.022035	4.71382e-10	-0.11432	0.0220722	1.16191e-07
3227	Total PE	rs1077835	15	58723426	58431227	G	A	0.213	0.405701	0.0258842	8.37069e-54	0.391943	0.0259279	2.83566e-50	0.33004	0.025934	8.96599e-37
3228	Total PE	rs1077834	15	58723479	58431280	C	T	0.213	0.405479	0.0258653	8.02801e-54	0.39171	0.0259094	2.75657e-50	0.329863	0.0259151	8.7004e-37
3229	Total PE	rs1800588	15	58723675	58431476	T	C	0.21	0.400579	0.0260849	8.67747e-52	0.382918	0.0261387	2.148e-47	0.325316	0.0261346	2.70353e-35
3230	Total PE	rs2070895	15	58723939	58431740	A	G	0.213	0.407371	0.0258805	3.12982e-54	0.3939	0.0259237	9.27839e-51	0.331697	0.0259303	3.97126e-37
3231	Total PE	rs6494005	15	58724524	58432325	G	A	0.519	-0.16715	0.0217761	1.98087e-14	-0.15763	0.021786	5.36592e-13	-0.13366	0.0218172	4.88028e-10
3232	Total PE	rs11632618	15	58724706	58432507	A	G	0.065	0.333514	0.0470454	1.54605e-12	0.340607	0.0470112	5.03186e-13	0.273736	0.0471172	3.34576e-09
3233	Total PE	rs8034802	15	58724792	58432593	A	T	0.281	0.264066	0.0241058	1.47732e-27	0.242166	0.0241476	2.1222e-23	0.207756	0.0241512	5.32516e-18
3234	Total PE	rs8033940	15	58724842	58432643	A	G	0.291	0.280248	0.0237713	1.44987e-31	0.26207	0.0238095	8.98298e-28	0.223461	0.0238167	4.9767e-21
3235	Total PE	rs633695	15	58725839	58433640	G	A	0.289	0.254259	0.0239065	4.32417e-26	0.235859	0.0239361	1.18985e-22	0.199691	0.0239515	4.99768e-17
3236	Total PE	rs261334	15	58726744	58434545	C	G	0.797	-0.390838	0.0265704	8.60523e-48	-0.376875	0.0266079	1.63241e-44	-0.315579	0.0266196	3.01825e-32
3237	Total PE	rs261333	15	58727279	58435080	C	T	0.528	-0.168641	0.0219649	1.94523e-14	-0.155885	0.0219816	1.51075e-12	-0.136797	0.0220057	2.77356e-10
3238	Total PE	rs261332	15	58727325	58435126	G	A	0.799	-0.39099	0.0267308	2.76858e-47	-0.378825	0.0267591	1.85569e-44	-0.315598	0.0267804	6.81059e-32
3239	Total PE	rs72740877	15	58728067	58435868	A	G	0.04	0.402948	0.0624859	1.23869e-10	0.353346	0.0625253	1.68827e-08	0.337553	0.0625732	3.61182e-08
3240	Total PE	rs17190517	15	58729144	58436945	T	C	0.45	-0.134565	0.0223024	1.71584e-09	-0.122132	0.0223142	4.61785e-08	-0.10583	0.0223433	1.12066e-06
3241	Total PE	rs588136	15	58730498	58438299	T	C	0.797	-0.383357	0.0266562	8.48262e-46	-0.366828	0.0267013	5.03233e-42	-0.308422	0.0267058	1.00197e-30
3242	Total PE	rs261342	15	58731153	58438954	C	G	0.788	-0.369978	0.026201	3.00336e-44	-0.350895	0.0262555	6.53499e-40	-0.296093	0.0262504	2.03375e-29
3243	Total PE	rs17301746	15	58731395	58439196	T	C	0.017	0.459693	0.0871525	1.38497e-07	0.481943	0.0871092	3.30433e-08	0.394051	0.0873337	3.29284e-06
3244	Total PE	rs261341	15	58731567	58439368	G	A	0.707	-0.233994	0.0237168	1.04611e-22	-0.213077	0.0237562	4.46593e-19	-0.180429	0.0237619	1.88662e-14
3245	Total PE	rs8043310	15	58731818	58439619	A	C	0.017	0.455124	0.0868256	1.65395e-07	0.476738	0.086783	4.12335e-08	0.390758	0.087008	3.63235e-06
3246	Total PE	rs12594375	15	58732468	58440269	A	G	0.017	0.462105	0.0873332	1.26471e-07	0.483668	0.0872907	3.15307e-08	0.397096	0.0875133	2.91988e-06
3247	Total PE	rs6494007	15	58734645	58442446	T	C	0.017	0.467016	0.0876859	1.04621e-07	0.486579	0.0876462	2.9663e-08	0.402722	0.0878641	2.34876e-06
3248	Total PE	rs261338	15	58735005	58442806	G	A	0.847	-0.336016	0.029875	6.09976e-29	-0.310547	0.029928	6.32936e-25	-0.266958	0.0299283	3.33474e-19
3249	Total PE	rs534933	15	58735222	58443023	C	A	0.847	-0.336052	0.0298663	5.80405e-29	-0.310563	0.0299195	6.10398e-25	-0.266998	0.0299196	3.22095e-19
3250	Total PE	rs79447951	15	58735638	58443439	G	T	0.017	0.472542	0.0871818	6.24768e-08	0.515883	0.0871012	3.37854e-09	0.407818	0.0873686	1.5667e-06
3251	Total PE	rs4775046	15	58736778	58444579	T	C	0.514	-0.146325	0.022024	3.37886e-11	-0.139662	0.0220293	2.49688e-10	-0.114301	0.0220647	1.15636e-07
3252	Total PE	rs473224	15	58737341	58445142	G	T	0.869	-0.337696	0.0318977	6.9011e-26	-0.311416	0.0319497	3.12694e-22	-0.270631	0.0319544	1.65196e-17
3253	Total PE	rs488490	15	58737661	58445462	A	C	0.868	-0.338574	0.0319404	5.97309e-26	-0.311157	0.0319944	3.84187e-22	-0.271702	0.0319966	1.36786e-17
3254	Total PE	rs12914626	15	58738423	58446224	T	C	0.704	-0.178243	0.0242161	2.15951e-13	-0.170147	0.0242185	2.45385e-12	-0.137698	0.0242605	7.33489e-09
3255	Total PE	rs17269264	15	58738760	58446561	A	G	0.514	-0.132369	0.0222122	2.70244e-09	-0.129078	0.0222104	6.5512e-09	-0.104552	0.0222526	1.35005e-06
3256	Total PE	rs17269271	15	58739761	58447562	C	G	0.519	-0.128479	0.0222613	8.30778e-09	-0.122293	0.0222617	4.12323e-08	-0.100015	0.0223015	3.74245e-06
3257	Total PE	rs573922	15	58740094	58447895	T	C	0.849	-0.302477	0.030211	2.40965e-23	-0.272355	0.0302723	3.35557e-19	-0.238751	0.0302648	1.90291e-15
3258	Total PE	rs8023503	15	58740588	58448389	T	C	0.018	0.491026	0.0871077	1.82269e-08	0.532911	0.0870273	9.83386e-10	0.42666	0.0872852	5.26794e-07
3259	Total PE	rs75354047	15	58741070	58448871	C	A	0.019	0.441928	0.0851757	2.20353e-07	0.487917	0.0850922	1.03722e-08	0.380502	0.0853502	4.23478e-06
3260	Total PE	rs485671	15	58741134	58448935	C	A	0.846	-0.309694	0.0299571	9.3153e-25	-0.282573	0.0300157	7.45832e-21	-0.246183	0.030011	1.51447e-16
3261	Total PE	rs485538	15	58741177	58448978	T	C	0.846	-0.309119	0.0299566	1.12963e-24	-0.282286	0.0300144	8.12102e-21	-0.246306	0.0300101	1.46166e-16
3262	Total PE	rs572410	15	58741384	58449185	G	C	0.776	-0.291533	0.0273971	4.02316e-26	-0.266591	0.0274566	4.46244e-22	-0.237615	0.0274447	3.29973e-18
3263	Total PE	rs686958	15	58741884	58449685	A	T	0.833	-0.33684	0.0290878	1.44583e-30	-0.319975	0.0291288	1.01255e-27	-0.272996	0.02914	5.67699e-21
3264	Total PE	rs567746	15	58741891	58449692	G	A	0.833	-0.33773	0.0290818	9.95654e-31	-0.318487	0.0291292	1.75734e-27	-0.27386	0.029134	4.23072e-21
3265	Total PE	rs261336	15	58742418	58450219	A	G	0.853	-0.31318	0.0303874	1.29282e-24	-0.285514	0.0304448	1.05447e-20	-0.250432	0.0304411	1.24698e-16
3266	Total PE	rs11858164	15	58742731	58450532	G	T	0.546	-0.137994	0.022557	1.02484e-09	-0.135588	0.0225547	1.96631e-09	-0.108752	0.0225965	7.68687e-07
3267	Total PE	rs8041059	15	58743709	58451510	T	C	0.53	-0.135204	0.0227426	2.96372e-09	-0.134562	0.0227401	3.48231e-09	-0.107589	0.0227822	1.20041e-06
3268	Total PE	rs11071382	15	58744440	58452241	A	T	0.28	-0.155892	0.0276085	1.73974e-08	-0.15035	0.0276073	5.41368e-08	-0.134688	0.0276484	5.73022e-07
3269	Total PE	rs35138338	15	58744481	58452282	T	C	0.276	-0.156784	0.027738	1.68626e-08	-0.149602	0.0277405	7.26865e-08	-0.135311	0.0277778	5.73666e-07
3270	Total PE	rs113298164	15	58855748	58563549	T	C	0.003	1.39641	0.242388	8.84015e-09	1.4831	0.242141	9.78718e-10	1.18695	0.242866	5.29087e-07
3271	Total PE(O)	rs535717482	13	79396765	78822630	T	C	0.003	-1.27075	0.226706	2.20132e-08	-0.947369	0.227206	3.09545e-05	-1.27251	0.226849	1.07554e-08
3272	Total PE(P)	rs41290120	19	45382675	44879418	A	G	0.054	0.083154	0.0496438	0.0940691	0.292486	0.0492164	3.01524e-09	-0.111565	0.0497256	0.0124529
3273	Total PE(P)	rs7412	19	45412079	44908822	T	C	0.09	0.0828552	0.0404315	0.0404286	0.295653	0.0400219	1.75926e-13	-0.130176	0.0404945	0.000657598
3274	Total PE(P)	rs72654473	19	45414399	44911142	A	C	0.115	0.0778549	0.0362821	0.0318841	0.221576	0.0359754	7.8695e-10	-0.0669723	0.0363359	0.032687
3275	Total PE(P)	rs445925	19	45415640	44912383	A	G	0.116	0.079446	0.0363373	0.0287889	0.221855	0.0360313	7.95956e-10	-0.0640731	0.0363908	0.0391792
3276	Total PE(P)	rs390082	19	45416831	44913574	G	T	0.116	0.0799212	0.0364606	0.0283788	0.222353	0.0361555	8.33582e-10	-0.0637526	0.036514	0.0404414
3277	Total PE(P)	rs56154925	19	55737798	55226430	T	C	0.188	-0.127136	0.0282035	6.67906e-06	-0.160436	0.0280551	1.15814e-08	-0.13009	0.0282494	2.11866e-06
3278	Total PE(P)	rs3826884	19	55738181	55226813	A	G	0.184	-0.129575	0.02828	4.70665e-06	-0.157602	0.0281348	2.27431e-08	-0.132039	0.0283267	1.61665e-06
3279	Total PE(P)	rs73068639	19	55739048	55227680	A	G	0.059	-0.239793	0.0493931	1.24069e-06	-0.292556	0.0492672	3.09631e-09	-0.239443	0.0494681	6.69809e-07
3280	Total PE(P)	rs147939026	7	94763811	95134499	A	T	0.019	-0.442369	0.08092	4.91054e-08	-0.28452	0.0809827	0.00045035	-0.442257	0.0810566	2.56359e-08
3281	Total PG	rs138326449	11	116701354	116830638	A	G	0.002	-1.829	0.257604	1.46704e-12	-1.50423	0.257621	5.63805e-09	-1.11944	0.258381	7.53204e-06
3282	Total PG	rs539030095	11	117018764	117148048	G	T	0.002	-1.97998	0.259375	2.81775e-14	-1.72825	0.259375	2.99917e-11	-1.23834	0.260154	9.98156e-07
3283	Total PG	rs530885291	11	117053959	117183243	A	G	0.003	-1.83108	0.226285	7.74999e-16	-1.55813	0.226475	6.87721e-12	-1.13808	0.227112	2.80999e-07
3284	Total PG	rs192489212	11	117220429	117349713	C	A	0.001	-2.65525	0.432971	9.31213e-10	-2.53931	0.433276	4.90158e-09	-2.07094	0.433491	9.16484e-07
3285	Total PG	rs1123294	15	58545064	58252865	G	C	0.177	-0.139852	0.0289956	1.45888e-06	-0.158717	0.028913	4.28551e-08	-0.115389	0.029064	3.64734e-05
3286	Total PG	rs55966152	15	58561006	58268807	G	A	0.183	-0.140757	0.0285886	8.78845e-07	-0.16234	0.0284996	1.30631e-08	-0.114532	0.028656	3.26211e-05
3287	Total PG	rs62001667	15	58566295	58274096	G	C	0.185	-0.138329	0.0285465	1.30217e-06	-0.157664	0.0284656	3.22751e-08	-0.112742	0.0286133	4.13278e-05
3288	Total PG	rs62001668	15	58566716	58274517	G	T	0.187	-0.137685	0.0283388	1.21988e-06	-0.160688	0.0282541	1.37987e-08	-0.112061	0.0284051	4.04888e-05
3289	Total PG	rs62001669	15	58567122	58274923	T	C	0.179	-0.135598	0.0287804	2.53945e-06	-0.157595	0.0286908	4.23615e-08	-0.109236	0.028848	7.7351e-05
3290	Total PG	rs8040386	15	58567786	58275587	G	A	0.18	-0.136615	0.0287877	2.14825e-06	-0.158494	0.0286972	3.57379e-08	-0.110159	0.0288552	6.82711e-05
3291	Total PG	rs62001677	15	58568716	58276517	T	C	0.176	-0.139834	0.0289978	1.47115e-06	-0.162801	0.0289027	1.91253e-08	-0.112432	0.0290662	5.56078e-05
3292	Total PG	rs72739147	15	58571401	58279202	T	A	0.134	-0.161637	0.0319915	4.51498e-07	-0.185489	0.0318949	6.42727e-09	-0.127584	0.0320687	3.52272e-05
3293	Total PG	rs28690720	15	58573833	58281634	G	T	0.141	-0.159401	0.0313293	3.73984e-07	-0.181935	0.0312388	6.0894e-09	-0.126362	0.0314042	2.91129e-05
3294	Total PG	rs58038553	15	58574324	58282125	G	A	0.134	-0.157887	0.0319037	7.69893e-07	-0.180337	0.0318071	1.51111e-08	-0.124077	0.0319808	5.30329e-05
3295	Total PG	rs11071371	15	58576226	58284027	T	C	0.134	-0.155184	0.0319102	1.18866e-06	-0.178587	0.0318126	2.08738e-08	-0.121451	0.0319873	7.42453e-05
3296	Total PG	rs2899623	15	58579644	58287445	C	T	0.143	-0.159299	0.0310371	2.95648e-07	-0.179597	0.0309517	6.91629e-09	-0.126497	0.0311118	2.43352e-05
3297	Total PG	rs2899624	15	58579956	58287757	G	A	0.142	-0.158326	0.0310303	3.46753e-07	-0.17921	0.0309447	7.38883e-09	-0.125498	0.0311051	2.7797e-05
3298	Total PG	rs16940011	15	58580204	58288005	G	C	0.143	-0.158623	0.0310262	3.28531e-07	-0.180364	0.0309389	5.88531e-09	-0.125832	0.0311009	2.64937e-05
3299	Total PG	rs12148780	15	58581289	58289090	G	A	0.143	-0.158956	0.0310334	3.12411e-07	-0.181469	0.0309449	4.78895e-09	-0.126165	0.031108	2.54143e-05
3300	Total PG	rs12148399	15	58581370	58289171	A	T	0.143	-0.159032	0.0310343	3.08664e-07	-0.181667	0.0309457	4.61297e-09	-0.126291	0.031109	2.49942e-05
3301	Total PG	rs16940017	15	58582148	58289949	A	T	0.142	-0.156834	0.0310624	4.58338e-07	-0.181343	0.0309712	5.05401e-09	-0.124111	0.031137	3.4136e-05
3302	Total PG	rs1318175	15	58586129	58293930	T	C	0.16	-0.130771	0.0294905	9.4021e-06	-0.162696	0.0293781	3.20525e-08	-0.101522	0.0295606	0.000299639
3303	Total PG	rs4775039	15	58670897	58378698	G	C	0.447	0.129028	0.0236967	5.63608e-08	0.142517	0.0236333	1.79535e-09	0.107088	0.0237487	3.3362e-06
3304	Total PG	rs10152355	15	58671178	58378979	A	C	0.46	-0.138131	0.0236693	5.92118e-09	-0.165404	0.0235663	2.8121e-12	-0.114558	0.0237199	7.06769e-07
3305	Total PG	rs1601933	15	58671559	58379360	T	C	0.473	-0.163732	0.0230032	1.25879e-12	-0.189673	0.0228797	1.5755e-16	-0.131997	0.0230529	5.48251e-09
3306	Total PG	rs1601935	15	58671765	58379566	T	G	0.663	-0.180674	0.023832	4.08485e-14	-0.230277	0.0236355	3.53265e-22	-0.138144	0.0238839	3.89508e-09
3307	Total PG	rs12908474	15	58672134	58379935	T	C	0.516	-0.149921	0.0226162	3.74199e-11	-0.183143	0.0224714	5.00513e-16	-0.117522	0.0226657	1.12746e-07
3308	Total PG	rs62001736	15	58674051	58381852	A	G	0.29	0.194523	0.0243887	1.91398e-15	0.242555	0.0242054	2.37923e-23	0.150675	0.0244423	3.84527e-10
3309	Total PG	rs2043082	15	58674308	58382109	A	G	0.344	0.198698	0.0230701	9.61553e-18	0.227109	0.0229036	6.70787e-23	0.154043	0.0231222	1.51247e-11
3310	Total PG	rs4775041	15	58674695	58382496	C	G	0.291	0.192362	0.0243367	3.37949e-15	0.242017	0.0241511	2.36096e-23	0.148584	0.0243902	6.04349e-10
3311	Total PG	rs80123226	15	58676032	58383833	T	A	0.29	0.194134	0.0242559	1.53671e-15	0.244593	0.0240653	5.77337e-24	0.149633	0.0243098	4.07451e-10
3312	Total PG	rs11858759	15	58676821	58384622	A	G	0.29	0.192542	0.0242054	2.2686e-15	0.243439	0.0240151	7.49418e-24	0.148016	0.0242594	5.70015e-10
3313	Total PG	rs11071377	15	58677395	58385196	T	A	0.49	-0.16895	0.0224402	6.08191e-14	-0.204603	0.0222835	6.96484e-20	-0.135802	0.0224898	8.41152e-10
3314	Total PG	rs10468017	15	58678512	58386313	T	C	0.283	0.207459	0.0240949	1.00206e-17	0.250371	0.0239064	2.5266e-25	0.159524	0.0241497	2.20955e-11
3315	Total PG	rs261290	15	58678720	58386521	C	T	0.667	-0.209795	0.0229023	7.57796e-20	-0.233016	0.0227412	2.53765e-24	-0.161935	0.0229555	1.00008e-12
3316	Total PG	rs56358871	15	58679387	58387188	C	G	0.521	-0.16663	0.0223674	1.11006e-13	-0.203918	0.0222157	6.98113e-20	-0.133781	0.0224171	1.29476e-09
3317	Total PG	rs7350789	15	58679668	58387469	A	G	0.342	0.206957	0.0228706	2.06153e-19	0.234499	0.0227008	1.05341e-24	0.159449	0.0229233	2.00603e-12
3318	Total PG	rs261291	15	58680178	58387979	C	T	0.344	0.205099	0.0228499	3.96691e-19	0.233604	0.0226781	1.41125e-24	0.157566	0.0229025	3.40878e-12
3319	Total PG	rs7177289	15	58680184	58387985	T	C	0.343	0.206269	0.0228777	2.77178e-19	0.233702	0.022709	1.56146e-24	0.158704	0.0229304	2.55728e-12
3320	Total PG	rs2414577	15	58680638	58388439	C	T	0.367	0.209843	0.0228548	6.21285e-20	0.237202	0.0226868	2.93735e-25	0.164068	0.0229056	4.59692e-13
3321	Total PG	rs2414578	15	58680639	58388440	C	T	0.367	0.209968	0.0228577	5.97241e-20	0.237461	0.0226896	2.64464e-25	0.164219	0.0229085	4.41275e-13
3322	Total PG	rs35853021	15	58680643	58388444	T	G	0.343	0.199876	0.023113	7.06364e-18	0.228657	0.022942	3.97972e-23	0.152997	0.0231648	2.22289e-11
3323	Total PG	rs2043085	15	58680954	58388755	C	T	0.629	-0.216637	0.0225715	1.28717e-21	-0.241314	0.0224125	1.12158e-26	-0.170107	0.0226229	3.30751e-14
3324	Total PG	rs28698356	15	58681509	58389310	C	G	0.522	-0.16412	0.0222603	1.97245e-13	-0.200103	0.0221132	2.25988e-19	-0.13078	0.0223102	2.4519e-09
3325	Total PG	rs2043084	15	58682496	58390297	C	G	0.213	0.19259	0.0265978	5.1938e-13	0.210455	0.0264951	2.52064e-15	0.1484	0.0266572	1.37137e-08
3326	Total PG	rs1532085	15	58683366	58391167	G	A	0.63	-0.214559	0.0224837	2.16836e-21	-0.240832	0.0223243	8.87048e-27	-0.167884	0.0225354	5.57523e-14
3327	Total PG	rs12905732	15	58683542	58391343	C	G	0.19	0.197195	0.0277341	1.32998e-12	0.225156	0.0276108	4.54269e-16	0.150498	0.027796	3.23581e-08
3328	Total PG	rs11853674	15	58684057	58391858	G	A	0.218	0.188695	0.0263488	9.24821e-13	0.206536	0.0262376	4.47397e-15	0.144079	0.026408	2.56719e-08
3329	Total PG	rs17821274	15	58684478	58392279	C	T	0.639	-0.137722	0.0230959	2.64635e-09	-0.15865	0.0229998	6.08309e-12	-0.108856	0.0231477	1.32231e-06
3330	Total PG	rs4775044	15	58684967	58392768	G	T	0.538	-0.192139	0.0221516	5.74404e-18	-0.218305	0.0220026	6.11287e-23	-0.15466	0.0222018	1.86582e-12
3331	Total PG	rs261298	15	58686157	58393958	G	C	0.468	-0.160801	0.0222771	6.10527e-13	-0.191994	0.0221358	6.17356e-18	-0.129072	0.0223275	3.96814e-09
3332	Total PG	rs261299	15	58686252	58394053	A	G	0.47	-0.165207	0.0222906	1.47548e-13	-0.19556	0.0221487	1.60628e-18	-0.132912	0.0223409	1.44918e-09
3333	Total PG	rs7171102	15	58687530	58395331	A	G	0.218	0.193114	0.0264124	3.10735e-13	0.211253	0.0263012	1.25412e-15	0.148876	0.0264714	9.8934e-09
3334	Total PG	rs174418	15	58687603	58395404	C	T	0.6	-0.193776	0.0223443	5.7181e-18	-0.218182	0.0221872	1.45653e-22	-0.149873	0.0223958	1.23583e-11
3335	Total PG	rs493258	15	58687880	58395681	C	T	0.538	-0.189451	0.0221298	1.52668e-17	-0.213638	0.0219889	4.58291e-22	-0.152134	0.0221801	3.93747e-12
3336	Total PG	rs920915	15	58688467	58396268	G	C	0.499	0.186503	0.0221336	4.69164e-17	0.21163	0.0219886	1.09462e-21	0.148831	0.0221838	1.10153e-11
3337	Total PG	rs920916	15	58688477	58396278	A	G	0.497	0.186076	0.0221617	6.03115e-17	0.211627	0.0220177	1.22792e-21	0.148553	0.0222119	1.26987e-11
3338	Total PG	rs11855284	15	58689187	58396988	C	T	0.186	0.197342	0.0279435	1.87895e-12	0.228899	0.0278238	2.51608e-16	0.151823	0.0280054	3.11507e-08
3339	Total PG	rs11858481	15	58689197	58396998	T	C	0.215	0.189834	0.0265412	9.89968e-13	0.211523	0.0264343	1.59331e-15	0.14622	0.0266004	2.0398e-08
3340	Total PG	rs415799	15	58690754	58398555	A	G	0.482	-0.170875	0.022003	9.8244e-15	-0.199868	0.0218533	9.24115e-20	-0.134728	0.0220539	5.4361e-10
3341	Total PG	rs443401	15	58692095	58399896	G	C	0.483	-0.174096	0.0221363	4.5261e-15	-0.203852	0.0219865	2.90746e-20	-0.138156	0.0221869	2.59639e-10
3342	Total PG	rs397923	15	58692118	58399919	T	A	0.583	-0.183091	0.0222392	2.3574e-16	-0.213372	0.0220798	7.41377e-22	-0.141985	0.0222904	1.04133e-10
3343	Total PG	rs35128881	15	58692148	58399949	T	G	0.193	0.201388	0.0277039	4.20642e-13	0.233723	0.027569	3.12282e-17	0.15608	0.0277649	1.00404e-08
3344	Total PG	rs12708454	15	58692202	58400003	C	A	0.303	0.154983	0.0240157	1.19703e-10	0.170308	0.0239309	1.29815e-12	0.122215	0.0240696	1.98873e-07
3345	Total PG	rs12906722	15	58692715	58400516	T	C	0.213	0.189149	0.026638	1.43218e-12	0.213923	0.0265227	9.56841e-16	0.145656	0.0266976	2.56887e-08
3346	Total PG	rs16940204	15	58692936	58400737	T	C	0.21	0.187139	0.0267835	3.19525e-12	0.212922	0.0266658	1.8128e-15	0.143461	0.0268433	4.761e-08
3347	Total PG	rs487766	15	58693860	58401661	T	C	0.784	-0.187003	0.0264902	1.92244e-12	-0.212395	0.0263611	1.04097e-15	-0.143089	0.0265496	3.71366e-08
3348	Total PG	rs723967	15	58696300	58404101	C	T	0.52	-0.185606	0.0224815	1.93193e-16	-0.215561	0.0223165	8.07045e-22	-0.148392	0.0225311	2.51739e-11
3349	Total PG	rs12440032	15	58697834	58405635	G	C	0.182	0.201241	0.0284334	1.6822e-12	0.228196	0.0283084	9.88298e-16	0.157527	0.0284951	1.70899e-08
3350	Total PG	rs28451440	15	58698113	58405914	G	T	0.692	-0.131628	0.0242952	6.31228e-08	-0.1484	0.0242037	9.84487e-10	-0.104798	0.0243479	8.55835e-06
3351	Total PG	rs62000864	15	58698243	58406044	G	T	0.514	-0.162005	0.0232046	3.35544e-12	-0.199504	0.0230377	7.43962e-18	-0.128002	0.0232528	1.95107e-08
3352	Total PG	rs12440217	15	58698357	58406158	A	G	0.181	0.204217	0.0284389	8.01842e-13	0.230417	0.0283144	5.32569e-16	0.160104	0.0285006	1.0268e-08
3353	Total PG	rs11852978	15	58698755	58406556	G	T	0.22	0.137831	0.0268287	2.88997e-07	0.159598	0.0267282	2.59736e-09	0.108224	0.0268854	2.89104e-05
3354	Total PG	rs11856159	15	58699010	58406811	T	C	0.182	0.205354	0.0283313	4.89946e-13	0.228667	0.0282129	6.87872e-16	0.161463	0.028393	6.88503e-09
3355	Total PG	rs13329672	15	58699937	58407738	T	C	0.258	0.174603	0.0255651	9.53322e-12	0.196848	0.0254507	1.28055e-14	0.136734	0.0256207	4.96106e-08
3356	Total PG	rs17240869	15	58700311	58408112	C	T	0.193	0.198589	0.0284675	3.4517e-12	0.22647	0.0283374	1.7159e-15	0.15916	0.028526	1.27726e-08
3357	Total PG	rs17240876	15	58701551	58409352	G	A	0.183	0.21417	0.0290138	1.83807e-13	0.240902	0.0288878	1.00504e-16	0.171171	0.0290739	2.10391e-09
3358	Total PG	rs150364420	15	58701931	58409732	G	A	0.183	0.213903	0.0290873	2.2589e-13	0.241092	0.0289609	1.13239e-16	0.170857	0.0291472	2.45229e-09
3359	Total PG	rs12438999	15	58702325	58410126	G	A	0.543	-0.194644	0.0235771	1.99191e-16	-0.220912	0.023426	7.08802e-21	-0.157737	0.0236241	1.36824e-11
3360	Total PG	rs17821310	15	58702864	58410665	C	T	0.198	0.194928	0.0286349	1.11506e-11	0.224152	0.0284891	4.60814e-15	0.155219	0.0286924	3.31973e-08
3361	Total PG	rs17821316	15	58703069	58410870	C	A	0.518	-0.183443	0.0240987	3.21364e-14	-0.213404	0.023964	7.87374e-19	-0.152427	0.0241445	1.4996e-10
3362	Total PG	rs17821322	15	58703100	58410901	C	T	0.188	0.197662	0.0291615	1.36593e-11	0.226571	0.0290313	7.57062e-15	0.155506	0.0292205	5.38694e-08
3363	Total PG	rs55993842	15	58704064	58411865	T	G	0.185	0.190275	0.0298707	2.06547e-10	0.219048	0.029743	2.13191e-13	0.14848	0.029929	3.63482e-07
3364	Total PG	rs28442086	15	58705036	58412837	A	G	0.445	-0.168368	0.0244142	6.01247e-12	-0.203532	0.0242692	7.08904e-17	-0.135294	0.0244607	1.68169e-08
3365	Total PG	rs62000868	15	58705980	58413781	G	C	0.266	0.174712	0.0272897	1.6821e-10	0.208898	0.0271587	1.79593e-14	0.140087	0.02734	1.55932e-07
3366	Total PG	rs62000869	15	58706911	58414712	G	A	0.34	0.118917	0.025784	4.10169e-06	0.152506	0.025678	3.14877e-09	0.0952826	0.0258308	0.000114029
3367	Total PG	rs409668	15	58706926	58414727	A	T	0.507	-0.159997	0.0244275	6.43291e-11	-0.191225	0.0242859	4.66363e-15	-0.127354	0.024473	1.01961e-07
3368	Total PG	rs112516541	15	58707309	58415110	C	A	0.455	-0.172739	0.0245739	2.36792e-12	-0.208242	0.0244263	2.22973e-17	-0.139897	0.0246199	7.06645e-09
3369	Total PG	rs60315394	15	58709181	58416982	T	C	0.175	0.197269	0.0316301	4.84198e-10	0.230133	0.031512	3.32799e-13	0.156399	0.0316879	4.14004e-07
3370	Total PG	rs422137	15	58709182	58416983	A	G	0.424	0.184283	0.0247669	1.18764e-13	0.224119	0.0245984	1.25965e-19	0.147299	0.0248127	1.56591e-09
3371	Total PG	rs55696635	15	58709750	58417551	A	G	0.176	0.197636	0.0318555	5.9461e-10	0.229892	0.0317397	5.15343e-13	0.156774	0.0319128	4.6546e-07
3372	Total PG	rs11071380	15	58710627	58418428	A	C	0.433	-0.164233	0.0253792	1.06443e-10	-0.200869	0.025232	2.28391e-15	-0.131667	0.0254244	1.16581e-07
3373	Total PG	rs62000870	15	58710736	58418537	C	T	0.293	0.147102	0.0274851	9.13805e-08	0.186488	0.0273567	1.08825e-11	0.116854	0.0275322	1.11865e-05
3374	Total PG	rs11857380	15	58712203	58420004	G	T	0.205	0.162298	0.0306841	1.27996e-07	0.190628	0.0305672	4.98554e-10	0.125705	0.0307373	2.19796e-05
3375	Total PG	rs11854624	15	58712817	58420618	G	C	0.189	0.194676	0.0313625	5.82526e-10	0.221439	0.031242	1.59112e-12	0.153707	0.0314174	5.15446e-07
3376	Total PG	rs11854656	15	58712945	58420746	C	A	0.312	0.1204	0.027251	1.01553e-05	0.150774	0.0271429	2.99211e-08	0.0955322	0.0272964	0.000235057
3377	Total PG	rs11858279	15	58712973	58420774	C	T	0.288	0.1574	0.0279411	1.86993e-08	0.189647	0.0278167	1.07529e-11	0.125012	0.0279878	4.07019e-06
3378	Total PG	rs8026082	15	58714481	58422282	G	C	0.388	0.139742	0.026872	2.06963e-07	0.159739	0.0267956	2.69906e-09	0.113441	0.0269185	1.27779e-05
3379	Total PG	rs792902	15	58716044	58423845	G	A	0.504	-0.164847	0.0261168	3.02222e-10	-0.18337	0.0260203	2.19005e-12	-0.13324	0.0261624	1.83631e-07
3380	Total PG	rs515081	15	58716257	58424058	G	A	0.658	-0.175638	0.0276381	2.40419e-10	-0.193663	0.0275615	2.67946e-12	-0.142815	0.0276867	1.29993e-07
3381	Total PG	rs375372	15	58716615	58424416	G	T	0.62	-0.141372	0.0272259	2.15326e-07	-0.177978	0.0271199	5.96612e-11	-0.116457	0.0272684	9.94101e-06
3382	Total PG	rs7170361	15	58718998	58426799	C	T	0.279	0.13332	0.0249939	1.01502e-07	0.13791	0.024916	3.37354e-08	0.0918674	0.0250507	0.000123998
3383	Total PG	rs11635491	15	58719741	58427542	A	G	0.272	0.135673	0.02501	6.15276e-08	0.139624	0.0249302	2.32631e-08	0.0950593	0.0250672	7.56468e-05
3384	Total PG	rs1077835	15	58723426	58431227	G	A	0.213	0.255553	0.0262987	4.45245e-22	0.267116	0.0261985	4.39288e-24	0.193657	0.02636	1.20093e-13
3385	Total PG	rs1077834	15	58723479	58431280	C	T	0.213	0.255536	0.026279	4.18642e-22	0.267081	0.0261791	4.13203e-24	0.193702	0.0263405	1.13918e-13
3386	Total PG	rs1800588	15	58723675	58431476	T	C	0.21	0.25643	0.0264733	5.92181e-22	0.267246	0.026371	8.02898e-24	0.194951	0.0265347	1.1975e-13
3387	Total PG	rs2070895	15	58723939	58431740	A	G	0.213	0.257227	0.0262981	2.40834e-22	0.268493	0.026198	2.5847e-24	0.195353	0.0263594	7.44115e-14
3388	Total PG	rs6494005	15	58724524	58432325	G	A	0.519	-0.124896	0.0217875	1.05336e-08	-0.133474	0.0217141	8.70572e-10	-0.0975872	0.0218388	4.03503e-06
3389	Total PG	rs11632618	15	58724706	58432507	A	G	0.065	0.257587	0.0471114	4.77995e-08	0.241225	0.0470658	3.07626e-07	0.209004	0.0472011	4.86951e-06
3390	Total PG	rs8034802	15	58724792	58432593	A	T	0.281	0.165584	0.0242635	1.01154e-11	0.162805	0.0242001	2.02355e-11	0.119297	0.0243199	4.82865e-07
3391	Total PG	rs8033940	15	58724842	58432643	A	G	0.291	0.175419	0.0239613	3.00468e-13	0.174896	0.0238909	3.15919e-13	0.128881	0.0240176	4.22502e-08
3392	Total PG	rs633695	15	58725839	58433640	G	A	0.289	0.159127	0.0240501	4.16107e-11	0.154283	0.0239906	1.46066e-10	0.114187	0.0241061	1.1188e-06
3393	Total PG	rs261334	15	58726744	58434545	C	G	0.797	-0.247389	0.0269352	6.29462e-20	-0.259142	0.0268362	8.15797e-22	-0.185716	0.026996	3.41956e-12
3394	Total PG	rs261333	15	58727279	58435080	C	T	0.528	-0.12534	0.0219731	1.24009e-08	-0.129738	0.0219083	3.42486e-09	-0.0994712	0.0220241	3.22453e-06
3395	Total PG	rs261332	15	58727325	58435126	G	A	0.799	-0.244029	0.0271029	3.21103e-19	-0.256545	0.0270023	3.54349e-21	-0.182153	0.0271642	1.12693e-11
3396	Total PG	rs588136	15	58730498	58438299	T	C	0.797	-0.240451	0.0270115	7.99384e-19	-0.251033	0.0269168	1.80549e-20	-0.178877	0.0270727	2.18507e-11
3397	Total PG	rs261342	15	58731153	58438954	C	G	0.788	-0.238467	0.0265206	3.61196e-19	-0.249971	0.0264227	5.22113e-21	-0.177651	0.0265817	1.31143e-11
3398	Total PG	rs261341	15	58731567	58439368	G	A	0.707	-0.153755	0.0238219	1.22886e-10	-0.152618	0.0237599	1.53646e-10	-0.109503	0.0238781	2.32142e-06
3399	Total PG	rs261338	15	58735005	58442806	G	A	0.847	-0.215409	0.0301034	9.585e-13	-0.209838	0.0300588	3.35384e-12	-0.158784	0.0301696	7.41408e-08
3400	Total PG	rs534933	15	58735222	58443023	C	A	0.847	-0.215504	0.0300948	9.23164e-13	-0.209884	0.0300505	3.2726e-12	-0.158844	0.030161	7.27625e-08
3401	Total PG	rs473224	15	58737341	58445142	G	T	0.869	-0.215709	0.0321109	2.05076e-11	-0.205334	0.0320782	1.68243e-10	-0.161061	0.0321814	2.90344e-07
3402	Total PG	rs488490	15	58737661	58445462	A	C	0.868	-0.215635	0.0321524	2.20973e-11	-0.204586	0.0321179	2.05947e-10	-0.161236	0.0322223	2.91703e-07
3403	Total PG	rs573922	15	58740094	58447895	T	C	0.849	-0.194237	0.0303803	1.7792e-10	-0.177018	0.0303605	5.9049e-09	-0.141899	0.0304472	1.62308e-06
3404	Total PG	rs485671	15	58741134	58448935	C	A	0.846	-0.195516	0.0301462	9.78687e-11	-0.179258	0.0301271	2.88872e-09	-0.143325	0.0302131	1.08129e-06
3405	Total PG	rs485538	15	58741177	58448978	T	C	0.846	-0.19513	0.0301451	1.06274e-10	-0.179181	0.0301259	2.9294e-09	-0.143575	0.0302117	1.03703e-06
3406	Total PG	rs572410	15	58741384	58449185	G	C	0.776	-0.182453	0.0275844	4.1637e-11	-0.170496	0.0275693	6.76826e-10	-0.138966	0.0276435	2.58729e-07
3407	Total PG	rs686958	15	58741884	58449685	A	T	0.833	-0.217831	0.0293179	1.28135e-13	-0.212335	0.0292844	4.81852e-13	-0.165962	0.0293827	8.60266e-09
3408	Total PG	rs567746	15	58741891	58449692	G	A	0.833	-0.217894	0.0293145	1.25265e-13	-0.210303	0.0292845	7.98002e-13	-0.165982	0.0293794	8.53676e-09
3409	Total PG	rs261336	15	58742418	58450219	A	G	0.853	-0.201602	0.0305775	4.78235e-11	-0.187972	0.0305544	8.32729e-10	-0.15042	0.0306442	4.74961e-07
3410	Total PG	rs6037062	20	25202892	25222256	A	G	0.458	-0.087	0.0224437	0.000107196	-0.132596	0.0223544	3.21729e-09	-0.0873552	0.0224931	5.21923e-05
3411	Total PG	rs7453	20	25207074	25226438	C	T	0.45	-0.0818722	0.0223825	0.000256268	-0.126519	0.0222983	1.47518e-08	-0.0826164	0.0224321	0.000116631
3412	Total PG	rs6138542	20	25207773	25227137	A	C	0.445	-0.0784121	0.0223806	0.00046201	-0.122818	0.0222994	3.82462e-08	-0.0792056	0.0224303	0.000208925
3413	Total PG	rs6115093	20	25210730	25230094	T	C	0.445	-0.0789601	0.0223917	0.00042419	-0.123378	0.0223101	3.36957e-08	-0.0797271	0.0224413	0.000192613
3414	Total PG	rs6115094	20	25210827	25230191	G	A	0.488	-0.0885953	0.0220641	6.01055e-05	-0.120328	0.0219894	4.68319e-08	-0.0895534	0.0221139	2.60803e-05
3415	Total PG	rs6138545	20	25216282	25235646	T	C	0.438	-0.0825276	0.0225699	0.00025765	-0.130999	0.0224797	6.0143e-09	-0.0832569	0.0226194	0.000117631
3416	Total PG	rs6138546	20	25216534	25235898	A	G	0.44	-0.0833813	0.0225461	0.0002188	-0.131376	0.0224564	5.23656e-09	-0.0841101	0.0225956	9.98753e-05
3417	Total PG	rs6107015	20	25216764	25236128	A	G	0.439	-0.0835003	0.022542	0.000213755	-0.131591	0.0224517	4.91406e-09	-0.0842921	0.0225916	9.64878e-05
3418	Total PG	rs6132819	20	25218618	25237982	C	G	0.44	-0.0832156	0.022546	0.000225204	-0.131439	0.0224556	5.14851e-09	-0.0840124	0.0225955	0.000101586
3419	Total PG	rs6050472	20	25219852	25239216	G	A	0.53	-0.0941627	0.0224038	2.6875e-05	-0.127086	0.022326	1.34568e-08	-0.0954083	0.0224533	1.09448e-05
3420	Total PG	rs6050477	20	25221547	25240911	C	T	0.492	-0.0873723	0.022511	0.00010523	-0.132432	0.0224186	3.74338e-09	-0.0883575	0.02256	4.55777e-05
3421	Total PG	rs6132820	20	25222563	25241927	T	C	0.44	-0.0852121	0.0225387	0.00015779	-0.132788	0.0224475	3.54833e-09	-0.0860291	0.0225882	7.08144e-05
3422	Total PG	rs6138550	20	25223430	25242794	T	C	0.44	-0.0845722	0.0225445	0.000177383	-0.13249	0.0224533	3.87479e-09	-0.0853227	0.0225939	8.05979e-05
3423	Total PG	rs6050481	20	25224580	25243944	T	C	0.44	-0.0846347	0.0225446	0.000175445	-0.1326	0.0224533	3.76214e-09	-0.0853783	0.022594	7.98114e-05
3424	Total PG	rs6115100	20	25225938	25245302	A	C	0.44	-0.084726	0.0225446	0.000172643	-0.132753	0.0224531	3.61015e-09	-0.0854676	0.022594	7.85602e-05
3425	Total PG	rs6132821	20	25226192	25245556	G	A	0.478	-0.0907976	0.0222091	4.40551e-05	-0.125729	0.0221274	1.42047e-08	-0.0918085	0.0222587	1.89034e-05
3426	Total PG	rs6050482	20	25226327	25245691	T	C	0.444	-0.0856369	0.0225333	0.000145723	-0.134284	0.0224396	2.33334e-09	-0.0863985	0.0225827	6.60396e-05
3427	Total PG	rs6115101	20	25229564	25248928	A	C	0.44	-0.0848961	0.0225344	0.000166414	-0.133247	0.0224425	3.11178e-09	-0.0857085	0.0225838	7.47566e-05
3428	Total PG	rs1555329	20	25231858	25251222	A	G	0.521	-0.0953851	0.0221929	1.75055e-05	-0.134403	0.0221008	1.28818e-09	-0.0969877	0.0222427	6.63543e-06
3429	Total PG	rs1555330	20	25232097	25251461	C	A	0.478	-0.0906131	0.0222026	4.54213e-05	-0.126356	0.0221198	1.19142e-08	-0.0916019	0.0222521	1.9575e-05
3430	Total PG	rs6107017	20	25232300	25251664	G	A	0.479	-0.0906898	0.0222043	4.48155e-05	-0.126354	0.0221217	1.19547e-08	-0.0916788	0.0222539	1.93123e-05
3431	Total PG	rs6107019	20	25233985	25253349	T	C	0.44	-0.0852072	0.0225272	0.000156712	-0.13382	0.0224345	2.63204e-09	-0.0859834	0.0225766	7.08353e-05
3432	Total PG	rs6037069	20	25234166	25253530	T	C	0.444	-0.0865627	0.0225148	0.000121855	-0.135551	0.0224199	1.59956e-09	-0.087303	0.0225643	5.53974e-05
3433	Total PG	rs3787082	20	25235736	25255100	T	A	0.522	-0.0953948	0.0221519	1.68574e-05	-0.133025	0.0220608	1.77175e-09	-0.0971387	0.0222017	6.2016e-06
3434	Total PG	rs4815398	20	25237338	25256702	G	A	0.561	-0.0949924	0.0224169	2.29668e-05	-0.130574	0.0223297	5.36003e-09	-0.0975066	0.0224669	7.28027e-06
3435	Total PG	rs6115107	20	25237390	25256754	G	A	0.522	-0.0955057	0.0221538	1.65085e-05	-0.133194	0.0220626	1.69507e-09	-0.0972513	0.0222036	6.06987e-06
3436	Total PG	rs6132824	20	25238173	25257537	C	T	0.479	-0.0891675	0.0222003	5.98277e-05	-0.125211	0.0221174	1.60379e-08	-0.09019	0.0222499	2.56552e-05
3437	Total PG	rs6132825	20	25238309	25257673	T	A	0.518	-0.0947654	0.0221697	1.94499e-05	-0.132337	0.0220791	2.21598e-09	-0.0965437	0.0222195	7.11743e-06
3438	Total PG	rs6138553	20	25239233	25258597	A	G	0.44	-0.0853818	0.0225377	0.000152985	-0.134338	0.0224442	2.32267e-09	-0.08621	0.0225871	6.85145e-05
3439	Total PG	rs6115109	20	25239667	25259031	A	G	0.44	-0.0853609	0.0225374	0.000153528	-0.134378	0.0224438	2.29598e-09	-0.0861554	0.0225869	6.91734e-05
3440	Total PG	rs2500413	20	25241155	25260519	C	T	0.522	-0.0958094	0.0221522	1.54949e-05	-0.133621	0.0220607	1.4991e-09	-0.097561	0.022202	5.68643e-06
3441	Total PG	rs2474763	20	25241295	25260659	G	A	0.522	-0.0957197	0.0221533	1.5796e-05	-0.133583	0.0220617	1.51763e-09	-0.0974708	0.0222031	5.79879e-06
3442	Total PG	rs11699953	20	25241345	25260709	G	C	0.479	-0.0902759	0.0222036	4.85114e-05	-0.126021	0.0221202	1.30193e-08	-0.0913014	0.0222532	2.07675e-05
3443	Total PG	rs7274104	20	25241669	25261033	C	G	0.479	-0.0923699	0.0222243	3.2819e-05	-0.128807	0.0221397	6.39127e-09	-0.0933584	0.0222739	1.41293e-05
3444	Total PG	rs6138554	20	25242491	25261855	T	C	0.44	-0.0859566	0.0225476	0.000138987	-0.134969	0.0224536	1.986e-09	-0.0867581	0.022597	6.25258e-05
3445	Total PG	rs2474764	20	25242804	25262168	A	T	0.522	-0.0963045	0.0221585	1.40816e-05	-0.134028	0.022067	1.35212e-09	-0.0980664	0.0222083	5.1514e-06
3446	Total PG	rs6138555	20	25242910	25262274	A	G	0.479	-0.0910486	0.0222208	4.23467e-05	-0.127486	0.0221363	9.05282e-09	-0.09205	0.0222703	1.82052e-05
3447	Total PG	rs6138556	20	25243310	25262674	T	C	0.44	-0.0861081	0.0225594	0.000136367	-0.135542	0.0224643	1.72809e-09	-0.0869125	0.0226089	6.1315e-05
3448	Total PG	rs4619688	20	25244101	25263465	G	C	0.44	-0.0856351	0.0225517	0.000147621	-0.13467	0.0224579	2.1691e-09	-0.0864372	0.0226012	6.64204e-05
3449	Total PG	rs2983489	20	25244120	25263484	A	C	0.484	-0.0891741	0.0223304	6.58502e-05	-0.139103	0.0222279	4.23461e-10	-0.0907237	0.0223797	2.56192e-05
3450	Total PG	rs2474765	20	25245950	25265314	T	G	0.483	-0.0882139	0.0223293	7.87746e-05	-0.138725	0.0222264	4.70405e-10	-0.0897369	0.0223786	3.08608e-05
3451	Total PG	rs2474766	20	25246153	25265517	G	A	0.441	-0.0851886	0.022555	0.000160157	-0.134638	0.0224603	2.19471e-09	-0.085941	0.0226044	7.27307e-05
3452	Total PG	rs2474767	20	25246733	25266097	C	T	0.483	-0.0882918	0.02233	7.76798e-05	-0.138855	0.022227	4.53685e-10	-0.0898448	0.0223794	3.02558e-05
3453	Total PG	rs6115118	20	25246734	25266098	A	G	0.439	-0.0838483	0.0225545	0.000202752	-0.133385	0.0224611	3.08285e-09	-0.0846859	0.022604	9.07821e-05
3454	Total PG	rs1118963	20	25247449	25266813	A	G	0.44	-0.0847362	0.0225553	0.000173564	-0.134517	0.0224605	2.2707e-09	-0.0855393	0.0226048	7.81295e-05
3455	Total PG	rs2474769	20	25248725	25268089	T	C	0.44	-0.0841719	0.0225707	0.000193635	-0.134546	0.0224748	2.30566e-09	-0.084917	0.0226201	8.81016e-05
3456	Total PG	rs8184820	20	25250577	25269941	C	T	0.479	-0.0907874	0.0222272	4.47633e-05	-0.127866	0.0221416	8.24423e-09	-0.0917975	0.0222768	1.92206e-05
3457	Total PG	rs2424698	20	25256106	25275470	T	C	0.436	-0.0774242	0.022571	0.00060643	-0.127944	0.022478	1.33659e-08	-0.0786093	0.0226206	0.000257731
3458	Total PG	rs2260997	20	25256266	25275630	T	G	0.44	-0.0745764	0.0226165	0.000980334	-0.124187	0.0225277	3.73365e-08	-0.0753578	0.0226661	0.000446118
3459	Total PG	rs2424699	20	25257462	25276826	A	G	0.422	-0.0811057	0.0227541	0.000367223	-0.133929	0.022653	3.64142e-09	-0.0822517	0.022804	0.000156619
3460	Total PG	rs2261109	20	25259200	25278564	C	T	0.445	-0.0797189	0.0225606	0.000412622	-0.133917	0.0224639	2.68858e-09	-0.0808401	0.02261	0.000176671
3461	Total PG	rs2261115	20	25259807	25279171	A	G	0.444	-0.0819655	0.0225641	0.000282658	-0.136204	0.022466	1.44729e-09	-0.0830834	0.0226135	0.000120751
3462	Total PG	rs2261698	20	25259910	25279274	G	A	0.445	-0.0796992	0.0225606	0.000413984	-0.133907	0.0224639	2.69583e-09	-0.0808112	0.02261	0.000177539
3463	Total PG	rs2261720	20	25260641	25280005	G	T	0.445	-0.0796888	0.0225589	0.000414301	-0.133891	0.0224623	2.69992e-09	-0.0808102	0.0226083	0.000177388
3464	Total PG	rs2227890	20	25260931	25280295	G	A	0.445	-0.079681	0.0225586	0.000414757	-0.133882	0.022462	2.70491e-09	-0.0808023	0.022608	0.000177589
3465	Total PG	rs2261747	20	25261784	25281148	A	G	0.444	-0.0821904	0.0225538	0.000270203	-0.13652	0.0224555	1.30309e-09	-0.0833436	0.0226031	0.000114682
3466	Total PG	rs2261753	20	25262291	25281655	A	G	0.445	-0.0796622	0.0225578	0.000415862	-0.133859	0.0224612	2.71829e-09	-0.0807689	0.0226071	0.000178502
3467	Total PG	rs2261784	20	25262396	25281760	C	G	0.445	-0.0796484	0.0225572	0.000416673	-0.133855	0.0224606	2.71845e-09	-0.0807796	0.0226066	0.000178117
3468	Total PG	rs2261785	20	25262403	25281767	T	C	0.445	-0.0796456	0.0225572	0.000416876	-0.133851	0.0224606	2.72149e-09	-0.0807775	0.0226066	0.000178185
3469	Total PG	rs2261790	20	25262789	25282153	C	T	0.445	-0.079636	0.022556	0.000417241	-0.133838	0.0224594	2.72599e-09	-0.0807712	0.0226054	0.000178241
3470	Total PG	rs2261794	20	25263062	25282426	G	T	0.445	-0.0796167	0.0225551	0.000418356	-0.133823	0.0224585	2.73296e-09	-0.0807523	0.0226044	0.000178709
3471	Total PG	rs2261795	20	25263136	25282500	C	T	0.448	-0.0843342	0.0225339	0.000183666	-0.138872	0.0224332	6.51376e-10	-0.0854936	0.0225832	7.76366e-05
3472	Total PG	rs2261796	20	25263277	25282641	G	T	0.445	-0.0798488	0.0225623	0.00040414	-0.134105	0.0224656	2.56113e-09	-0.0809695	0.0226116	0.000173035
3473	Total PG	rs2257649	20	25263457	25282821	G	T	0.487	-0.0857683	0.0223164	0.000122518	-0.140378	0.0222091	2.8392e-10	-0.0874467	0.0223658	4.6859e-05
3474	Total PG	rs2145126	20	25263648	25283012	A	G	0.445	-0.0796044	0.0225536	0.000418868	-0.133801	0.0224571	2.74249e-09	-0.0807384	0.022603	0.000178976
3475	Total PG	rs910996	20	25264196	25283560	G	A	0.444	-0.0821267	0.0225487	0.000272321	-0.136449	0.0224506	1.31735e-09	-0.083274	0.0225981	0.000115702
3476	Total PG	rs2257705	20	25264664	25284028	C	T	0.445	-0.0795592	0.022551	0.000421388	-0.133761	0.0224545	2.76093e-09	-0.0806426	0.0226004	0.000181601
3477	Total PG	rs2227892	20	25264814	25284178	C	T	0.445	-0.0793985	0.0225548	0.000433804	-0.134254	0.0224576	2.42688e-09	-0.0805319	0.0226041	0.000185432
3478	Total PG	rs2257712	20	25264910	25284274	C	T	0.445	-0.0793987	0.0225543	0.000433666	-0.134254	0.0224571	2.42505e-09	-0.0805337	0.0226037	0.000185321
3479	Total PG	rs2257461	20	25265554	25284918	G	A	0.445	-0.0793767	0.0225537	0.000435116	-0.134237	0.0224565	2.4342e-09	-0.0804698	0.0226031	0.000187262
3480	Total PG	rs2257464	20	25265872	25285236	T	C	0.446	-0.0776384	0.0225729	0.000586012	-0.135698	0.0224713	1.67439e-09	-0.0787113	0.0226222	0.000253674
3481	Total PG	rs2257233	20	25265984	25285348	T	G	0.445	-0.0784024	0.0225756	0.000517872	-0.133454	0.0224792	3.11732e-09	-0.0795297	0.022625	0.000221946
3482	Total PG	rs2257808	20	25266450	25285814	C	G	0.441	-0.0798888	0.0225292	0.000393668	-0.132408	0.0224339	3.84922e-09	-0.0810568	0.0225788	0.000167132
3483	Total PG	rs2257809	20	25266476	25285840	T	C	0.441	-0.0798834	0.0225277	0.000393667	-0.132401	0.0224324	3.84669e-09	-0.0810478	0.0225772	0.000167231
3484	Total PG	rs2424700	20	25266513	25285877	G	A	0.441	-0.0798564	0.0225286	0.00039567	-0.132379	0.0224333	3.87564e-09	-0.0810203	0.0225781	0.000168103
3485	Total PG	rs910997	20	25267301	25286665	A	G	0.441	-0.079848	0.0225248	0.000395333	-0.132366	0.0224295	3.86517e-09	-0.0810212	0.0225743	0.000167692
3486	Total PG	rs1077889	20	25267893	25287257	G	A	0.441	-0.079827	0.0225256	0.000396906	-0.132353	0.0224303	3.88365e-09	-0.0810024	0.0225751	0.000168304
3487	Total PG	rs3002702	20	25268920	25288284	C	T	0.441	-0.0805449	0.022517	0.000349817	-0.132801	0.0224217	3.39582e-09	-0.0817142	0.0225665	0.00014833
3488	Total PG	rs2257982	20	25269630	25288994	G	A	0.441	-0.0805182	0.0225178	0.000351584	-0.132792	0.0224225	3.40932e-09	-0.0816989	0.0225674	0.000148798
3489	Total PG	rs2257985	20	25269743	25289107	T	G	0.441	-0.0805117	0.0225179	0.000351975	-0.132787	0.0224225	3.41341e-09	-0.0816973	0.0225674	0.00014884
3490	Total PG	rs2257988	20	25270003	25289367	C	T	0.441	-0.0805324	0.0225189	0.000350955	-0.132817	0.0224235	3.39138e-09	-0.0817246	0.0225684	0.000148237
3491	Total PG	rs2424703	20	25270124	25289488	A	G	0.484	-0.0867057	0.0222887	0.000101172	-0.139376	0.0221831	3.61774e-10	-0.0884248	0.0223381	3.8299e-05
3492	Total PG	rs2257991	20	25270339	25289703	C	T	0.441	-0.0805061	0.0225182	0.000352371	-0.132783	0.0224228	3.41874e-09	-0.0816903	0.0225677	0.000149044
3493	Total PG	rs2257432	20	25271086	25290450	C	T	0.441	-0.0804941	0.022519	0.000353258	-0.132779	0.0224236	3.42708e-09	-0.0816794	0.0225685	0.000149396
3494	Total PG	rs2258066	20	25271326	25290690	T	C	0.441	-0.0804955	0.0225192	0.000353218	-0.132783	0.0224238	3.42399e-09	-0.0816764	0.0225687	0.000149492
3495	Total PG	rs2258135	20	25272323	25291687	A	C	0.441	-0.080484	0.0225202	0.000354137	-0.132774	0.0224249	3.43886e-09	-0.0816691	0.0225697	0.000149775
3496	Total PG	rs2258201	20	25272490	25291854	C	G	0.441	-0.0804797	0.0225203	0.000354416	-0.132773	0.022425	3.43998e-09	-0.0816647	0.0225698	0.000149898
3497	Total PG	rs2474777	20	25272633	25291997	C	T	0.441	-0.0804802	0.0225207	0.000354461	-0.132772	0.0224253	3.44247e-09	-0.0816609	0.0225702	0.000150025
3498	Total PG	rs2258563	20	25273435	25292799	T	C	0.441	-0.0804658	0.0225217	0.000355544	-0.132766	0.0224263	3.45415e-09	-0.0816509	0.0225712	0.000150376
3499	Total PG	rs2424704	20	25273929	25293293	G	A	0.441	-0.0805656	0.022532	0.000351793	-0.133218	0.0224362	3.1064e-09	-0.0817134	0.0225815	0.00014973
3500	Total PG	rs2258617	20	25274318	25293682	T	C	0.441	-0.0804551	0.022523	0.00035647	-0.132763	0.0224276	3.46407e-09	-0.0816423	0.0225725	0.000150718
3501	Total PG	rs2258719	20	25275843	25295207	T	C	0.44	-0.0829191	0.0225177	0.000232867	-0.135371	0.0224207	1.68892e-09	-0.0842045	0.0225672	9.64307e-05
3502	Total PG	rs2257420	20	25275890	25295254	A	C	0.441	-0.0804385	0.0225268	0.000358288	-0.132772	0.0224314	3.47651e-09	-0.081632	0.0225763	0.000151335
3503	Total PG	rs1130694	20	25276297	25295661	A	G	0.435	-0.0818297	0.0226314	0.000301738	-0.132686	0.022536	4.19262e-09	-0.0829913	0.022681	0.000128018
3504	Total PG	rs2258728	20	25276343	25295707	A	G	0.435	-0.079392	0.022635	0.000455323	-0.130114	0.022541	8.33006e-09	-0.0805294	0.0226845	0.000194615
3505	Total PG	rs2258769	20	25276680	25296044	C	G	0.441	-0.0796994	0.0225325	0.000407175	-0.132279	0.0224372	4.00482e-09	-0.0808729	0.022582	0.000172755
3506	Total PG	rs7018	20	25278261	25297625	G	A	0.441	-0.082196	0.0225322	0.000266344	-0.134891	0.0224353	1.97076e-09	-0.0833928	0.0225817	0.000112158
3507	Total PG	rs7019	20	25278278	25297642	T	C	0.441	-0.0827352	0.0225347	0.000243032	-0.135863	0.022437	1.51464e-09	-0.0839797	0.0225842	0.000101422
3508	Total PG	rs7020	20	25278600	25297964	A	G	0.44	-0.0818571	0.022571	0.000289376	-0.134274	0.0224736	2.48825e-09	-0.0830153	0.0226205	0.000122728
3509	Total PG	rs2500430	20	25278963	25298327	G	A	0.48	-0.0827097	0.0223092	0.000210994	-0.134289	0.0222076	1.59024e-09	-0.0845588	0.0223586	7.88185e-05
3510	Total PG	rs2258879	20	25279213	25298577	C	T	0.441	-0.0796518	0.022533	0.000410552	-0.132242	0.0224377	4.04768e-09	-0.080824	0.0225825	0.000174242
3511	Total PG	rs2257496	20	25279315	25298679	G	A	0.441	-0.07965	0.0225331	0.000410711	-0.13224	0.0224378	4.05124e-09	-0.080822	0.0225826	0.000174311
3512	Total PG	rs2258884	20	25279539	25298903	T	C	0.441	-0.0796543	0.0225331	0.000410415	-0.132246	0.0224378	4.04409e-09	-0.0808263	0.0225826	0.000174187
3513	Total PG	rs2259837	20	25280205	25299569	C	T	0.441	-0.0796456	0.0225332	0.000411033	-0.132236	0.0224379	4.05581e-09	-0.0808177	0.0225827	0.000174448
3514	Total PG	rs2259873	20	25280781	25300145	G	A	0.441	-0.0795242	0.0225338	0.000419628	-0.132188	0.0224385	4.11242e-09	-0.0806953	0.0225833	0.000178149
3515	Total PG	rs11100	20	25281184	25300548	C	G	0.441	-0.0796457	0.0225334	0.000411064	-0.132232	0.022438	4.06103e-09	-0.0808178	0.0225829	0.000174462
3516	Total PG	rs1046073	20	25281333	25300697	A	G	0.441	-0.0796333	0.0225331	0.000411842	-0.132221	0.0224377	4.07097e-09	-0.0808136	0.0225826	0.000174554
3517	Total PG	rs2424708	20	25281398	25300762	T	C	0.44	-0.0821815	0.0225264	0.000266047	-0.134871	0.0224294	1.9647e-09	-0.083448	0.0225758	0.000110671
3518	Total PG	rs2259926	20	25281733	25301097	C	T	0.441	-0.0796267	0.0225331	0.000412307	-0.132219	0.0224378	4.07339e-09	-0.0807988	0.0225826	0.000174994
3519	Total PG	rs2259928	20	25281834	25301198	C	G	0.441	-0.0796294	0.0225331	0.000412119	-0.132219	0.0224378	4.07384e-09	-0.0808014	0.0225826	0.000174915
3520	Total PG	rs2259956	20	25282433	25301797	G	A	0.441	-0.0796236	0.022533	0.000412497	-0.132211	0.0224377	4.08194e-09	-0.0807957	0.0225825	0.000175076
3521	Total PG	rs2259961	20	25282626	25301990	G	T	0.484	-0.0859936	0.0223081	0.000116899	-0.138792	0.0222026	4.43076e-10	-0.0876984	0.0223575	4.44633e-05
3522	Total PG	rs10966	20	25282944	25302308	G	A	0.445	-0.0842987	0.0225113	0.000182102	-0.137223	0.0224119	9.95632e-10	-0.0854887	0.0225608	7.65379e-05
3523	Total PG	rs2424710	20	25283886	25303250	G	C	0.441	-0.0826674	0.0225317	0.000245422	-0.13577	0.022434	1.54604e-09	-0.0839244	0.0225811	0.000102203
3524	Total PG	rs2260197	20	25284343	25303707	C	T	0.523	-0.0830705	0.0223422	0.000202366	-0.133398	0.0222369	2.13533e-09	-0.0855953	0.0223916	6.69051e-05
3525	Total PG	rs6115140	20	25285507	25304871	A	C	0.441	-0.0826617	0.0225316	0.00024566	-0.135767	0.022434	1.54735e-09	-0.0839108	0.0225811	0.000102443
3526	Total PG	rs2474780	20	25285835	25305199	A	G	0.483	-0.0850268	0.0223557	0.000143996	-0.137309	0.0222511	7.34897e-10	-0.0867294	0.0224049	5.49638e-05
3527	Total PG	rs2424711	20	25286059	25305423	T	C	0.441	-0.0826402	0.0225321	0.000246647	-0.135747	0.0224344	1.55697e-09	-0.0838879	0.0225816	0.000102884
3528	Total PG	rs6132826	20	25286160	25305524	A	G	0.441	-0.083211	0.0225299	0.000223072	-0.136006	0.0224321	1.44507e-09	-0.0844625	0.0225794	9.29039e-05
3529	Total PG	rs884613	20	25288505	25307869	T	C	0.56	0.0821495	0.0225264	0.000267524	0.134833	0.0224294	1.98501e-09	0.0834278	0.0225759	0.000111062
3530	Total PG	rs6107027	20	25288632	25307996	A	G	0.516	0.0860994	0.0223088	0.000114713	0.138792	0.0222034	4.43566e-10	0.0878308	0.0223582	4.3407e-05
3531	Total PG	rs2500432	20	25290512	25309876	A	C	0.559	0.0826501	0.0225311	0.000246064	0.135746	0.0224334	1.55476e-09	0.0839049	0.0225805	0.000102511
3532	Total PG	rs6037083	20	25290543	25309907	C	T	0.559	0.0792181	0.0225364	0.000442297	0.131935	0.0224411	4.41875e-09	0.0803958	0.0225858	0.000187655
3533	Total PG	rs1888998	20	25291826	25311190	G	A	0.56	0.0821402	0.0225253	0.000267762	0.134824	0.0224283	1.98652e-09	0.0834123	0.0225748	0.000111281
3534	Total PG	rs1888999	20	25291848	25311212	G	A	0.56	0.0821431	0.0225251	0.000267604	0.134822	0.0224281	1.98688e-09	0.0834151	0.0225746	0.000111215
3535	Total PG	rs4813557	20	25292545	25311909	T	C	0.559	0.0820201	0.0225291	0.000273991	0.134753	0.0224322	2.03591e-09	0.08322	0.0225786	0.000115342
3536	Total PG	rs4815400	20	25292560	25311924	C	T	0.516	0.0867323	0.0223156	0.000102635	0.138587	0.022211	4.76908e-10	0.0884622	0.022365	3.87936e-05
3537	Total PG	rs4355182	20	25292712	25312076	T	C	0.56	0.0821393	0.0225247	0.000267709	0.134823	0.0224277	1.98511e-09	0.0834114	0.0225742	0.000111258
3538	Total PG	rs2297496	20	25295787	25315151	C	T	0.559	0.0794705	0.0225303	0.000422526	0.132122	0.0224349	4.16242e-09	0.0806484	0.0225798	0.000179189
3539	Total PG	rs2500433	20	25296335	25315699	G	A	0.56	0.0821203	0.0225228	0.000268269	0.134817	0.0224258	1.98225e-09	0.0833922	0.0225723	0.000111495
3540	Total PG	rs2482948	20	25296499	25315863	C	T	0.56	0.082118	0.0225228	0.000268369	0.134814	0.0224257	1.98355e-09	0.0833901	0.0225723	0.000111533
3541	Total PG	rs6083799	20	25296970	25316334	T	G	0.559	0.0794503	0.0225297	0.000423818	0.132109	0.0224343	4.17263e-09	0.0806206	0.0225792	0.000179971
3542	Total PG	rs2297497	20	25297909	25317273	A	G	0.559	0.0794404	0.0225295	0.00042445	0.132102	0.0224341	4.17906e-09	0.080611	0.022579	0.000180233
3543	Total PG	rs7267979	20	25298087	25317451	G	A	0.559	0.0819317	0.0225266	0.000277755	0.134697	0.0224297	2.05885e-09	0.0831266	0.0225761	0.000117041
3544	Total PG	rs1888997	20	25298988	25318352	A	G	0.559	0.0830868	0.0225257	0.000227335	0.135944	0.0224279	1.45963e-09	0.084334	0.0225752	9.47634e-05
3545	Total PG	rs2482919	20	25299756	25319120	C	T	0.559	0.0825881	0.0225202	0.000247045	0.135048	0.022423	1.85281e-09	0.0838658	0.0225697	0.000102491
3546	Total PG	rs7343481	20	25300113	25319477	T	C	0.559	0.0794124	0.0225284	0.000426175	0.13208	0.022433	4.19677e-09	0.0805973	0.0225779	0.000180532
3547	Total PG	rs4815404	20	25301845	25321209	G	T	0.559	0.0818254	0.0225237	0.000282365	0.134639	0.0224269	2.08173e-09	0.0830421	0.0225732	0.000118547
3548	Total PG	rs3002698	20	25303379	25322743	G	C	0.559	0.08308	0.022528	0.000227937	0.135928	0.0224301	1.4715e-09	0.0843578	0.0225775	9.45087e-05
3549	Total PG	rs6115146	20	25304507	25323871	A	G	0.559	0.079465	0.0225325	0.000423468	0.132123	0.0224371	4.17507e-09	0.0806532	0.022582	0.000179283
3550	Total PG	rs6037085	20	25305202	25324566	T	C	0.559	0.0794753	0.0225333	0.00042294	0.132142	0.0224379	4.15943e-09	0.0806645	0.0225828	0.000179028
3551	Total PG	rs6037086	20	25306338	25325702	G	A	0.559	0.0826148	0.0225262	0.000246843	0.135043	0.022429	1.87399e-09	0.0839013	0.0225757	0.000102252
3552	Total PG	rs6083801	20	25307574	25326938	T	C	0.527	0.0869237	0.0226365	0.00012419	0.126866	0.0225573	1.96305e-08	0.0882449	0.0226853	5.08575e-05
3553	Total PG	rs6050532	20	25308793	25328157	T	A	0.559	0.0793651	0.0225379	0.000431976	0.132056	0.0224425	4.28691e-09	0.0805453	0.0225874	0.000183166
3554	Total PG	rs2482923	20	25308981	25328345	C	T	0.559	0.0825107	0.0225303	0.000251986	0.134969	0.0224331	1.92478e-09	0.0837668	0.0225798	0.00010496
3555	Total PG	rs6050535	20	25311544	25330908	A	T	0.556	0.0840957	0.0225189	0.000189675	0.137102	0.0224194	1.0428e-09	0.0852887	0.0225683	7.97088e-05
3556	Total PG	rs6083804	20	25317060	25336424	G	A	0.559	0.0796957	0.0225408	0.000409435	0.132327	0.0224454	4.00541e-09	0.0809087	0.0225903	0.000172578
3557	Total PG	rs6083805	20	25317356	25336720	C	T	0.559	0.0820752	0.0225392	0.000273131	0.134831	0.0224423	2.02628e-09	0.0833092	0.0225887	0.000114309
3558	Total PG	rs4815405	20	25317492	25336856	C	T	0.559	0.0796048	0.0225419	0.000415971	0.132287	0.0224464	4.05402e-09	0.0808164	0.0225913	0.000175398
3559	Total PG	rs6050542	20	25318879	25338243	C	T	0.559	0.0797041	0.0225423	0.000409223	0.132335	0.0224469	4.00623e-09	0.0809097	0.0225918	0.000172707
3560	Total PG	rs6076336	20	25319212	25338576	T	C	0.559	0.0797074	0.0225419	0.000408902	0.132336	0.0224465	4.00281e-09	0.0809156	0.0225914	0.000172493
3561	Total PG	rs6050544	20	25320228	25339592	A	T	0.559	0.0821991	0.0225402	0.000267524	0.13492	0.0224432	1.98043e-09	0.0834226	0.0225896	0.000112148
3562	Total PG	rs8125868	20	25324410	25343774	G	A	0.559	0.082209	0.0225415	0.000267292	0.134917	0.0224446	1.98682e-09	0.0833957	0.022591	0.000112768
3563	Total PG	rs6115153	20	25325567	25344931	C	T	0.556	0.0844224	0.022522	0.000179428	0.137403	0.0224224	9.64155e-10	0.0855849	0.0225714	7.57816e-05
3564	Total PG	rs6050547	20	25326012	25345376	T	C	0.559	0.0797217	0.0225439	0.000408388	0.132344	0.0224485	4.0056e-09	0.0808642	0.0225933	0.000174198
3565	Total PG	rs2482927	20	25327151	25346515	C	T	0.56	0.0825752	0.0225379	0.000250386	0.135124	0.0224408	1.86846e-09	0.0838124	0.0225874	0.000104641
3566	Total PG	rs7268053	20	25328286	25347650	T	A	0.556	0.0843744	0.0225241	0.000181205	0.137334	0.0224246	9.86379e-10	0.0855342	0.0225735	7.65752e-05
3567	Total PG	rs6050555	20	25328543	25347907	G	A	0.54	0.0754824	0.0228962	0.000982599	0.12818	0.0228046	2.01153e-08	0.076461	0.0229463	0.000434355
3568	Total PG	rs6050556	20	25328828	25348192	G	A	0.556	0.0844328	0.0225221	0.000179118	0.137377	0.0224226	9.71311e-10	0.085597	0.0225716	7.5627e-05
3569	Total PG	rs6083809	20	25329309	25348673	G	A	0.556	0.0844302	0.0225223	0.000179222	0.137375	0.0224228	9.72265e-10	0.0855828	0.0225718	7.58271e-05
3570	Total PG	rs6083810	20	25329759	25349123	A	T	0.482	0.0817497	0.0224229	0.00026853	0.129627	0.0223238	6.78004e-09	0.0842652	0.0224721	8.9615e-05
3571	Total PG	rs6050559	20	25329915	25349279	A	G	0.559	0.0821979	0.0225423	0.000267937	0.134898	0.0224454	1.99979e-09	0.0833513	0.0225918	0.000113697
3572	Total PG	rs2500443	20	25331442	25350806	T	C	0.559	0.0833832	0.0225421	0.000218181	0.136176	0.0224442	1.40698e-09	0.0845999	0.0225916	9.14169e-05
3573	Total PG	rs2482928	20	25331530	25350894	G	A	0.559	0.0833807	0.0225421	0.00021828	0.136176	0.0224443	1.40735e-09	0.0845975	0.0225916	9.1457e-05
3574	Total PG	rs2990512	20	25332906	25352270	G	A	0.559	0.0831267	0.0225425	0.000228198	0.136056	0.0224447	1.45538e-09	0.0843436	0.022592	9.56466e-05
3575	Total PG	rs6115156	20	25333189	25352553	C	G	0.519	0.0857211	0.0223923	0.000130279	0.135731	0.022292	1.22579e-09	0.087386	0.0224415	5.0029e-05
3576	Total PG	rs2482930	20	25334115	25353479	C	G	0.559	0.0831346	0.0225427	0.000227907	0.136084	0.0224448	1.44429e-09	0.0843515	0.0225921	9.55238e-05
3577	Total PG	rs2482931	20	25334445	25353809	A	G	0.56	0.0826498	0.0225369	0.000247029	0.135148	0.0224399	1.85338e-09	0.0838836	0.0225864	0.000103286
3578	Total PG	rs6050561	20	25334855	25354219	T	C	0.556	0.0844198	0.0225214	0.000179439	0.137377	0.0224219	9.701e-10	0.0855614	0.0225708	7.6068e-05
3579	Total PG	rs6037095	20	25335687	25355051	G	A	0.559	0.0822008	0.0225412	0.000267625	0.134882	0.0224444	2.0051e-09	0.0833533	0.0225907	0.000113581
3580	Total PG	rs2482932	20	25336445	25355809	G	A	0.56	0.0828988	0.0225378	0.000236736	0.135239	0.0224407	1.81066e-09	0.0841311	0.0225873	9.89711e-05
3581	Total PG	rs35735333	20	25337205	25356569	G	T	0.517	0.0877223	0.0223412	8.70736e-05	0.13635	0.0222424	9.48652e-10	0.0893379	0.02239	3.35524e-05
3582	Total PG	rs6083813	20	25337671	25357035	G	A	0.556	0.084445	0.0225145	0.00017781	0.13744	0.0224147	9.41278e-10	0.0855658	0.0225639	7.56559e-05
3583	Total PG	rs2500446	20	25339664	25359028	T	C	0.56	0.0831991	0.0225398	0.000224962	0.136075	0.0224421	1.4414e-09	0.0844084	0.0225893	9.44024e-05
3584	Total PG	rs2482937	20	25340786	25360150	G	A	0.56	0.0832061	0.0225392	0.0002246	0.136077	0.0224415	1.43916e-09	0.0844153	0.0225887	9.42507e-05
3585	Total PG	rs4815406	20	25341316	25360680	G	C	0.556	0.0844667	0.0225185	0.00017762	0.137363	0.0224191	9.69353e-10	0.0856002	0.022568	7.53999e-05
3586	Total PG	rs4815407	20	25341478	25360842	C	G	0.559	0.0821913	0.0225391	0.000267703	0.13486	0.0224423	2.01018e-09	0.0833362	0.0225886	0.000113765
3587	Total PG	rs8113968	20	25342457	25361821	A	G	0.556	0.0844388	0.0225173	0.00017836	0.137345	0.0224179	9.7215e-10	0.0855721	0.0225668	7.57181e-05
3588	Total PG	rs6050563	20	25343455	25362819	T	C	0.556	0.0844264	0.0225163	0.000178623	0.137338	0.0224168	9.72294e-10	0.08556	0.0225657	7.58263e-05
3589	Total PG	rs6083817	20	25343998	25363362	C	G	0.556	0.0844323	0.0225158	0.000178378	0.137336	0.0224164	9.72066e-10	0.0855691	0.0225652	7.56787e-05
3590	Total PG	rs6050564	20	25344231	25363595	A	G	0.556	0.0844289	0.0225156	0.000178464	0.137329	0.0224162	9.73712e-10	0.0855656	0.022565	7.57151e-05
3591	Total PG	rs6083818	20	25346082	25365446	A	G	0.556	0.0844288	0.0225146	0.000178349	0.13732	0.0224152	9.74557e-10	0.0856229	0.0225641	7.48996e-05
3592	Total PG	rs4813561	20	25346439	25365803	C	A	0.559	0.0821832	0.0225354	0.000267452	0.13482	0.0224386	2.02015e-09	0.0833246	0.0225849	0.000113724
3593	Total PG	rs4815408	20	25346678	25366042	T	C	0.559	0.0821882	0.0225353	0.000267205	0.134825	0.0224385	2.01699e-09	0.0833352	0.0225848	0.000113505
3594	Total PG	rs4815409	20	25346697	25366061	A	C	0.556	0.0844381	0.0225142	0.000178008	0.137327	0.0224148	9.71839e-10	0.0855735	0.0225637	7.55383e-05
3595	Total PG	rs6037097	20	25347221	25366585	C	T	0.556	0.0844321	0.022514	0.000178167	0.137318	0.0224145	9.73803e-10	0.085572	0.0225634	7.55457e-05
3596	Total PG	rs6050565	20	25347563	25366927	G	T	0.556	0.084425	0.0225139	0.000178386	0.137313	0.0224145	9.75354e-10	0.0855627	0.0225634	7.56699e-05
3597	Total PG	rs6076339	20	25348712	25368076	C	T	0.556	0.0839189	0.0225079	0.00019428	0.136384	0.0224092	1.25133e-09	0.085093	0.0225574	8.19216e-05
3598	Total PG	rs2482940	20	25349830	25369194	T	C	0.56	0.0827574	0.0225275	0.000241016	0.135138	0.0224305	1.82984e-09	0.084007	0.022577	0.000100467
3599	Total PG	rs4815411	20	25350223	25369587	G	A	0.556	0.0844138	0.0225107	0.000178361	0.137287	0.0224113	9.76968e-10	0.0855706	0.0225602	7.53996e-05
3600	Total PG	rs4815412	20	25350325	25369689	A	G	0.555	0.0848128	0.0225136	0.000166528	0.13808	0.0224135	7.86735e-10	0.0859557	0.0225631	7.05357e-05
3601	Total PG	rs2027003	20	25350498	25369862	G	A	0.56	0.0828123	0.0225278	0.000238771	0.135181	0.0224307	1.80906e-09	0.0840563	0.0225773	9.96214e-05
3602	Total PG	rs2027004	20	25350618	25369982	T	C	0.56	0.0827892	0.0225265	0.000239532	0.135159	0.0224294	1.81612e-09	0.0840307	0.022576	9.99849e-05
3603	Total PG	rs6107031	20	25350677	25370041	T	C	0.556	0.0844211	0.02251	0.000178052	0.137301	0.0224106	9.72096e-10	0.0855696	0.0225595	7.53783e-05
3604	Total PG	rs6115159	20	25350944	25370308	C	T	0.556	0.0843418	0.0225102	0.000180589	0.137276	0.0224109	9.79243e-10	0.0854895	0.0225597	7.64704e-05
3605	Total PG	rs6050566	20	25351071	25370435	A	G	0.559	0.082097	0.0225312	0.000270753	0.134778	0.0224346	2.02975e-09	0.0832561	0.0225807	0.000114778
3606	Total PG	rs4813562	20	25352588	25371952	A	G	0.556	0.0844096	0.0225077	0.000178136	0.137281	0.0224083	9.73574e-10	0.0855584	0.0225572	7.54107e-05
3607	Total PG	rs6083820	20	25354178	25373542	A	G	0.478	0.0842213	0.0223203	0.00016258	0.130495	0.0222217	4.59424e-09	0.0867965	0.0223697	5.29553e-05
3608	Total PG	rs6050567	20	25354561	25373925	T	C	0.556	0.0843092	0.0225059	0.000181119	0.137228	0.0224067	9.85456e-10	0.0854666	0.0225554	7.65625e-05
3609	Total PG	rs2500399	20	25354694	25374058	G	T	0.559	0.0826639	0.0225271	0.00024488	0.134975	0.0224302	1.91212e-09	0.0838657	0.0225767	0.000102956
3610	Total PG	rs2500400	20	25354705	25374069	G	A	0.559	0.0807144	0.0225327	0.000343164	0.133369	0.0224367	2.98472e-09	0.0818807	0.0225823	0.000145584
3611	Total PG	rs2500401	20	25356497	25375861	G	A	0.56	0.0832081	0.0225249	0.000222464	0.136008	0.0224273	1.43246e-09	0.0844398	0.0225744	9.29678e-05
3612	Total PG	rs6037099	20	25356876	25376240	G	T	0.556	0.0843076	0.022503	0.000180815	0.137212	0.0224037	9.84631e-10	0.085463	0.0225525	7.64593e-05
3613	Total PG	rs4815413	20	25359229	25378593	T	G	0.517	0.0873656	0.0223198	9.15916e-05	0.136685	0.0222203	8.30961e-10	0.089178	0.0223692	3.40395e-05
3614	Total PG	rs2500404	20	25359758	25379122	C	A	0.56	0.082729	0.0225162	0.000240475	0.13508	0.0224193	1.82537e-09	0.0839775	0.0225657	0.000100248
3615	Total PG	rs2500405	20	25360826	25380190	G	A	0.56	0.0826834	0.022516	0.000242357	0.13501	0.0224191	1.86026e-09	0.0839322	0.0225655	0.000101033
3616	Total PG	rs2482941	20	25361216	25380580	C	T	0.56	0.0827353	0.0225134	0.000239777	0.135068	0.0224165	1.82316e-09	0.08399	0.0225629	9.98455e-05
3617	Total PG	rs4815414	20	25361701	25381065	G	A	0.556	0.0839904	0.0224996	0.000190796	0.136958	0.0224005	1.05106e-09	0.085146	0.0225491	8.07049e-05
3618	Total PG	rs6083824	20	25363057	25382421	A	G	0.517	0.0867273	0.0223065	0.000102066	0.135895	0.0222076	1.01546e-09	0.088464	0.0223559	3.85223e-05
3619	Total PG	rs62213729	20	25363426	25382790	T	C	0.478	0.0843168	0.0223067	0.00015836	0.130338	0.0222084	4.69194e-09	0.0868565	0.0223561	5.18739e-05
3620	Total PG	rs6107033	20	25363591	25382955	G	A	0.556	0.0834852	0.022492	0.000207487	0.136025	0.0223936	1.34623e-09	0.0846504	0.0225415	8.76586e-05
3621	Total PG	rs4813563	20	25365340	25384704	C	T	0.559	0.0817934	0.0225145	0.000282286	0.134435	0.0224181	2.16898e-09	0.082954	0.0225641	0.000119666
3622	Total PG	rs6050573	20	25366065	25385429	C	G	0.556	0.084043	0.0224918	0.000188058	0.136948	0.0223927	1.04004e-09	0.0851924	0.0225413	7.96259e-05
3623	Total PG	rs6083825	20	25366424	25385788	C	T	0.556	0.0840437	0.0224911	0.000187957	0.136947	0.022392	1.03899e-09	0.085193	0.0225407	7.95823e-05
3624	Total PG	rs6083826	20	25366625	25385989	G	T	0.556	0.0840475	0.0224908	0.000187781	0.136948	0.0223916	1.0382e-09	0.0852035	0.0225403	7.9414e-05
3625	Total PG	rs34645895	20	25368373	25387737	G	A	0.556	0.0840373	0.0224882	0.000187802	0.136926	0.0223891	1.04008e-09	0.0851807	0.0225377	7.95993e-05
3626	Total PG	rs6037103	20	25369095	25388459	G	A	0.559	0.0817779	0.0225094	0.000282128	0.134409	0.022413	2.16665e-09	0.0829309	0.0225589	0.000119754
3627	Total PG	rs6083828	20	25369918	25389282	C	T	0.556	0.0864548	0.0224865	0.000121819	0.139413	0.0223859	5.15249e-10	0.08762	0.022536	5.12666e-05
3628	Total PG	rs3827014	20	25371559	25390923	T	C	0.556	0.0840147	0.0224873	0.000188445	0.136905	0.0223883	1.04469e-09	0.0851561	0.0225369	7.99027e-05
3629	Total PG	rs6115167	20	25372890	25392254	A	G	0.555	0.083493	0.0224999	0.000208253	0.136536	0.0224011	1.18288e-09	0.0845772	0.0225495	8.92701e-05
3630	Total PG	rs6115168	20	25372891	25392255	A	C	0.556	0.0839746	0.0224884	0.000189914	0.136882	0.0223893	1.05326e-09	0.0851073	0.0225379	8.06539e-05
3631	Total PG	rs8119556	20	25373788	25393152	A	C	0.423	0.0971118	0.0258353	0.00017236	0.15793	0.0257298	9.0375e-10	-	-	-
3632	Total PG	rs6037105	20	25374199	25393563	A	C	0.556	0.0842778	0.0224853	0.000179652	0.137093	0.0223861	9.87686e-10	0.0854115	0.0225349	7.6251e-05
3633	Total PG	rs869358	20	25374674	25394038	G	A	0.517	0.0875957	0.0222993	8.64608e-05	0.136577	0.0222	8.27151e-10	0.0893965	0.0223486	3.21691e-05
3634	Total PG	rs6050583	20	25376118	25395482	T	G	0.556	0.0843722	0.0224862	0.000176776	0.13716	0.0223869	9.70584e-10	0.0855406	0.0225357	7.45618e-05
3635	Total PG	rs6076343	20	25376663	25396027	T	C	0.517	0.0874069	0.0222922	8.90899e-05	0.136186	0.0221935	9.13293e-10	0.0891607	0.0223417	3.34527e-05
3636	Total PG	rs2263204	20	25377688	25397052	T	A	0.56	0.0832313	0.022507	0.000219034	0.135926	0.0224095	1.42263e-09	0.0844388	0.0225566	9.19023e-05
3637	Total PG	rs2387880	20	25377787	25397151	C	T	0.556	0.0842125	0.0224874	0.00018199	0.137111	0.0223882	9.86357e-10	0.0853589	0.0225369	7.70765e-05
3638	Total PG	rs2387881	20	25378172	25397536	G	A	0.559	0.0795854	0.0225087	0.000409195	0.132079	0.0224136	4.07011e-09	0.080669	0.0225582	0.000176261
3639	Total PG	rs6083838	20	25378318	25397682	G	A	0.549	0.0741285	0.022572	0.00102753	0.127673	0.0224786	1.43191e-08	0.0751976	0.0226214	0.00044694
3640	Total PG	rs2387882	20	25378802	25398166	T	C	0.556	0.0845039	0.0224909	0.000173243	0.137221	0.0223918	9.62033e-10	0.0856145	0.0225404	7.38211e-05
3641	Total PG	rs2387883	20	25379004	25398368	C	T	0.556	0.0845031	0.0224909	0.000173268	0.137221	0.0223918	9.62133e-10	0.0856144	0.0225405	7.38223e-05
3642	Total PG	rs2387884	20	25379069	25398433	T	C	0.556	0.0844981	0.0224911	0.000173441	0.137227	0.0223919	9.60922e-10	0.0856093	0.0225406	7.3898e-05
3643	Total PG	rs4815417	20	25379526	25398890	T	C	0.556	0.084498	0.0224911	0.000173446	0.137223	0.022392	9.61827e-10	0.0856102	0.0225406	7.38868e-05
3644	Total PG	rs2482943	20	25380593	25399957	A	G	0.558	0.0817448	0.0225115	0.000284148	0.133251	0.0224161	2.9832e-09	0.0829957	0.0225611	0.000118579
3645	Total PG	rs6076345	20	25381895	25401259	G	T	0.556	0.0844894	0.0224913	0.00017373	0.137216	0.0223921	9.63969e-10	0.0856076	0.0225408	7.39297e-05
3646	Total PG	rs4815418	20	25382211	25401575	G	T	0.556	0.0845652	0.0224923	0.000171531	0.137273	0.0223932	9.50702e-10	0.0856873	0.0225419	7.29376e-05
3647	Total PG	rs2500418	20	25382268	25401632	T	C	0.56	0.0830908	0.0225076	0.000224563	0.135182	0.0224108	1.75005e-09	0.0843068	0.0225572	9.40967e-05
3648	Total PG	rs2500417	20	25383287	25402651	G	A	0.56	0.0830439	0.0225059	0.000226129	0.135668	0.0224091	1.52551e-09	0.0842172	0.0225556	9.54872e-05
3649	Total PG	rs4815420	20	25383979	25403343	T	C	0.556	0.0844767	0.0224914	0.000174131	0.137209	0.0223922	9.66065e-10	0.0855985	0.0225409	7.40538e-05
3650	Total PG	rs6083841	20	25384564	25403928	T	C	0.478	0.0849087	0.0222813	0.000139866	0.13053	0.0221829	4.27728e-09	0.087391	0.0223308	4.61616e-05
3651	Total PG	rs6050590	20	25384994	25404358	A	G	0.556	0.0844723	0.0224913	0.000174263	0.137206	0.0223922	9.67014e-10	0.0855939	0.0225408	7.41122e-05
3652	Total PG	rs4813566	20	25386465	25405829	T	G	0.556	0.0844566	0.0224918	0.000174806	0.137195	0.0223927	9.70739e-10	0.0855771	0.0225413	7.43595e-05
3653	Total PG	rs4815421	20	25386509	25405873	A	G	0.556	0.0844617	0.022492	0.000174669	0.137191	0.0223929	9.7205e-10	0.0855853	0.0225415	7.42604e-05
3654	Total PG	rs6083844	20	25386832	25406196	T	C	0.556	0.0844336	0.0224927	0.000175619	0.137208	0.0223935	9.6853e-10	0.0855647	0.0225422	7.45667e-05
3655	Total PG	rs4815423	20	25387521	25406885	G	A	0.559	0.0821936	0.0225138	0.000263361	0.134663	0.0224173	2.0354e-09	0.0833257	0.0225633	0.000112142
3656	Total PG	rs3761117	20	25388070	25407434	A	G	0.556	0.0843903	0.0224964	0.000177408	0.137141	0.0223972	9.93083e-10	0.0855163	0.0225459	7.54025e-05
3657	Total PG	rs6083845	20	25388090	25407454	C	G	0.517	0.0877267	0.0223072	8.48725e-05	0.136535	0.0222082	8.48757e-10	0.0895008	0.0223566	3.17328e-05
3658	Total PG	rs8123949	20	25388133	25407497	T	C	0.556	0.0844057	0.0224941	0.000176657	0.137131	0.022395	9.92118e-10	0.0855287	0.0225436	7.51198e-05
3659	Total PG	rs4815424	20	25390284	25409648	C	T	0.559	0.0821773	0.0225134	0.000264041	0.134654	0.022417	2.03932e-09	0.0833123	0.0225629	0.000112377
3660	Total PG	rs2500424	20	25391969	25411333	T	C	0.56	0.0830641	0.0225054	0.000225278	0.135176	0.0224085	1.74627e-09	0.0842487	0.0225549	9.49215e-05
3661	Total PG	rs6083847	20	25392384	25411748	G	A	0.559	0.0821496	0.0225138	0.00026537	0.134624	0.0224174	2.05733e-09	0.0832854	0.0225633	0.00011293
3662	Total PG	rs6076346	20	25392529	25411893	G	A	0.556	0.0844216	0.0224912	0.000175824	0.137173	0.0223921	9.75622e-10	0.0855453	0.0225408	7.47535e-05
3663	Total PG	rs6050595	20	25392974	25412338	A	G	0.556	0.0844192	0.0224912	0.000175899	0.137172	0.0223921	9.76102e-10	0.0855428	0.0225408	7.47856e-05
3664	Total PG	rs2482911	20	25395528	25414892	C	T	0.56	0.0835666	0.0225098	0.000206914	0.136096	0.0224123	1.36325e-09	0.0847664	0.0225593	8.69027e-05
3665	Total PG	rs2184000	20	25395878	25415242	A	G	0.556	0.0843892	0.0224912	0.00017683	0.137151	0.0223921	9.81639e-10	0.0855194	0.0225407	7.50961e-05
3666	Total PG	rs6050598	20	25397257	25416621	C	G	0.556	0.0845875	0.0224945	0.000171108	0.137212	0.0223955	9.70718e-10	0.0857117	0.022544	7.2728e-05
3667	Total PG	rs6076347	20	25398790	25418154	A	G	0.478	0.0846183	0.022261	0.000145378	0.130264	0.0221627	4.45213e-09	0.0871346	0.0223105	4.76986e-05
3668	Total PG	rs4815425	20	25398876	25418240	C	G	0.556	0.084317	0.0224912	0.000179109	0.137098	0.0223922	9.96497e-10	0.0854402	0.0225408	7.61649e-05
3669	Total PG	rs6050599	20	25400240	25419604	C	T	0.556	0.084316	0.0224912	0.000179139	0.137097	0.0223922	9.96542e-10	0.0854466	0.0225407	7.60777e-05
3670	Total PG	rs6050600	20	25400873	25420237	A	G	0.556	0.0843018	0.0224913	0.000179599	0.137081	0.0223922	1.0012e-09	0.0854275	0.0225408	7.63418e-05
3671	Total PG	rs6050602	20	25401203	25420567	G	A	0.556	0.0842979	0.0224913	0.000179716	0.137081	0.0223922	1.00122e-09	0.0854214	0.0225408	7.64216e-05
3672	Total PG	rs6083851	20	25401235	25420599	A	G	0.517	0.0875188	0.0222896	8.70918e-05	0.13602	0.0221913	9.53252e-10	0.0892485	0.022339	3.28402e-05
3673	Total PG	rs4423675	20	25402778	25422142	G	A	0.517	0.0875316	0.0222895	8.68761e-05	0.136034	0.0221912	9.49322e-10	0.089268	0.0223389	3.27164e-05
3674	Total PG	rs2500448	20	25404027	25423391	C	A	0.56	0.083027	0.0225071	0.000226995	0.135148	0.0224103	1.76498e-09	0.0842428	0.0225567	9.51269e-05
3675	Total PG	rs6083853	20	25404541	25423905	C	T	0.56	0.0830325	0.0225065	0.000226686	0.135162	0.0224097	1.75635e-09	0.0842493	0.022556	9.49807e-05
3676	Total PG	rs2482913	20	25405086	25424450	A	T	0.56	0.0833468	0.0225072	0.000214679	0.135504	0.0224102	1.60007e-09	0.0845537	0.0225567	9.00704e-05
3677	Total PG	rs6083855	20	25405118	25424482	G	A	0.556	0.0843108	0.0224913	0.000179312	0.137095	0.0223922	9.97292e-10	0.0854352	0.0225408	7.6236e-05
3678	Total PG	rs4815426	20	25405186	25424550	C	A	0.556	0.0843108	0.0224913	0.000179312	0.137095	0.0223922	9.97292e-10	0.0854352	0.0225408	7.6236e-05
3679	Total PG	rs2500436	20	25406366	25425730	C	G	0.56	0.0834642	0.0225119	0.000210955	0.136022	0.0224145	1.39625e-09	0.0846241	0.0225615	8.92388e-05
3680	Total PG	rs8113919	20	25407391	25426755	C	G	0.56	0.0830262	0.0225065	0.000226943	0.135157	0.0224097	1.75868e-09	0.0842442	0.0225561	9.50685e-05
3681	Total PG	rs6083856	20	25407585	25426949	T	C	0.56	0.0834625	0.022512	0.000211022	0.13602	0.0224145	1.39715e-09	0.084663	0.0225615	8.86305e-05
3682	Total PG	rs6083860	20	25409786	25429150	A	G	0.517	0.0876088	0.0222922	8.58071e-05	0.136139	0.0221939	9.25819e-10	0.0893623	0.0223416	3.22061e-05
3683	Total PG	rs6115182	20	25410259	25429623	A	G	0.556	0.0843184	0.0224916	0.000179105	0.137103	0.0223925	9.95516e-10	0.0854439	0.0225411	7.61326e-05
3684	Total PG	rs6083862	20	25411086	25430450	T	A	0.556	0.084318	0.0224916	0.000179116	0.137103	0.0223925	9.95592e-10	0.0854437	0.0225411	7.6135e-05
3685	Total PG	rs6050609	20	25411751	25431115	G	A	0.556	0.0844553	0.0224927	0.000174955	0.137135	0.0223936	9.88504e-10	0.0855816	0.0225423	7.43463e-05
3686	Total PG	rs2482918	20	25412135	25431499	T	C	0.56	0.0834711	0.0225123	0.000210748	0.13603	0.0224148	1.39424e-09	0.0846727	0.0225618	8.84982e-05
3687	Total PG	rs6050611	20	25414419	25433783	T	C	0.56	0.0835089	0.0225121	0.000209338	0.136067	0.0224147	1.37956e-09	0.084713	0.0225617	8.78621e-05
3688	Total PG	rs6515651	20	25414539	25433903	G	T	0.559	0.0816793	0.0225081	0.000286709	0.134239	0.0224119	2.26463e-09	0.0828193	0.0225576	0.000121987
3689	Total PG	rs2151144	20	25414924	25434288	C	G	0.554	0.0770449	0.0224873	0.000615477	0.129503	0.0223961	7.83541e-09	0.0778493	0.0225368	0.000278393
3690	Total PG	rs2387885	20	25415224	25434588	A	G	0.56	0.0830527	0.0225069	0.000225949	0.13518	0.0224101	1.74856e-09	0.084274	0.0225564	9.45931e-05
3691	Total PG	rs6115183	20	25416375	25435739	T	C	0.444	-0.0843111	0.0224912	0.000179297	-0.137095	0.0223922	9.97321e-10	-0.0853992	0.0225408	7.67237e-05
3692	Total PG	rs2424712	20	25416942	25436306	C	T	0.444	-0.0843036	0.0224912	0.000179531	-0.137088	0.0223922	9.99012e-10	-0.0853917	0.0225407	7.68237e-05
3693	Total PG	rs2424713	20	25418482	25437846	T	C	0.44	-0.0830281	0.0225068	0.000226902	-0.135157	0.02241	1.75948e-09	-0.0842255	0.0225563	9.53964e-05
3694	Total PG	rs2424714	20	25418681	25438045	G	T	0.444	-0.0843006	0.0224912	0.000179623	-0.137085	0.0223921	9.99868e-10	-0.0853888	0.0225407	7.6863e-05
3695	Total PG	rs2424715	20	25420077	25439441	G	A	0.444	-0.0842999	0.0224912	0.000179643	-0.137085	0.0223921	9.99997e-10	-0.0853881	0.0225407	7.68714e-05
3696	Total PG	rs6050617	20	25421648	25441012	T	C	0.444	-0.0842979	0.0224912	0.000179705	-0.137082	0.0223921	1.00073e-09	-0.0853862	0.0225407	7.68974e-05
3697	Total PG	rs2424716	20	25423538	25442902	A	G	0.441	-0.0819381	0.0225152	0.000275454	-0.134421	0.0224189	2.17974e-09	-0.083038	0.0225647	0.000117988
3698	Total PG	rs6132833	20	25424708	25444072	G	C	0.44	-0.0828737	0.0225091	0.000233434	-0.134955	0.0224125	1.86695e-09	-0.0840715	0.0225587	9.81602e-05
3699	Total PG	rs6037120	20	25424713	25444077	A	T	0.441	-0.0818737	0.0225162	0.000278691	-0.134339	0.0224199	2.23288e-09	-0.0829706	0.0225657	0.000119448
3700	Total PG	rs6115185	20	25425943	25445307	A	G	0.444	-0.0840858	0.0224944	0.00018696	-0.136802	0.0223955	1.08794e-09	-0.0851733	0.0225439	8.00359e-05
3701	Total PG	rs6107044	20	25426234	25445598	T	C	0.44	-0.0827632	0.0225101	0.000238108	-0.134807	0.0224135	1.94762e-09	-0.0839475	0.0225597	0.000100378
3702	Total PG	rs761025	20	25426968	25446332	A	G	0.441	-0.0817053	0.0225178	0.000287167	-0.134111	0.0224217	2.38299e-09	-0.0828057	0.0225673	0.000123033
3703	Total PG	rs2387887	20	25427081	25446445	T	G	0.444	-0.0839701	0.0224955	0.000190945	-0.136649	0.0223967	1.13731e-09	-0.0850576	0.022545	8.1755e-05
3704	Total PG	rs6050623	20	25427836	25447200	C	T	0.444	-0.0840607	0.0225041	0.00018899	-0.135901	0.0224065	1.42165e-09	-0.0851432	0.0225536	8.09864e-05
3705	Total PG	rs6050626	20	25428261	25447625	C	T	0.444	-0.0839153	0.0224958	0.000192842	-0.136575	0.0223971	1.16189e-09	-0.0850027	0.0225453	8.25743e-05
3706	Total PG	rs6037121	20	25428311	25447675	A	G	0.444	-0.0839007	0.0224959	0.000193347	-0.136555	0.0223972	1.16833e-09	-0.0849881	0.0225454	8.2791e-05
3707	Total PG	rs1047171	20	25428786	25448150	C	T	0.444	-0.0838912	0.0224963	0.000193722	-0.136527	0.0223976	1.17838e-09	-0.0849747	0.0225458	8.30099e-05
3708	Total PG	rs6050629	20	25430680	25450044	A	G	0.444	-0.0837486	0.0224964	0.000198651	-0.136349	0.0223978	1.23822e-09	-0.0848359	0.0225459	8.50793e-05
3709	Total PG	rs6050630	20	25430745	25450109	G	A	0.444	-0.0837431	0.0224963	0.000198835	-0.136341	0.0223978	1.2408e-09	-0.0848304	0.0225458	8.51602e-05
3710	Total PG	rs6050631	20	25431749	25451113	T	C	0.441	-0.0807395	0.0225135	0.00033774	-0.133568	0.0224178	2.74281e-09	-0.0818625	0.022563	0.000144306
3711	Total PG	rs6050632	20	25432601	25451965	G	A	0.445	-0.0835046	0.0225023	0.000208116	-0.137058	0.0224028	1.02555e-09	-0.0845551	0.0225518	8.97551e-05
3712	Total PG	rs2856	20	25433536	25452900	C	T	0.445	-0.0835789	0.0225014	0.000205311	-0.137231	0.0224017	9.75388e-10	-0.0846406	0.0225509	8.8361e-05
3713	Total PG	rs12428	20	25433821	25453185	C	A	0.445	-0.0832006	0.0225199	0.000221983	-0.136953	0.0224201	1.08689e-09	-0.0842243	0.0225695	9.62397e-05
3714	Total PG	rs6132835	20	25434667	25454031	G	A	0.442	-0.077259	0.0225068	0.000600882	-0.129781	0.0224136	7.49165e-09	-0.0783109	0.0225564	0.000260946
3715	Total PG	rs7270835	20	25435067	25454431	T	C	0.441	-0.0807492	0.0225023	0.000334875	-0.133381	0.0224066	2.83456e-09	-0.0819144	0.0225519	0.000142039
3716	Total PG	rs11699203	20	25435169	25454533	C	G	0.442	-0.0768582	0.0225038	0.000640438	-0.129386	0.0224108	8.2791e-09	-0.0779217	0.0225534	0.00027771
3717	Total PG	rs6138571	20	25435388	25454752	G	A	0.442	-0.076794	0.0225028	0.000646775	-0.129325	0.0224097	8.39988e-09	-0.0778575	0.0225523	0.000280477
3718	Total PG	rs6138572	20	25435934	25455298	C	G	0.441	-0.0800538	0.0224924	0.00037455	-0.132266	0.0223976	3.77764e-09	-0.0812359	0.022542	0.000158529
3719	Total PG	rs11087520	20	25436827	25456191	T	C	0.442	-0.0788687	0.0224959	0.000457823	-0.131472	0.0224017	4.6964e-09	-0.0799695	0.0225455	0.000196795
3720	Total PG	rs416745	20	25438868	25458232	C	T	0.442	-0.0762186	0.0224907	0.000705374	-0.128751	0.0223981	9.5959e-09	-0.0772622	0.0225403	0.00030706
3721	Total PG	rs454723	20	25438928	25458292	C	G	0.442	-0.076215	0.0224888	0.000705049	-0.128758	0.0223962	9.55152e-09	-0.0772306	0.0225384	0.000308317
3722	Total PG	rs6138575	20	25438952	25458316	A	G	0.441	-0.0796063	0.0224802	0.000400956	-0.131818	0.0223857	4.18103e-09	-0.0807731	0.0225299	0.000170231
3723	Total PG	rs398036	20	25439850	25459214	T	C	0.442	-0.07862	0.0224898	0.00047546	-0.131246	0.0223956	4.94168e-09	-0.0797244	0.0225394	0.000204306
3724	Total PG	rs397119	20	25440187	25459551	A	C	0.442	-0.078625	0.0224897	0.000475065	-0.13125	0.0223956	4.93662e-09	-0.0797295	0.0225394	0.00020413
3725	Total PG	rs448396	20	25440269	25459633	A	G	0.442	-0.0762249	0.0224896	0.000704193	-0.128786	0.0223969	9.49095e-09	-0.0773	0.0225392	0.000304972
3726	Total PG	rs6115191	20	25440478	25459842	T	C	0.442	-0.0800822	0.0224869	0.000371488	-0.132745	0.0223917	3.28658e-09	-0.0812537	0.0225366	0.000157519
3727	Total PG	rs453329	20	25440593	25459957	A	G	0.442	-0.0796115	0.0225281	0.000412099	-0.132663	0.0224317	3.58588e-09	-0.0809531	0.0225777	0.000169983
3728	Total PG	rs11087521	20	25440648	25460012	A	G	0.441	-0.0796127	0.0224834	0.000401268	-0.131867	0.0223888	4.14638e-09	-0.0807043	0.0225331	0.000172561
3729	Total PG	rs13038834	20	25441433	25460797	T	C	0.441	-0.0795872	0.0224826	0.000402798	-0.131844	0.022388	4.16716e-09	-0.0807661	0.0225322	0.000170671
3730	Total PG	rs6107045	20	25441936	25461300	A	G	0.442	-0.0801841	0.0224864	0.000365022	-0.132818	0.0223911	3.21914e-09	-0.0813554	0.022536	0.00015476
3731	Total PG	rs6107046	20	25442049	25461413	A	G	0.442	-0.0800734	0.0224867	0.000371985	-0.132737	0.0223915	3.2923e-09	-0.0812433	0.0225363	0.000157771
3732	Total PG	rs6107047	20	25442097	25461461	A	G	0.442	-0.080074	0.0224866	0.000371934	-0.132737	0.0223914	3.29191e-09	-0.081244	0.0225363	0.000157751
3733	Total PG	rs447722	20	25443510	25462874	T	C	0.442	-0.0762724	0.0224897	0.000698863	-0.128823	0.022397	9.40102e-09	-0.0773318	0.0225393	0.000303422
3734	Total PG	rs408853	20	25444805	25464169	C	T	0.442	-0.0762708	0.0224891	0.000698795	-0.12881	0.0223964	9.42346e-09	-0.0773307	0.0225387	0.000303366
3735	Total PG	rs422424	20	25445446	25464810	C	G	0.442	-0.0762769	0.0224891	0.000698096	-0.128812	0.0223964	9.41813e-09	-0.0773265	0.0225387	0.000303572
3736	Total PG	rs422844	20	25445591	25464955	C	T	0.442	-0.0762798	0.0224892	0.000697808	-0.128813	0.0223965	9.41749e-09	-0.0773355	0.0225388	0.000303146
3737	Total PG	rs401166	20	25446308	25465672	G	C	0.442	-0.0762942	0.0224897	0.000696385	-0.128842	0.0223969	9.35267e-09	-0.0773562	0.0225393	0.000302212
3738	Total PG	rs404394	20	25447896	25467260	G	A	0.442	-0.0762887	0.0224902	0.000697198	-0.128839	0.0223974	9.36816e-09	-0.077368	0.0225398	0.000301716
3739	Total PG	rs404148	20	25447931	25467295	G	A	0.522	-0.0791687	0.0222293	0.000371331	-0.125067	0.0221323	1.68816e-08	-0.0815941	0.022279	0.000126381
3740	Total PG	rs11474838	20	25449887	25469251	G	T	0.425	-0.0791686	0.0230526	0.000597511	-0.126747	0.0229699	3.61638e-08	-0.0801679	0.0231032	0.000262681
3741	Total PG	rs449370	20	25451180	25470544	T	C	0.44	-0.0753547	0.0225349	0.000829993	-0.126819	0.0224416	1.69332e-08	-0.0761176	0.0225846	0.000378546
3742	Total PG	rs2179459	20	25456141	25475505	A	C	0.439	-0.0781161	0.0225306	0.000529122	-0.129162	0.0224358	9.14901e-09	-0.0791973	0.0225802	0.000228495
3743	Total PG	rs437635	20	25456888	25476252	G	A	0.44	-0.0746223	0.0225373	0.000933632	-0.125969	0.0224446	2.11523e-08	-0.0755792	0.0225869	0.000413072
3744	Total PG	rs442834	20	25458096	25477460	G	A	0.44	-0.0746381	0.0225374	0.000931321	-0.125982	0.0224447	2.10811e-08	-0.0756057	0.0225869	0.00041134
3745	Total PG	rs417110	20	25458297	25477661	C	T	0.44	-0.0748151	0.0225339	0.000903929	-0.1261	0.022441	2.03524e-08	-0.0757831	0.0225835	0.000399134
3746	Total PG	rs417130	20	25458320	25477684	C	T	0.44	-0.0770603	0.0225376	0.000631428	-0.128465	0.0224435	1.1087e-08	-0.0780631	0.0225872	0.000276591
3747	Total PG	rs84816	20	25459919	25479283	A	G	0.451	-0.0730703	0.0225381	0.00119137	-0.124692	0.0224458	2.9363e-08	-0.0741074	0.0225874	0.000521297
3748	Total PG	rs6037125	20	25463382	25482746	A	G	0.44	-0.0771627	0.0225386	0.000621326	-0.128552	0.0224444	1.08531e-08	-0.0781512	0.0225882	0.000272776
3749	Total PG	rs6037126	20	25463799	25483163	T	G	0.44	-0.0744551	0.0225374	0.00095873	-0.12569	0.0224449	2.27282e-08	-0.0754212	0.022587	0.000423621
3750	Total PG	rs372678	20	25465248	25484612	A	G	0.44	-0.0770312	0.0225382	0.00063462	-0.128487	0.022444	1.10334e-08	-0.0780187	0.0225878	0.000278695
3751	Total PG	rs446649	20	25467359	25486723	G	A	0.44	-0.0745597	0.0225383	0.000943423	-0.125977	0.0224456	2.11345e-08	-0.0755172	0.0225879	0.000417398
3752	Total PG	rs433352	20	25467992	25487356	G	A	0.44	-0.074524	0.0225385	0.00094884	-0.125954	0.0224458	2.12647e-08	-0.0754815	0.0225881	0.000419813
3753	Total PG	rs424487	20	25468131	25487495	G	C	0.44	-0.0742205	0.022543	0.000997692	-0.12596	0.02245	2.13655e-08	-0.0751788	0.0225925	0.000441523
3754	Total PG	rs431579	20	25470056	25489420	C	T	0.44	-0.075168	0.0225424	0.000858439	-0.126626	0.0224492	1.79896e-08	-0.0761698	0.0225919	0.000376892
3755	Total PG	rs2387891	20	25470328	25489692	G	C	0.439	-0.0791062	0.0225406	0.00045167	-0.130672	0.0224448	6.22605e-09	-0.0801826	0.0225902	0.000195003
3756	Total PG	rs400357	20	25479058	25498422	G	A	0.484	-0.0820886	0.0222694	0.000229363	-0.131897	0.0221711	2.88373e-09	-0.0838616	0.0223189	8.69231e-05
3757	Total PG	rs390123	20	25480105	25499469	G	C	0.484	-0.0828634	0.0222725	0.000200443	-0.132256	0.022174	2.62585e-09	-0.0845575	0.022322	7.69046e-05
3758	Total PG	rs404775	20	25481117	25500481	G	A	0.484	-0.0825084	0.0222665	0.000212598	-0.132638	0.0221674	2.33966e-09	-0.0843166	0.022316	7.9974e-05
3759	Total PG	rs374701	20	25483616	25502980	G	A	0.484	-0.0825142	0.022267	0.000212454	-0.132638	0.022168	2.3418e-09	-0.0843222	0.0223165	7.99219e-05
3760	Total PG	rs6115200	20	25487377	25506741	T	G	0.439	-0.0777228	0.0225269	0.000563204	-0.130244	0.0224301	6.81456e-09	-0.0789153	0.0225765	0.000238907
3761	Total PG	rs376742	20	25487417	25506781	C	A	0.484	-0.0825349	0.0222693	0.000212	-0.132654	0.0221703	2.33998e-09	-0.0843457	0.0223188	7.97112e-05
3762	Total PG	rs6138588	20	25487523	25506887	T	C	0.439	-0.079281	0.0225255	0.0004348	-0.131469	0.022428	4.89974e-09	-0.0804402	0.0225752	0.000185077
3763	Total PG	rs449801	20	25491847	25511211	T	C	0.523	-0.078507	0.0222398	0.000418225	-0.126482	0.02214	1.17749e-08	-0.0810556	0.0222894	0.000139729
3764	Total PG	rs443009	20	25499817	25519181	T	C	0.484	-0.0824346	0.0222871	0.000218313	-0.13276	0.0221881	2.33971e-09	-0.0842811	0.0223366	8.16126e-05
3765	Total PG	rs405822	20	25501314	25520678	G	A	0.484	-0.0824364	0.0222893	0.000218547	-0.132764	0.0221902	2.34584e-09	-0.0842728	0.0223387	8.18515e-05
3766	Total PG	rs6138593	20	25504492	25523856	G	A	0.484	-0.0824453	0.0222886	0.000218106	-0.132757	0.0221895	2.34716e-09	-0.0842877	0.022338	8.15956e-05
3767	Total PG	rs409853	20	25506067	25525431	C	T	0.484	-0.0824366	0.0222889	0.000218495	-0.132748	0.0221899	2.35495e-09	-0.0842918	0.0223384	8.15577e-05
3768	Total PG	rs6115204	20	25508005	25527369	A	G	0.435	-0.0719915	0.022604	0.00145316	-0.124085	0.0225112	3.72996e-08	-0.0730722	0.0226537	0.000633001
3769	Total PG	rs422148	20	25512604	25531968	C	G	0.484	-0.0831057	0.0222924	0.000194549	-0.133406	0.0221931	1.97503e-09	-0.0850341	0.0223419	7.15436e-05
3770	Total PG	rs6076358	20	25519403	25538767	T	G	0.516	0.0819596	0.0222819	0.000236539	0.13197	0.0221834	2.8852e-09	0.0838937	0.0223314	8.71564e-05
3771	Total PG	rs1541061	20	25521057	25540421	A	G	0.439	-0.0774942	0.0225393	0.000588781	-0.130718	0.0224419	6.11808e-09	-0.0787443	0.0225889	0.000247524
3772	Total PG	rs6138600	20	25521346	25540710	T	A	0.439	-0.0774896	0.0225392	0.000589206	-0.13071	0.0224418	6.13126e-09	-0.0787421	0.0225889	0.000247605
3773	Total PG	rs4815429	20	25521611	25540975	C	T	0.516	0.0817766	0.0222823	0.000244305	0.133041	0.0221831	2.14794e-09	0.0837454	0.0223318	8.95106e-05
3774	Total PG	rs2104734	20	25526668	25546032	G	A	0.44	-0.0777803	0.0225371	0.000561162	-0.130346	0.0224405	6.73996e-09	-0.0790012	0.0225868	0.000236937
3775	Total PG	rs1983974	20	25530619	25549983	C	A	0.516	0.0820647	0.0222826	0.000232309	0.1327	0.022184	2.36343e-09	0.083946	0.0223321	8.6386e-05
3776	Total PG	rs6107052	20	25530838	25550202	A	G	0.44	-0.0780798	0.0225395	0.000534909	-0.131127	0.0224423	5.48972e-09	-0.0793792	0.0225891	0.00022284
3777	Total PG	rs4815431	20	25532405	25551769	C	T	0.523	0.0789177	0.0223273	0.000410906	0.128173	0.0222301	8.64154e-09	0.0806867	0.0223767	0.000157268
3778	Total PG	rs928121	20	25534818	25554182	G	A	0.44	-0.0780577	0.0225402	0.000537074	-0.131129	0.0224429	5.49347e-09	-0.0793304	0.0225898	0.00022475
3779	Total PG	rs6050679	20	25537827	25557191	A	T	0.522	0.0787271	0.0223137	0.00042093	0.127762	0.0222168	9.44017e-09	0.0804692	0.0223631	0.00016188
3780	Total PG	rs4280527	20	25544014	25563378	G	A	0.44	-0.0785173	0.0225413	0.000498159	-0.131395	0.0224444	5.12361e-09	-0.0797693	0.0225909	0.000209048
3781	Total PG	rs6115210	20	25545249	25564613	T	C	0.516	0.0821541	0.0222911	0.000229958	0.132592	0.0221929	2.46925e-09	0.0840295	0.0223406	8.55952e-05
3782	Total PG	rs6132845	20	25547767	25567131	G	A	0.478	-0.0798365	0.0223061	0.000346975	-0.128186	0.0222085	8.34247e-09	-0.0816819	0.0223556	0.00013069
3783	Total PG	rs6115214	20	25557426	25576790	C	T	0.44	-0.0775707	0.0225366	0.000580572	-0.130075	0.0224404	7.23331e-09	-0.0788752	0.0225862	0.000241847
3784	Total PG	rs6132848	20	25561645	25581009	T	C	0.44	-0.0775702	0.0225315	0.000578993	-0.130173	0.022435	6.99625e-09	-0.0789094	0.0225811	0.000239785
3785	Total PG	rs6115215	20	25562500	25581864	T	C	0.44	-0.077958	0.0225331	0.000543762	-0.130408	0.0224369	6.58693e-09	-0.0792817	0.0225827	0.000225645
3786	Total PG	rs6138609	20	25570985	25590349	A	T	0.44	-0.0774697	0.022541	0.000591722	-0.130043	0.0224445	7.34763e-09	-0.0788304	0.0225905	0.000244257
3787	Total PG	rs6037158	20	25595466	25614830	A	C	0.483	-0.083045	0.0223168	0.000199844	-0.131556	0.0222208	3.43098e-09	-0.0851079	0.0223663	7.17918e-05
3788	Total PG	rs6115229	20	25602328	25621692	G	C	0.447	-0.0841559	0.0224867	0.000183695	-0.135925	0.0223858	1.36704e-09	-0.0853473	0.0225364	7.72068e-05
3789	Total PG	rs2892409	20	25638138	25657502	T	C	0.522	-0.0798907	0.0223837	0.00036055	-0.127008	0.0222854	1.27519e-08	-0.0825777	0.0224332	0.000117501
3790	Total PG	rs6107073	20	25716363	25735727	C	T	0.526	-0.0872458	0.0223425	9.51923e-05	-0.133865	0.0222385	1.87755e-09	-0.0897132	0.022392	3.13139e-05
3791	Total PI	rs626787	1	62901243	62435572	G	C	0.366	-0.220614	0.0231568	2.67528e-21	-0.190265	0.0231997	3.02093e-16	-0.147108	0.0232334	1.33047e-10
3792	Total PI	rs631106	1	62901807	62436136	A	C	0.365	-0.220659	0.0231547	2.6076e-21	-0.190379	0.0231974	2.88265e-16	-0.147124	0.0232312	1.31978e-10
3793	Total PI	rs9436221	1	62903359	62437688	C	T	0.351	-0.217952	0.023662	5.03059e-20	-0.182671	0.0237096	1.5791e-14	-0.145221	0.0237391	5.16059e-10
3794	Total PI	rs9436222	1	62903363	62437692	G	C	0.351	-0.218267	0.0236611	4.44324e-20	-0.182998	0.0237085	1.41535e-14	-0.145499	0.0237382	4.79144e-10
3795	Total PI	rs9436223	1	62903547	62437876	T	C	0.365	-0.221071	0.0231385	2.06769e-21	-0.191023	0.0231802	2.18109e-16	-0.14767	0.0232149	1.10208e-10
3796	Total PI	rs12029068	1	62904295	62438624	T	C	0.365	-0.221097	0.0231337	2.00634e-21	-0.190958	0.0231752	2.19961e-16	-0.147721	0.02321	1.0773e-10
3797	Total PI	rs9436661	1	62904575	62438904	G	T	0.365	-0.221245	0.0231344	1.89521e-21	-0.191031	0.0231761	2.14992e-16	-0.147836	0.0232108	1.04481e-10
3798	Total PI	rs11588261	1	62904936	62439265	A	G	0.365	-0.221222	0.0231247	1.84173e-21	-0.191099	0.0231662	2.03779e-16	-0.147887	0.0232011	1.01249e-10
3799	Total PI	rs10493322	1	62905893	62440222	T	C	0.364	-0.220924	0.0231116	1.97415e-21	-0.190402	0.0231536	2.51733e-16	-0.147629	0.0231881	1.0633e-10
3800	Total PI	rs638714	1	62906489	62440818	T	G	0.359	-0.222766	0.0232492	1.57761e-21	-0.191148	0.0232971	2.93542e-16	-0.149576	0.0233263	7.90518e-11
3801	Total PI	rs638305	1	62906537	62440866	T	G	0.365	-0.221629	0.0231193	1.52472e-21	-0.191269	0.0231613	1.89102e-16	-0.148289	0.0231957	8.96322e-11
3802	Total PI	rs637723	1	62906728	62441057	T	C	0.365	-0.221667	0.0231167	1.48588e-21	-0.191295	0.0231586	1.85911e-16	-0.148327	0.0231931	8.82719e-11
3803	Total PI	rs656297	1	62907595	62441924	G	A	0.365	-0.22178	0.0231092	1.37722e-21	-0.19139	0.023151	1.75702e-16	-0.148432	0.0231856	8.45803e-11
3804	Total PI	rs642845	1	62908235	62442564	C	T	0.365	-0.221836	0.0231042	1.31967e-21	-0.191435	0.023146	1.70369e-16	-0.1485	0.0231806	8.2228e-11
3805	Total PI	rs641540	1	62908538	62442867	G	A	0.365	-0.221915	0.0230988	1.25078e-21	-0.191491	0.0231407	1.64388e-16	-0.148576	0.0231752	7.97446e-11
3806	Total PI	rs598253	1	62911341	62445670	C	T	0.365	-0.222198	0.0230709	9.96574e-22	-0.191711	0.0231127	1.39851e-16	-0.148839	0.0231475	7.04424e-11
3807	Total PI	rs11207969	1	62911751	62446080	G	A	0.365	-0.222163	0.0230611	9.71615e-22	-0.191632	0.023103	1.39773e-16	-0.148782	0.0231376	7.0302e-11
3808	Total PI	rs659656	1	62912120	62446449	G	C	0.365	-0.22229	0.023057	9.07576e-22	-0.191786	0.0230987	1.30525e-16	-0.148936	0.0231335	6.68279e-11
3809	Total PI	rs10158897	1	62912919	62447248	T	C	0.364	-0.221713	0.0230311	1.03891e-21	-0.191033	0.0230728	1.5834e-16	-0.148402	0.0231079	7.41452e-11
3810	Total PI	rs783291	1	62914978	62449307	A	G	0.364	-0.22224	0.0230258	8.16115e-22	-0.191809	0.0230715	1.19435e-16	-0.148842	0.0231025	6.485e-11
3811	Total PI	rs11207970	1	62915473	62449802	T	C	0.363	-0.221671	0.0230045	9.48691e-22	-0.191029	0.0230503	1.48439e-16	-0.148332	0.0230814	7.20935e-11
3812	Total PI	rs583609	1	62916796	62451125	C	T	0.364	-0.222301	0.0230034	7.27727e-22	-0.191838	0.023049	1.10485e-16	-0.1489	0.0230802	6.12482e-11
3813	Total PI	rs597470	1	62917796	62452125	G	T	0.365	-0.223073	0.0229736	4.68326e-22	-0.192146	0.0230158	8.93442e-17	-0.149681	0.0230504	4.64377e-11
3814	Total PI	rs597078	1	62917857	62452186	A	G	0.365	-0.222953	0.0229718	4.88994e-22	-0.192004	0.023014	9.35772e-17	-0.149567	0.0230486	4.78212e-11
3815	Total PI	rs597076	1	62917865	62452194	A	T	0.365	-0.222453	0.0229679	5.93936e-22	-0.191886	0.0230092	9.62375e-17	-0.149121	0.0230448	5.39122e-11
3816	Total PI	rs12092541	1	62917913	62452242	A	G	0.193	-0.220413	0.0282262	8.17257e-15	-0.177953	0.0282787	3.43311e-10	-0.159616	0.028322	9.2473e-09
3817	Total PI	rs630144	1	62918864	62453193	G	A	0.365	-0.222597	0.0229467	5.12943e-22	-0.192008	0.0229878	8.63192e-17	-0.149264	0.0230236	4.97695e-11
3818	Total PI	rs636523	1	62920008	62454337	G	A	0.364	-0.22203	0.0229135	5.68472e-22	-0.191294	0.0229543	1.01054e-16	-0.148701	0.0229906	5.49963e-11
3819	Total PI	rs636497	1	62920029	62454358	G	A	0.365	-0.222571	0.0229211	4.67394e-22	-0.191994	0.022962	8.02009e-17	-0.149245	0.0229981	4.77294e-11
3820	Total PI	rs624660	1	62920388	62454717	A	C	0.365	-0.222581	0.0229169	4.57818e-22	-0.19199	0.0229579	7.93436e-17	-0.149245	0.022994	4.73671e-11
3821	Total PI	rs634341	1	62921422	62455751	C	T	0.365	-0.222527	0.022897	4.3177e-22	-0.191952	0.0229378	7.56471e-17	-0.149202	0.0229741	4.62205e-11
3822	Total PI	rs3913007	1	62921586	62455915	C	T	0.364	-0.221949	0.0228785	5.09844e-22	-0.191158	0.0229194	9.54947e-17	-0.148579	0.0229557	5.33926e-11
3823	Total PI	rs4350231	1	62922660	62456989	A	G	0.365	-0.21836	0.0228349	1.91077e-21	-0.187968	0.0228747	2.64643e-16	-0.14574	0.0229122	1.10377e-10
3824	Total PI	rs12023489	1	62923858	62458187	A	G	0.365	-0.222354	0.0228551	3.911e-22	-0.191736	0.0228959	7.20299e-17	-0.149013	0.0229323	4.51442e-11
3825	Total PI	rs12037659	1	62923863	62458192	T	C	0.364	-0.221859	0.0228432	4.58744e-22	-0.191074	0.0228839	8.84008e-17	-0.148484	0.0229206	5.13946e-11
3826	Total PI	rs9988450	1	62924448	62458777	T	C	0.365	-0.222322	0.0228411	3.74238e-22	-0.191703	0.0228818	6.98127e-17	-0.14897	0.0229184	4.45265e-11
3827	Total PI	rs1305520	1	62926057	62460386	T	A	0.634	0.220631	0.0227646	5.58496e-22	0.190118	0.0228054	9.86267e-17	0.148088	0.0228421	4.97594e-11
3828	Total PI	rs7547965	1	62926371	62460700	G	A	0.366	-0.220525	0.0227565	5.64759e-22	-0.189986	0.0227974	1.01054e-16	-0.147921	0.022834	5.14372e-11
3829	Total PI	rs1167996	1	62927797	62462126	G	T	0.635	0.223374	0.0227726	1.8076e-22	0.192486	0.0228139	4.24399e-17	0.150034	0.0228501	2.87729e-11
3830	Total PI	rs998403	1	62928549	62462878	A	G	0.364	-0.222692	0.0227437	2.14221e-22	-0.191591	0.0227851	5.39915e-17	-0.149418	0.0228214	3.25867e-11
3831	Total PI	rs1177541	1	62929892	62464221	A	G	0.634	0.219593	0.0227005	6.6606e-22	0.189195	0.0227405	1.13438e-16	0.147037	0.0227782	5.97654e-11
3832	Total PI	rs11207972	1	62930224	62464553	A	G	0.634	0.219568	0.0226945	6.56607e-22	0.189176	0.0227344	1.12144e-16	0.147013	0.0227721	5.95148e-11
3833	Total PI	rs1167998	1	62931632	62465961	A	C	0.634	0.219423	0.0226687	6.2861e-22	0.189054	0.0227085	1.0835e-16	0.146868	0.0227465	5.9159e-11
3834	Total PI	rs1168001	1	62933758	62468087	A	G	0.634	0.219396	0.0226689	6.36201e-22	0.189069	0.0227086	1.07811e-16	0.146817	0.0227467	6.00632e-11
3835	Total PI	rs1168002	1	62934308	62468637	G	A	0.634	0.219386	0.0226691	6.39701e-22	0.18908	0.0227088	1.07416e-16	0.146803	0.0227469	6.03256e-11
3836	Total PI	rs1168003	1	62934846	62469175	A	G	0.634	0.219383	0.0226691	6.40256e-22	0.189088	0.0227088	1.07109e-16	0.146833	0.0227469	5.98125e-11
3837	Total PI	rs1007205	1	62936912	62471241	C	T	0.635	0.222979	0.0227025	1.59548e-22	0.192243	0.0227431	3.72145e-17	0.149699	0.0227802	2.77537e-11
3838	Total PI	rs10889330	1	62939466	62473795	C	G	0.366	-0.219315	0.0226679	6.55154e-22	-0.189005	0.0227076	1.10032e-16	-0.146666	0.0227457	6.26151e-11
3839	Total PI	rs1979722	1	62940097	62474426	A	G	0.364	-0.222352	0.0226888	1.9692e-22	-0.191397	0.0227296	4.88227e-17	-0.149059	0.0227667	3.25999e-11
3840	Total PI	rs10889331	1	62943007	62477336	T	G	0.634	0.219351	0.0226693	6.50007e-22	0.18887	0.0227092	1.16149e-16	0.146759	0.0227471	6.11131e-11
3841	Total PI	rs1168009	1	62943954	62478283	A	G	0.634	0.219301	0.0226697	6.64147e-22	0.189139	0.022709	1.05189e-16	0.146711	0.0227474	6.20141e-11
3842	Total PI	rs1168010	1	62943979	62478308	A	G	0.634	0.2193	0.0226697	6.64454e-22	0.18914	0.022709	1.05168e-16	0.146709	0.0227474	6.20337e-11
3843	Total PI	rs1183260	1	62945418	62479747	G	A	0.635	0.222858	0.022701	1.6698e-22	0.19224	0.0227414	3.70564e-17	0.149525	0.0227788	2.91203e-11
3844	Total PI	rs6587976	1	62945631	62479960	T	C	0.364	-0.222755	0.0226984	1.72477e-22	-0.19211	0.0227389	3.85833e-17	-0.149385	0.0227761	3.01768e-11
3845	Total PI	rs1305521	1	62949034	62483363	G	A	0.636	0.222792	0.0227002	1.71142e-22	0.19226	0.0227404	3.6671e-17	0.149457	0.0227779	2.96576e-11
3846	Total PI	rs11207974	1	62949960	62484289	C	T	0.364	-0.222703	0.0226968	1.75149e-22	-0.192135	0.0227372	3.8024e-17	-0.14934	0.0227746	3.04841e-11
3847	Total PI	rs10889332	1	62950858	62485187	T	C	0.364	-0.222694	0.0226966	1.75698e-22	-0.192139	0.022737	3.79506e-17	-0.149284	0.0227745	3.09821e-11
3848	Total PI	rs2489835	1	62954971	62489300	C	T	0.636	0.222698	0.022699	1.77169e-22	0.192279	0.0227389	3.6238e-17	0.149336	0.0227767	3.06506e-11
3849	Total PI	rs1690761	1	62955862	62490191	T	C	0.636	0.222636	0.0226982	1.81366e-22	0.192288	0.022738	3.60247e-17	0.149214	0.022776	3.17102e-11
3850	Total PI	rs10889333	1	62957030	62491359	A	G	0.364	-0.221974	0.0226832	2.2586e-22	-0.191457	0.0227231	4.67754e-17	-0.148552	0.0227611	3.73708e-11
3851	Total PI	rs10889334	1	62957199	62491528	G	C	0.364	-0.221998	0.0226839	2.24237e-22	-0.191483	0.0227238	4.64419e-17	-0.148569	0.0227619	3.72401e-11
3852	Total PI	rs10789112	1	62957758	62492087	C	T	0.364	-0.221931	0.0226854	2.32229e-22	-0.191402	0.0227253	4.80859e-17	-0.148525	0.0227633	3.78306e-11
3853	Total PI	rs10889335	1	62960101	62494430	G	A	0.368	-0.218093	0.0227307	1.40108e-21	-0.185642	0.0227782	4.59994e-16	-0.14558	0.0228086	9.58233e-11
3854	Total PI	rs1168041	1	62960250	62494579	C	T	0.649	0.214486	0.0233274	5.94652e-20	0.193966	0.0233549	1.28593e-16	0.142667	0.0234063	5.92198e-10
3855	Total PI	rs1168040	1	62960575	62494904	C	T	0.659	0.211332	0.0233277	1.97369e-19	0.167984	0.0233865	7.83936e-13	0.141068	0.0234063	9.02356e-10
3856	Total PI	rs1168036	1	62962734	62497063	G	A	0.637	0.22638	0.0227065	3.76272e-23	0.191599	0.0227597	4.98197e-17	0.153094	0.0227842	1.02707e-11
3857	Total PI	rs1002687	1	62963737	62498066	A	G	0.635	0.223779	0.0226797	1.03104e-22	0.189528	0.0227319	9.79529e-17	0.151307	0.0227573	1.65484e-11
3858	Total PI	rs1168034	1	62963914	62498243	C	G	0.635	0.223801	0.0226805	1.02489e-22	0.189551	0.0227328	9.74085e-17	0.151324	0.0227582	1.64938e-11
3859	Total PI	rs1168032	1	62967747	62502076	G	A	0.635	0.223023	0.0226797	1.42569e-22	0.188796	0.0227317	1.27976e-16	0.150474	0.0227574	2.11625e-11
3860	Total PI	rs1168031	1	62967987	62502316	T	C	0.635	0.223746	0.0226783	1.03932e-22	0.189488	0.0227306	9.90154e-17	0.151215	0.0227559	1.69608e-11
3861	Total PI	rs1168030	1	62968491	62502820	T	C	0.635	0.223056	0.0226805	1.41026e-22	0.188834	0.0227325	1.26485e-16	0.150508	0.0227582	2.09795e-11
3862	Total PI	rs1168029	1	62969402	62503731	A	G	0.635	0.22308	0.022681	1.3984e-22	0.188862	0.022733	1.25385e-16	0.150524	0.0227586	2.08998e-11
3863	Total PI	rs1168028	1	62969431	62503760	A	G	0.635	0.223082	0.0226809	1.39675e-22	0.188866	0.0227329	1.25188e-16	0.150533	0.0227586	2.08434e-11
3864	Total PI	rs1168027	1	62970184	62504513	C	T	0.637	0.226717	0.0227127	3.33836e-23	0.192013	0.022766	4.36093e-17	0.153422	0.0227903	9.42799e-12
3865	Total PI	rs1168026	1	62970996	62505325	C	T	0.635	0.223148	0.0226821	1.36485e-22	0.188944	0.0227341	1.22141e-16	0.150599	0.0227597	2.04868e-11
3866	Total PI	rs1184865	1	62973795	62508124	G	A	0.635	0.223212	0.0226832	1.33408e-22	0.189025	0.0227353	1.19008e-16	0.150658	0.0227609	2.01839e-11
3867	Total PI	rs1168042	1	62974150	62508479	T	A	0.637	0.226834	0.0227145	3.19894e-23	0.192157	0.022768	4.15978e-17	0.153535	0.0227922	9.1487e-12
3868	Total PI	rs11207976	1	62976751	62511080	A	G	0.363	-0.226846	0.0227116	3.14093e-23	-0.192124	0.0227653	4.1775e-17	-0.153541	0.0227892	9.07934e-12
3869	Total PI	rs11207977	1	62977307	62511636	T	C	0.363	-0.226339	0.0227017	3.74967e-23	-0.191421	0.0227554	5.2522e-17	-0.153125	0.0227795	1.00807e-11
3870	Total PI	rs1781212	1	62977419	62511748	A	G	0.637	0.22691	0.0227151	3.10259e-23	0.192258	0.0227686	4.01433e-17	0.153614	0.0227928	8.9447e-12
3871	Total PI	rs1168044	1	62977558	62511887	C	A	0.637	0.226922	0.0227151	3.08577e-23	0.192272	0.0227686	3.99451e-17	0.15362	0.0227927	8.92891e-12
3872	Total PI	rs1690755	1	62980161	62514490	G	A	0.635	0.223367	0.0226839	1.25169e-22	0.189232	0.0227361	1.10557e-16	0.150823	0.0227615	1.92483e-11
3873	Total PI	rs10889336	1	62980410	62514739	C	T	0.364	-0.22284	0.0226711	1.48687e-22	-0.188449	0.0227235	1.417e-16	-0.15038	0.0227489	2.13987e-11
3874	Total PI	rs11207978	1	62980512	62514841	C	T	0.225	-0.198146	0.0263095	6.64141e-14	-0.155729	0.0263628	3.71455e-09	-0.135171	0.0264007	1.59166e-07
3875	Total PI	rs10889337	1	62980607	62514936	A	G	0.365	-0.223331	0.0226805	1.25273e-22	-0.189137	0.0227329	1.13429e-16	-0.150818	0.0227581	1.91506e-11
3876	Total PI	rs12090886	1	62981440	62515769	A	G	0.635	0.223384	0.022684	1.24316e-22	0.189258	0.0227361	1.09544e-16	0.15084	0.0227616	1.91572e-11
3877	Total PI	rs1168045	1	62982891	62517220	T	C	0.637	0.22699	0.0227161	3.00911e-23	0.192358	0.0227695	3.88023e-17	0.153698	0.0227937	8.74019e-12
3878	Total PI	rs11207979	1	62982994	62517323	A	G	0.363	-0.227226	0.0227102	2.64091e-23	-0.192676	0.0227637	3.38714e-17	-0.153935	0.0227879	8.04519e-12
3879	Total PI	rs1168046	1	62983693	62518022	C	A	0.637	0.226997	0.0227158	2.99593e-23	0.192372	0.0227693	3.85661e-17	0.153727	0.0227934	8.6578e-12
3880	Total PI	rs1168047	1	62983751	62518080	T	C	0.637	0.226999	0.0227159	2.99471e-23	0.192375	0.0227694	3.85398e-17	0.15373	0.0227935	8.65437e-12
3881	Total PI	rs10889338	1	62984897	62519226	T	C	0.363	-0.226468	0.0227037	3.57634e-23	-0.191584	0.0227575	4.97733e-17	-0.153442	0.0227815	9.20769e-12
3882	Total PI	rs1168050	1	62986955	62521284	T	C	0.637	0.227034	0.0227186	2.98438e-23	0.192407	0.0227721	3.84224e-17	0.153782	0.0227962	8.56678e-12
3883	Total PI	rs1690766	1	62987289	62521618	C	T	0.637	0.227044	0.0227193	2.98112e-23	0.192414	0.0227728	3.84064e-17	0.153791	0.0227969	8.55687e-12
3884	Total PI	rs1781195	1	62988972	62523301	C	T	0.637	0.227052	0.02272	2.97962e-23	0.192463	0.0227735	3.77956e-17	0.153809	0.0227976	8.52229e-12
3885	Total PI	rs1627591	1	62989807	62524136	T	C	0.637	0.227066	0.0227201	2.96339e-23	0.192439	0.0227736	3.81489e-17	0.153818	0.0227977	8.50041e-12
3886	Total PI	rs11577840	1	62991369	62525698	C	T	0.637	0.227072	0.0227212	2.96889e-23	0.192442	0.0227747	3.82245e-17	0.153819	0.0227987	8.51706e-12
3887	Total PI	rs12062275	1	62991905	62526234	C	T	0.637	0.227081	0.0227215	2.9611e-23	0.192454	0.022775	3.8099e-17	0.153812	0.0227991	8.54061e-12
3888	Total PI	rs11207980	1	62992749	62527078	C	T	0.363	-0.226539	0.0227087	3.54406e-23	-0.191664	0.0227625	4.90812e-17	-0.153336	0.0227865	9.59681e-12
3889	Total PI	rs12403207	1	62993620	62527949	C	T	0.637	0.227078	0.0227223	2.97472e-23	0.19245	0.0227758	3.82457e-17	0.153806	0.0227999	8.56968e-12
3890	Total PI	rs1168015	1	62996046	62530375	G	C	0.637	0.227756	0.0227425	2.42077e-23	0.192987	0.0227969	3.3491e-17	0.154445	0.02282	7.36937e-12
3891	Total PI	rs1168013	1	62996838	62531167	G	C	0.637	0.22705	0.0227239	3.03293e-23	0.19236	0.0227775	3.97553e-17	0.15376	0.0228014	8.71379e-12
3892	Total PI	rs4915840	1	62999595	62533924	G	C	0.637	0.227063	0.0227255	3.03795e-23	0.19237	0.0227791	3.98064e-17	0.153782	0.0228031	8.68626e-12
3893	Total PI	rs7534572	1	62999675	62534004	G	C	0.637	0.227064	0.0227258	3.03998e-23	0.192373	0.0227794	3.98078e-17	0.153775	0.0228034	8.70993e-12
3894	Total PI	rs1168018	1	63001120	62535449	C	A	0.637	0.227066	0.0227266	3.04896e-23	0.192377	0.0227802	3.98351e-17	0.153789	0.0228042	8.68737e-12
3895	Total PI	rs1168017	1	63002551	62536880	G	A	0.637	0.227076	0.0227272	3.04382e-23	0.192379	0.0227808	3.98897e-17	0.153796	0.0228048	8.67855e-12
3896	Total PI	rs7548877	1	63005950	62540279	C	T	0.637	0.227095	0.0227292	3.04559e-23	0.192397	0.0227829	3.98743e-17	0.153834	0.0228068	8.61804e-12
3897	Total PI	rs11207981	1	63006087	62540416	A	C	0.637	0.227096	0.0227294	3.04551e-23	0.192399	0.022783	3.98719e-17	0.153829	0.022807	8.63175e-12
3898	Total PI	rs1168023	1	63006595	62540924	T	A	0.637	0.227098	0.0227295	3.04516e-23	0.192402	0.0227831	3.98407e-17	0.153816	0.0228071	8.66847e-12
3899	Total PI	rs1781221	1	63006842	62541171	C	A	0.596	0.224987	0.0232312	5.97837e-22	0.186203	0.0232875	1.59655e-15	0.154814	0.0233101	1.73739e-11
3900	Total PI	rs11207982	1	63007182	62541511	T	C	0.363	-0.22654	0.0227168	3.67039e-23	-0.191589	0.0227707	5.1742e-17	-0.153318	0.0227945	9.80813e-12
3901	Total PI	rs1184547	1	63007228	62541557	A	G	0.637	0.227105	0.0227301	3.04197e-23	0.192408	0.0227837	3.98127e-17	0.153823	0.0228076	8.65902e-12
3902	Total PI	rs1168022	1	63007721	62542050	T	A	0.637	0.227112	0.022731	3.0453e-23	0.192407	0.0227846	3.99421e-17	0.153815	0.0228086	8.698e-12
3903	Total PI	rs1168021	1	63009900	62544229	G	A	0.637	0.227139	0.0227314	3.01533e-23	0.192443	0.022785	3.94613e-17	0.153871	0.0228089	8.55792e-12
3904	Total PI	rs1168020	1	63009956	62544285	T	C	0.637	0.227141	0.0227313	3.01093e-23	0.192448	0.0227849	3.93843e-17	0.153879	0.0228089	8.53733e-12
3905	Total PI	rs1179765	1	63010110	62544439	C	G	0.637	0.227138	0.0227317	3.02058e-23	0.192441	0.0227853	3.95307e-17	0.153875	0.0228092	8.55344e-12
3906	Total PI	rs12074528	1	63010871	62545200	C	T	0.636	0.228203	0.0227369	1.94272e-23	0.193265	0.0227917	2.97212e-17	0.154983	0.0228144	6.19939e-12
3907	Total PI	rs10889339	1	63012056	62546385	G	A	0.636	0.227788	0.0227425	2.38834e-23	0.192983	0.0227964	3.34906e-17	0.154547	0.02282	7.14812e-12
3908	Total PI	rs10889340	1	63012071	62546400	C	A	0.636	0.227802	0.0227429	2.37883e-23	0.193001	0.0227969	3.33136e-17	0.154561	0.0228205	7.12467e-12
3909	Total PI	rs11207983	1	63012107	62546436	T	C	0.636	0.22779	0.0227424	2.38539e-23	0.192983	0.0227964	3.34857e-17	0.154551	0.02282	7.14009e-12
3910	Total PI	rs2029763	1	63013134	62547463	G	A	0.363	-0.226607	0.0227198	3.6118e-23	-0.19166	0.0227737	5.08882e-17	-0.153429	0.0227976	9.54541e-12
3911	Total PI	rs11207984	1	63013396	62547725	T	C	0.637	0.227145	0.0227328	3.02591e-23	0.192445	0.0227864	3.9612e-17	0.153924	0.0228103	8.44763e-12
3912	Total PI	rs11207985	1	63013786	62548115	G	A	0.637	0.22716	0.0227331	3.01055e-23	0.192463	0.0227868	3.93975e-17	0.153915	0.0228107	8.47658e-12
3913	Total PI	rs10789113	1	63015199	62549528	T	A	0.363	-0.226608	0.0227207	3.6228e-23	-0.191655	0.0227746	5.11266e-17	-0.153415	0.0227984	9.601e-12
3914	Total PI	rs11207986	1	63018170	62552499	C	T	0.637	0.22715	0.0227341	3.03764e-23	0.192442	0.0227878	3.98231e-17	0.153911	0.0228117	8.50492e-12
3915	Total PI	rs7519785	1	63019919	62554248	A	G	0.637	0.227157	0.0227348	3.03705e-23	0.192443	0.0227885	3.98921e-17	0.153918	0.0228124	8.49758e-12
3916	Total PI	rs10159255	1	63020816	62555145	A	C	0.363	-0.226649	0.0227208	3.55907e-23	-0.191761	0.0227745	4.91631e-17	-0.153475	0.0227985	9.43212e-12
3917	Total PI	rs2131925	1	63025942	62560271	T	G	0.637	0.22722	0.0227356	2.96301e-23	0.192573	0.0227891	3.80941e-17	0.154256	0.0228133	7.69557e-12
3918	Total PI	rs2131926	1	63026011	62560340	T	C	0.637	0.227202	0.022735	2.97878e-23	0.192559	0.0227885	3.82275e-17	0.153967	0.0228125	8.37737e-12
3919	Total PI	rs10889343	1	63026429	62560758	G	T	0.637	0.227199	0.022735	2.98227e-23	0.192555	0.0227885	3.82751e-17	0.153973	0.0228125	8.36135e-12
3920	Total PI	rs4329540	1	63027024	62561353	T	C	0.637	0.227237	0.0227351	2.93592e-23	0.192574	0.0227887	3.80296e-17	0.154004	0.0228126	8.28597e-12
3921	Total PI	rs4915621	1	63029433	62563762	G	A	0.637	0.227352	0.0227363	2.80766e-23	0.192591	0.0227902	3.79782e-17	0.154113	0.0228139	8.03961e-12
3922	Total PI	rs6693353	1	63031616	62565945	C	A	0.637	0.227371	0.0227355	2.7749e-23	0.192603	0.0227893	3.77135e-17	0.154145	0.022813	7.94939e-12
3923	Total PI	rs10889344	1	63033941	62568270	C	T	0.637	0.227527	0.0227372	2.61299e-23	0.192816	0.0227909	3.50185e-17	0.154316	0.0228148	7.58039e-12
3924	Total PI	rs7555577	1	63034363	62568692	C	A	0.643	0.228808	0.0228626	2.55965e-23	0.19498	0.0229129	2.30457e-17	0.156193	0.0229408	5.58173e-12
3925	Total PI	rs12116657	1	63034646	62568975	C	A	0.163	-0.225914	0.0300138	6.54107e-14	-0.180882	0.0300715	1.92173e-09	-0.16789	0.0301142	1.30934e-08
3926	Total PI	rs10789115	1	63036129	62570458	A	G	0.363	-0.22732	0.0227317	2.78888e-23	-0.192468	0.0227859	3.92108e-17	-0.154079	0.0228093	8.04849e-12
3927	Total PI	rs12735272	1	63036807	62571136	A	G	0.637	0.227358	0.0227346	2.77956e-23	0.192582	0.0227885	3.78917e-17	0.154132	0.0228121	7.96789e-12
3928	Total PI	rs12116574	1	63037837	62572166	T	C	0.363	-0.226762	0.0227241	3.44085e-23	-0.191655	0.0227786	5.17713e-17	-0.153657	0.0228019	8.99488e-12
3929	Total PI	rs6696502	1	63039533	62573862	T	C	0.637	0.2272	0.0227328	2.95377e-23	0.192547	0.0227864	3.81331e-17	0.15399	0.0228104	8.2835e-12
3930	Total PI	rs12038768	1	63040728	62575057	T	G	0.363	-0.226641	0.0227194	3.55184e-23	-0.191728	0.0227732	4.95495e-17	-0.153501	0.0227971	9.33575e-12
3931	Total PI	rs11207990	1	63041086	62575415	C	T	0.637	0.227211	0.0227328	2.93912e-23	0.192544	0.0227864	3.81907e-17	0.154	0.0228103	8.2575e-12
3932	Total PI	rs11207992	1	63041800	62576129	G	T	0.363	-0.226593	0.0227198	3.63279e-23	-0.191612	0.0227737	5.17886e-17	-0.153466	0.0227975	9.44016e-12
3933	Total PI	rs1472257	1	63042126	62576455	G	A	0.637	0.227173	0.0227335	2.99905e-23	0.192435	0.0227872	3.98546e-17	0.153978	0.022811	8.32393e-12
3934	Total PI	rs10789116	1	63042738	62577067	G	A	0.363	-0.22652	0.0227222	3.78953e-23	-0.191486	0.0227763	5.4718e-17	-0.15343	0.0227999	9.58864e-12
3935	Total PI	rs11207993	1	63044464	62578793	T	C	0.191	-0.221573	0.0278644	2.69611e-15	-0.175786	0.0279246	3.38555e-10	-0.161597	0.0279614	4.00484e-09
3936	Total PI	rs1748201	1	63045506	62579835	C	A	0.637	0.227189	0.0227321	2.95791e-23	0.192531	0.0227856	3.82753e-17	0.153979	0.0228096	8.29931e-12
3937	Total PI	rs1748200	1	63046039	62580368	C	T	0.637	0.227194	0.022732	2.95109e-23	0.192536	0.0227856	3.82062e-17	0.153984	0.0228096	8.28522e-12
3938	Total PI	rs1629122	1	63046578	62580907	A	C	0.637	0.227182	0.0227326	2.97351e-23	0.192518	0.0227861	3.85276e-17	0.153956	0.0228101	8.36304e-12
3939	Total PI	rs35194512	1	63048277	62582606	C	A	0.361	-0.226935	0.0228097	4.62664e-23	-0.192165	0.0228629	5.56458e-17	-0.15372	0.0228874	1.04783e-11
3940	Total PI	rs11207995	1	63049551	62583880	C	A	0.363	-0.226568	0.0227221	3.70743e-23	-0.191602	0.0227761	5.23904e-17	-0.153388	0.0227998	9.70769e-12
3941	Total PI	rs1748195	1	63049593	62583922	G	C	0.363	-0.227195	0.0227328	2.96007e-23	-0.192529	0.0227864	3.83913e-17	-0.154197	0.0228104	7.78761e-12
3942	Total PI	rs12042319	1	63049819	62584148	A	G	0.363	-0.226579	0.0227221	3.69102e-23	-0.191608	0.0227762	5.22835e-17	-0.153433	0.0227999	9.57974e-12
3943	Total PI	rs3850634	1	63050598	62584927	G	T	0.363	-0.226578	0.0227231	3.70672e-23	-0.191612	0.022777	5.23389e-17	-0.15336	0.0228007	9.80718e-12
3944	Total PI	rs11207996	1	63055470	62589799	A	G	0.363	-0.226702	0.0227244	3.53624e-23	-0.191522	0.0227789	5.44357e-17	-0.153573	0.0228021	9.22813e-12
3945	Total PI	rs1748197	1	63056112	62590441	A	G	0.363	-0.227315	0.0227346	2.83365e-23	-0.192462	0.0227887	3.96477e-17	-0.154097	0.0228122	8.05224e-12
3946	Total PI	rs2366636	1	63056670	62590999	A	G	0.363	-0.227315	0.0227344	2.83107e-23	-0.192464	0.0227884	3.95849e-17	-0.154094	0.0228119	8.05461e-12
3947	Total PI	rs1748199	1	63057136	62591465	C	T	0.363	-0.227311	0.0227344	2.83625e-23	-0.19246	0.0227885	3.96472e-17	-0.154111	0.022812	8.01453e-12
3948	Total PI	rs6690733	1	63060311	62594640	C	A	0.364	-0.227057	0.0227358	3.18013e-23	-0.19226	0.0227896	4.28471e-17	-0.154035	0.0228133	8.22268e-12
3949	Total PI	rs11207997	1	63061906	62596235	T	C	0.363	-0.227182	0.0227341	2.98981e-23	-0.192293	0.022788	4.21234e-17	-0.153846	0.0228117	8.67256e-12
3950	Total PI	rs10789117	1	63072265	62606594	C	A	0.363	-0.227142	0.0227303	2.99511e-23	-0.192483	0.0227839	3.87484e-17	-0.15385	0.0228078	8.59323e-12
3951	Total PI	rs6675401	1	63073975	62608304	T	C	0.363	-0.227146	0.0227297	2.98416e-23	-0.192478	0.0227833	3.87552e-17	-0.153842	0.0228073	8.6042e-12
3952	Total PI	rs6678483	1	63074442	62608771	A	C	0.363	-0.227138	0.0227294	2.98978e-23	-0.192473	0.022783	3.87825e-17	-0.153835	0.022807	8.61858e-12
3953	Total PI	rs10889347	1	63075826	62610155	A	G	0.363	-0.227127	0.0227287	2.99437e-23	-0.192466	0.0227823	3.88054e-17	-0.153825	0.0228063	8.63202e-12
3954	Total PI	rs10889348	1	63078222	62612551	T	A	0.364	-0.228487	0.0227193	1.56949e-23	-0.19333	0.0227734	2.74243e-17	-0.155499	0.0227971	5.12066e-12
3955	Total PI	rs10889349	1	63081919	62616248	G	A	0.363	-0.227061	0.0227255	3.03847e-23	-0.192394	0.0227791	3.94578e-17	-0.15379	0.0228031	8.66502e-12
3956	Total PI	rs61471917	1	63084030	62618359	A	G	0.363	-0.227064	0.0227249	3.02789e-23	-0.192395	0.0227785	3.93762e-17	-0.153774	0.0228025	8.69844e-12
3957	Total PI	rs10889350	1	63085266	62619595	T	C	0.363	-0.227062	0.0227247	3.0278e-23	-0.192391	0.0227783	3.9399e-17	-0.15377	0.0228023	8.70271e-12
3958	Total PI	rs41290146	1	63085941	62620270	G	A	0.191	-0.222829	0.0279105	2.10288e-15	-0.177256	0.0279726	2.59297e-10	-0.162711	0.0280074	3.34792e-09
3959	Total PI	rs12239736	1	63085997	62620326	A	T	0.355	-0.228313	0.023032	6.62247e-23	-0.193665	0.0230867	6.3951e-17	-0.154625	0.0231112	1.24864e-11
3960	Total PI	rs12239737	1	63086001	62620330	A	T	0.348	-0.229969	0.0232397	7.8083e-23	-0.193759	0.0232964	1.16513e-16	-0.155813	0.0233198	1.32596e-11
3961	Total PI	rs6587980	1	63090858	62625187	T	C	0.363	-0.22699	0.0227215	3.07993e-23	-0.192252	0.0227754	4.11075e-17	-0.153652	0.0227991	8.95943e-12
3962	Total PI	rs10157265	1	63093617	62627946	T	C	0.363	-0.227031	0.0227245	3.06655e-23	-0.192365	0.0227781	3.97527e-17	-0.153738	0.0228021	8.78397e-12
3963	Total PI	rs11485618	1	63094207	62628536	G	A	0.363	-0.226428	0.022714	3.80447e-23	-0.191466	0.022768	5.37175e-17	-0.153231	0.0227917	1.00092e-11
3964	Total PI	rs10789118	1	63094692	62629021	G	A	0.363	-0.226414	0.0227138	3.82316e-23	-0.191498	0.0227677	5.30367e-17	-0.153237	0.0227915	9.9854e-12
3965	Total PI	rs7520810	1	63095711	62630040	T	C	0.363	-0.227188	0.0227256	2.87713e-23	-0.192327	0.0227796	4.05169e-17	-0.153919	0.0228032	8.33827e-12
3966	Total PI	rs12025800	1	63096781	62631110	G	C	0.363	-0.227189	0.0227252	2.872e-23	-0.192326	0.0227793	4.0487e-17	-0.153923	0.0228028	8.32346e-12
3967	Total PI	rs10789119	1	63098235	62632564	A	G	0.363	-0.226542	0.0227151	3.63899e-23	-0.191427	0.0227694	5.47398e-17	-0.15338	0.0227928	9.59574e-12
3968	Total PI	rs11207999	1	63098641	62632970	C	A	0.363	-0.227195	0.022725	2.86114e-23	-0.19233	0.022779	4.04004e-17	-0.153922	0.0228026	8.32296e-12
3969	Total PI	rs10889352	1	63099023	62633352	C	T	0.363	-0.226608	0.0227145	3.52542e-23	-0.191427	0.0227689	5.4655e-17	-0.153447	0.0227922	9.39391e-12
3970	Total PI	rs2366638	1	63099577	62633906	A	G	0.363	-0.227194	0.0227249	2.86046e-23	-0.192328	0.0227789	4.04081e-17	-0.153924	0.0228024	8.31424e-12
3971	Total PI	rs10789120	1	63101123	62635452	A	G	0.363	-0.226615	0.0227143	3.51283e-23	-0.19144	0.0227688	5.43804e-17	-0.153454	0.0227921	9.3697e-12
3972	Total PI	rs1570694	1	63103217	62637546	G	A	0.363	-0.226395	0.022712	3.82649e-23	-0.191452	0.022766	5.36617e-17	-0.153198	0.0227898	1.00678e-11
3973	Total PI	rs6657050	1	63105253	62639582	G	A	0.363	-0.227013	0.0227226	3.06476e-23	-0.192355	0.0227761	3.96662e-17	-0.153725	0.0228002	8.78299e-12
3974	Total PI	rs12047226	1	63105538	62639867	C	T	0.363	-0.226415	0.022711	3.7769e-23	-0.191446	0.022765	5.36071e-17	-0.153232	0.0227887	9.94452e-12
3975	Total PI	rs7539035	1	63106767	62641096	A	C	0.363	-0.226997	0.0227211	3.06514e-23	-0.192343	0.0227747	3.9656e-17	-0.153715	0.0227987	8.78495e-12
3976	Total PI	rs995000	1	63107526	62641855	T	C	0.363	-0.226407	0.0227098	3.7714e-23	-0.191441	0.0227638	5.35185e-17	-0.153221	0.0227876	9.95448e-12
3977	Total PI	rs10789121	1	63108019	62642348	C	T	0.614	-0.122623	0.0224402	4.86491e-08	-0.116211	0.0224271	2.31114e-07	-0.0805231	0.0225167	0.000176183
3978	Total PI	rs11208000	1	63108374	62642703	G	A	0.363	-0.226924	0.022721	3.16548e-23	-0.192331	0.0227745	3.98055e-17	-0.153642	0.0227986	8.97671e-12
3979	Total PI	rs993013	1	63111069	62645398	T	G	0.637	0.226965	0.0227198	3.093e-23	0.192318	0.0227734	3.98757e-17	0.153684	0.0227974	8.84368e-12
3980	Total PI	rs1168085	1	63112320	62646649	G	C	0.637	0.226934	0.0227185	3.11661e-23	0.192282	0.0227721	4.02391e-17	0.153664	0.0227961	8.87086e-12
3981	Total PI	rs1168086	1	63112389	62646718	G	A	0.637	0.226932	0.0227185	3.11897e-23	0.19228	0.0227721	4.02764e-17	0.153657	0.0227961	8.89247e-12
3982	Total PI	rs746735	1	63113511	62647840	A	C	0.637	0.226936	0.0227167	3.08883e-23	0.192273	0.0227702	4.01385e-17	0.153677	0.0227943	8.80578e-12
3983	Total PI	rs1168089	1	63113719	62648048	C	T	0.637	0.22697	0.0227181	3.06224e-23	0.192278	0.0227718	4.02572e-17	0.153692	0.0227958	8.79211e-12
3984	Total PI	rs10889353	1	63118196	62652525	C	A	0.363	-0.226408	0.0227015	3.63504e-23	-0.191519	0.0227552	5.06188e-17	-0.153544	0.0227792	8.88758e-12
3985	Total PI	rs12117388	1	63119256	62653585	C	T	0.191	-0.223514	0.0279733	1.9945e-15	-0.177908	0.0280349	2.44349e-10	-0.163422	0.0280699	3.11058e-09
3986	Total PI	rs1168097	1	63120371	62654700	T	C	0.637	0.226924	0.0227156	3.09135e-23	0.192275	0.0227692	3.99671e-17	0.153651	0.0227932	8.85577e-12
3987	Total PI	rs1168098	1	63121294	62655623	A	G	0.637	0.226943	0.0227153	3.06216e-23	0.19229	0.0227689	3.97174e-17	0.153687	0.022793	8.75531e-12
3988	Total PI	rs1168099	1	63122859	62657188	A	C	0.636	0.228122	0.022718	1.85277e-23	0.193324	0.0227711	2.72399e-17	0.154929	0.0227957	6.064e-12
3989	Total PI	rs61775956	1	63124040	62658369	A	G	0.195	-0.224384	0.0279013	1.3125e-15	-0.178641	0.0279633	1.85245e-10	-0.16387	0.0279979	2.58678e-09
3990	Total PI	rs4495740	1	63124465	62658794	G	T	0.363	-0.225723	0.0227095	5.05505e-23	-0.191724	0.0227616	4.78925e-17	-0.152661	0.0227873	1.17568e-11
3991	Total PI	rs1168100	1	63124542	62658871	C	T	0.303	0.136525	0.0242923	2.05876e-08	0.11449	0.0242876	2.48938e-06	0.0970239	0.0243722	3.48651e-05
3992	Total PI	rs1168102	1	63127705	62662034	T	C	0.637	0.226916	0.022718	3.13122e-23	0.192303	0.0227715	3.98453e-17	0.153631	0.0227957	8.95278e-12
3993	Total PI	rs1168103	1	63128081	62662410	T	C	0.637	0.226915	0.022718	3.13301e-23	0.192302	0.0227715	3.98641e-17	0.153622	0.0227957	8.97684e-12
3994	Total PI	rs1168104	1	63128325	62662654	G	A	0.637	0.22694	0.0227165	3.07995e-23	0.192257	0.0227701	4.03629e-17	0.153657	0.0227941	8.85436e-12
3995	Total PI	rs10889354	1	63129082	62663411	C	T	0.363	-0.226407	0.0227015	3.63823e-23	-0.191522	0.0227553	5.05734e-17	-0.153206	0.0227793	9.83519e-12
3996	Total PI	rs11208001	1	63130431	62664760	T	C	0.363	-0.22689	0.0227117	3.0816e-23	-0.192159	0.0227655	4.12683e-17	-0.153619	0.0227893	8.8717e-12
3997	Total PI	rs2479464	1	63130991	62665320	A	G	0.637	0.226937	0.0227152	3.06869e-23	0.19227	0.0227689	4.00027e-17	0.153666	0.0227929	8.811e-12
3998	Total PI	rs4587594	1	63133930	62668259	A	G	0.363	-0.226408	0.0227015	3.63504e-23	-0.191519	0.0227552	5.06188e-17	-0.153169	0.0227793	9.94399e-12
3999	Total PI	rs912540	1	63135127	62669456	A	G	0.231	-0.197631	0.0259861	3.79176e-14	-0.158735	0.0260369	1.16361e-09	-0.133075	0.0260767	1.73863e-07
4000	Total PI	rs1168124	1	63139730	62674059	T	C	0.64	0.225838	0.0228153	7.63482e-23	0.190481	0.0228713	1.05659e-16	0.152974	0.022893	1.32122e-11
4001	Total PI	rs11208003	1	63141967	62676296	T	C	0.191	-0.224999	0.0280278	1.48215e-15	-0.178587	0.0280911	2.27132e-10	-0.16486	0.0281244	2.45292e-09
4002	Total PI	rs11208004	1	63145439	62679768	A	G	0.359	-0.225648	0.022821	8.47639e-23	-0.189451	0.0228778	1.56604e-16	-0.152881	0.0228988	1.37358e-11
4003	Total PI	rs7531579	1	63147040	62681369	C	A	0.359	-0.225316	0.0228205	9.75518e-23	-0.189467	0.022877	1.5529e-16	-0.152525	0.0228983	1.52399e-11
4004	Total PI	rs1072865	1	63149353	62683682	A	C	0.191	-0.22525	0.0280493	1.45194e-15	-0.179365	0.0281126	1.95964e-10	-0.165063	0.0281458	2.41311e-09
4005	Total PI	rs10889356	1	63155349	62689678	A	G	0.356	-0.219883	0.0228172	9.50439e-22	-0.186371	0.0228581	4.46332e-16	-0.149057	0.0228954	4.16033e-11
4006	Total PI	rs1168114	1	63156043	62690372	G	A	0.641	0.216824	0.0227451	2.50541e-21	0.185157	0.0227796	5.48611e-16	0.146123	0.0228233	8.43338e-11
4007	Total PI	rs1168113	1	63156098	62690427	C	T	0.636	0.211829	0.0227237	1.80457e-20	0.177882	0.02276	6.65434e-15	0.142418	0.0228015	2.3005e-10
4008	Total PI	rs10889357	1	63160282	62694611	T	C	0.357	-0.219702	0.0228043	9.71096e-22	-0.186117	0.0228454	4.71115e-16	-0.148876	0.0228824	4.27692e-11
4009	Total PI	rs1168107	1	63161173	62695502	T	A	0.639	0.214548	0.0227829	7.55917e-21	0.179752	0.0228242	4.15143e-15	0.144975	0.0228606	1.24797e-10
4010	Total PI	rs12136083	1	63163073	62697402	C	T	0.356	-0.219197	0.0228002	1.17902e-21	-0.185655	0.0228409	5.4819e-16	-0.148395	0.0228784	4.87468e-11
4011	Total PI	rs6682423	1	63171063	62705392	T	C	0.637	0.211317	0.022673	1.83102e-20	0.176928	0.0227097	8.07238e-15	0.142175	0.0227509	2.25402e-10
4012	Total PI	rs6666816	1	63171199	62705528	T	C	0.637	0.211305	0.022673	1.83944e-20	0.176911	0.0227097	8.11918e-15	0.141992	0.0227508	2.37211e-10
4013	Total PI	rs880694	1	63173284	62707613	T	C	0.637	0.21092	0.0226633	2.07405e-20	0.176471	0.0226998	9.19997e-15	0.141611	0.0227412	2.59377e-10
4014	Total PI	rs10889360	1	63173918	62708247	T	C	0.356	-0.218224	0.0227759	1.6042e-21	-0.184385	0.0228164	8.02293e-16	-0.147389	0.0228542	6.21977e-11
4015	Total PI	rs11208007	1	63176083	62710412	T	A	0.355	-0.217935	0.022785	1.86077e-21	-0.183992	0.022827	9.50866e-16	-0.147118	0.0228632	6.83266e-11
4016	Total PI	rs4409689	1	63177365	62711694	T	C	0.637	0.210637	0.0226722	2.39117e-20	0.176082	0.0227101	1.08138e-14	0.141289	0.0227501	2.87981e-10
4017	Total PI	rs7518497	1	63177696	62712025	C	A	0.355	-0.217921	0.022785	1.87182e-21	-0.183979	0.022827	9.55103e-16	-0.147091	0.0228632	6.88492e-11
4018	Total PI	rs9787151	1	63179138	62713467	T	C	0.637	0.21092	0.0226633	2.07405e-20	0.176471	0.0226998	9.19997e-15	0.141566	0.0227412	2.62596e-10
4019	Total PI	rs9787156	1	63179212	62713541	A	G	0.637	0.211032	0.02267	2.03247e-20	0.176561	0.0227064	9.0794e-15	0.141701	0.022748	2.55899e-10
4020	Total PI	rs2182868	1	63180036	62714365	C	G	0.166	-0.220977	0.0299939	2.15299e-13	-0.175861	0.0300329	5.04373e-09	-0.165217	0.0300951	2.1225e-08
4021	Total PI	rs6686331	1	63182135	62716464	T	C	0.636	0.211471	0.0226933	1.85555e-20	0.176972	0.0227305	8.40773e-15	0.142167	0.0227712	2.34028e-10
4022	Total PI	rs6661669	1	63185969	62720298	C	T	0.584	0.190213	0.0222879	1.88494e-17	0.152328	0.0223025	9.49357e-12	0.132235	0.0223628	1.80257e-09
4023	Total PI	rs11208008	1	63190794	62725123	G	T	0.228	-0.190703	0.0260038	2.89603e-13	-0.157009	0.0260315	1.74216e-09	-0.128571	0.0260949	4.32428e-07
4024	Total PI	rs4915853	1	63191577	62725906	A	C	0.584	0.190311	0.0222692	1.70764e-17	0.153268	0.0222825	6.79493e-12	0.132327	0.0223441	1.7065e-09
4025	Total PI	rs12130333	1	63191777	62726106	T	C	0.228	-0.19071	0.0260002	2.86957e-13	-0.15708	0.0260279	1.70459e-09	-0.12859	0.0260912	4.29282e-07
4026	Total PI	rs10889363	1	63194009	62728338	T	C	0.229	-0.189433	0.0260367	4.41696e-13	-0.155975	0.0260642	2.32453e-09	-0.12734	0.0261277	5.66362e-07
4027	Total PI	rs2182869	1	63194650	62728979	A	G	0.229	-0.189399	0.026056	4.63542e-13	-0.155937	0.0260833	2.40875e-09	-0.127324	0.0261468	5.78374e-07
4028	Total PI	rs11208009	1	63195692	62730021	T	C	0.584	0.189291	0.0223069	2.84705e-17	0.152323	0.022318	9.82641e-12	0.131307	0.0223818	2.38256e-09
4029	Total PI	rs12401837	1	63199091	62733420	C	G	0.199	-0.201331	0.0276656	4.48057e-13	-0.165981	0.0276927	2.20921e-09	-0.142848	0.0277614	1.3905e-07
4030	Total PI	rs12403212	1	63199377	62733706	C	T	0.229	-0.188124	0.0261952	8.66482e-13	-0.155161	0.0262203	3.47975e-09	-0.125951	0.0262861	8.54151e-07
4031	Total PI	rs6679002	1	63199936	62734265	T	G	0.585	0.189708	0.0224261	3.55368e-17	0.151861	0.0224411	1.46501e-11	0.131632	0.022501	2.63137e-09
4032	Total PI	rs11208010	1	63203221	62737550	C	T	0.229	-0.186781	0.0262648	1.43319e-12	-0.153429	0.0262927	5.69205e-09	-0.12483	0.026356	1.12172e-06
4033	Total PI	rs10889365	1	63209749	62744078	A	T	0.411	0.127235	0.0223243	1.27205e-08	0.100014	0.0223139	7.56707e-06	0.0947059	0.0224002	1.20285e-05
4034	Total PI	rs7517722	1	63213022	62747351	G	A	0.411	0.126309	0.0223084	1.58051e-08	0.099152	0.0222974	8.91517e-06	0.0938861	0.0223843	1.39513e-05
4035	Total PI	rs2149115	1	63215374	62749703	G	A	0.411	0.126329	0.0223102	1.57648e-08	0.0991704	0.0222991	8.89549e-06	0.0938723	0.0223861	1.40094e-05
4036	Total PI	rs10749734	1	63219948	62754277	A	G	0.411	0.12605	0.0223093	1.69246e-08	0.0990586	0.0222982	9.09533e-06	0.0936324	0.0223853	1.46738e-05
4037	Total PI	rs6702274	1	63222166	62756495	A	C	0.411	0.126044	0.0223091	1.69454e-08	0.0990572	0.022298	9.09596e-06	0.0936383	0.022385	1.4654e-05
4038	Total PI	rs11208019	1	63222722	62757051	G	A	0.411	0.126038	0.0223094	1.69803e-08	0.0990684	0.0222983	9.07718e-06	0.0936254	0.0223853	1.46948e-05
4039	Total PI	rs12567340	1	63225111	62759440	C	T	0.413	0.126903	0.0222965	1.32878e-08	0.0995298	0.0222872	8.15353e-06	0.0945221	0.0223724	1.21871e-05
4040	Total PI	rs11208021	1	63225534	62759863	C	T	0.411	0.126041	0.0223087	1.69507e-08	0.0990612	0.0222976	9.08496e-06	0.093649	0.0223846	1.46185e-05
4041	Total PI	rs6664677	1	63225699	62760028	T	C	0.413	0.126903	0.0222964	1.32853e-08	0.0995294	0.0222871	8.15352e-06	0.0946389	0.0223723	1.19077e-05
4042	Total PI	rs11208023	1	63225823	62760152	T	C	0.411	0.126044	0.0223086	1.69368e-08	0.0990634	0.0222975	9.08025e-06	0.0936841	0.0223846	1.45175e-05
4043	Total PI	rs11208024	1	63225912	62760241	C	T	0.413	0.126903	0.0222964	1.32859e-08	0.0995277	0.0222871	8.15599e-06	0.0945865	0.0223722	1.20312e-05
4044	Total PI	rs10789125	1	63226762	62761091	C	T	0.411	0.126074	0.0223108	1.68576e-08	0.0991328	0.0222996	8.9673e-06	0.0937244	0.0223867	1.44283e-05
4045	Total PI	rs10889372	1	63227380	62761709	T	C	0.411	0.126056	0.022319	1.7138e-08	0.099257	0.0223077	8.80426e-06	0.0936742	0.0223949	1.46692e-05
4046	Total PI	rs4246215	11	61564299	61796827	T	G	0.364	0.0702595	0.0229321	0.0021931	0.124938	0.0228485	4.75599e-08	0.0731707	0.0230085	0.000740976
4047	Total PI	rs174541	11	61565908	61798436	C	T	0.364	0.0707733	0.0229291	0.00203194	0.12486	0.0228462	4.833e-08	0.0738075	0.0230054	0.000672386
4048	Total PI	rs174544	11	61567753	61800281	A	C	0.308	0.0778151	0.0238686	0.00111787	0.135588	0.0237751	1.24133e-08	0.0795211	0.0239478	0.000452714
4049	Total PI	rs174548	11	61571348	61803876	G	C	0.314	0.0808409	0.0238048	0.000687147	0.1359	0.0237121	1.05319e-08	0.0822147	0.0238835	0.000290997
4050	Total PI	rs174549	11	61571382	61803910	A	G	0.309	0.0785274	0.0238744	0.00100886	0.135967	0.0237812	1.14102e-08	0.080311	0.0239535	0.000403316
4051	Total PI	rs174555	11	61579760	61812288	C	T	0.309	0.0777405	0.0238793	0.00113601	0.135513	0.0237847	1.28143e-08	0.0795228	0.0239583	0.000454961
4052	Total PI	rs174556	11	61580635	61813163	T	C	0.308	0.0776355	0.0238695	0.00114833	0.135162	0.0237751	1.37784e-08	0.0793543	0.0239487	0.000464314
4053	Total PI	rs174560	11	61581764	61814292	C	T	0.313	0.0800654	0.0238117	0.000776146	0.135498	0.0237175	1.17147e-08	0.0814932	0.0238905	0.000326341
4054	Total PI	rs174561	11	61582708	61815236	C	T	0.309	0.0778253	0.023884	0.0011245	0.135676	0.0237891	1.23885e-08	0.0795825	0.0239631	0.000451999
4055	Total PI	rs28456	11	61589481	61822009	G	A	0.313	0.0797355	0.0238224	0.000820337	0.134055	0.0237317	1.70159e-08	0.0812876	0.0239011	0.000338635
4056	Total PI	rs174584	11	61610750	61843278	A	G	0.356	0.0714921	0.0232023	0.00206714	0.126984	0.0231163	4.13356e-08	0.0741713	0.0232784	0.00072552
4057	Total PI	rs964184	11	116648917	116778201	C	G	0.868	-0.190599	0.0323731	4.16244e-09	-0.128787	0.0324009	7.1195e-05	-0.0401612	0.0324807	0.108175
4058	Total PI	rs11604424	11	116651115	116780399	T	C	0.795	-0.154498	0.0274215	1.85348e-08	-0.109695	0.0274247	6.40914e-05	-0.0496298	0.0275125	0.0356569
4059	Total PI	rs56228609	16	56987765	56953853	T	C	0.313	-0.0152126	0.0244618	0.5343	-0.135363	0.0243198	2.76256e-08	-0.0798531	0.0245383	0.000572736
4060	Total PI	rs247616	16	56989590	56955678	T	C	0.322	-0.0128366	0.0242038	0.596026	-0.131897	0.0240738	4.50503e-08	-0.0781857	0.0242799	0.000645109
4061	Total PI	rs247617	16	56990716	56956804	A	C	0.322	-0.0130002	0.0241476	0.590502	-0.132128	0.0240166	3.96646e-08	-0.0783645	0.0242239	0.000612592
4062	Total PI	rs183130	16	56991363	56957451	T	C	0.322	-0.0132856	0.0241101	0.581794	-0.131716	0.0239791	4.16503e-08	-0.0789275	0.0241864	0.00055474
4063	Total PI	rs12149545	16	56993161	56959249	A	G	0.313	-0.0190788	0.0240841	0.428542	-0.133614	0.023945	2.55233e-08	-0.0839999	0.0241617	0.00025634
4064	Total PI	rs3764261	16	56993324	56959412	A	C	0.322	-0.0160762	0.0238755	0.500912	-0.130494	0.0237467	4.11418e-08	-0.0817506	0.0239524	0.000324057
4065	Total PI	rs17231506	16	56994528	56960616	T	C	0.321	-0.016501	0.0238992	0.4901	-0.129937	0.0237719	4.8509e-08	-0.0820309	0.0239763	0.000314353
4066	Total PI	rs711752	16	56996211	56962299	A	G	0.435	-0.0284605	0.0225085	0.206231	-0.126875	0.0223691	1.50966e-08	-0.0837919	0.0225815	0.000104616
4067	Total PI	rs708272	16	56996288	56962376	A	G	0.435	-0.0280408	0.0225049	0.212928	-0.126437	0.0223659	1.68284e-08	-0.0833105	0.0225779	0.000113493
4068	Total PI	rs12720926	16	56998918	56965006	G	A	0.435	-0.0308946	0.0224809	0.169649	-0.12692	0.022343	1.43849e-08	-0.0851873	0.0225543	8.03948e-05
4069	Total PI	rs11508026	16	56999328	56965416	T	C	0.435	-0.0308673	0.0224835	0.17008	-0.127469	0.0223446	1.2505e-08	-0.0852698	0.0225569	7.93669e-05
4070	Total PI	rs4784741	16	57001216	56967304	T	C	0.435	-0.0311385	0.022489	0.166451	-0.128617	0.0223496	9.317e-09	-0.0855251	0.0225623	7.61214e-05
4071	Total PI	rs12444012	16	57001438	56967526	A	G	0.435	-0.031195	0.0224869	0.165643	-0.128713	0.0223475	9.05698e-09	-0.0855718	0.0225603	7.53899e-05
4072	Total PI	rs9939224	16	57002732	56968820	G	T	0.796	-0.0395368	0.0276943	0.153465	-0.158667	0.0275112	8.66838e-09	-0.104317	0.0277824	8.78438e-05
4073	Total PI	rs7205804	16	57004889	56970977	A	G	0.442	-0.0288618	0.0224124	0.198041	-0.127823	0.022278	1.02829e-08	-0.0840891	0.0224856	9.32721e-05
4074	Total PI	rs1532625	16	57005301	56971389	T	C	0.442	-0.0285233	0.0224214	0.203563	-0.12697	0.0222868	1.30371e-08	-0.0838855	0.0224945	9.72467e-05
4075	Total PI	rs1532624	16	57005479	56971567	A	C	0.442	-0.0285679	0.0224159	0.202748	-0.126971	0.0222814	1.29293e-08	-0.0839153	0.0224893	9.64059e-05
4076	Total PI	rs80204526	18	47066144	49539774	A	C	0.01	0.633876	0.112544	1.86975e-08	0.593954	0.112346	1.2938e-07	0.46457	0.112868	1.96167e-05
4077	Total PI	rs149615216	18	47106028	49579658	T	C	0.01	0.703491	0.112227	3.9444e-10	0.67654	0.111988	1.63973e-09	0.528483	0.112554	1.37038e-06
4078	Total PI	rs77960347	18	47109955	49583585	G	A	0.012	0.630398	0.103945	1.415e-09	0.644256	0.103711	5.66879e-10	0.457802	0.104236	5.74601e-06
4079	Total PI	rs7241596	18	47138066	49611696	T	C	0.371	0.104075	0.022812	5.26416e-06	0.12524	0.0227441	3.90403e-08	0.0817448	0.0228878	0.000179306
4080	Total PI	rs10438978	18	47158186	49631816	C	T	0.825	0.159766	0.0291204	4.41977e-08	0.123135	0.0290762	2.34758e-05	0.113699	0.0292142	5.0449e-05
4081	Total PI	rs7240405	18	47159090	49632720	G	A	0.831	0.162969	0.0294486	3.38171e-08	0.127509	0.0294068	1.49687e-05	0.117136	0.0295423	3.72649e-05
4082	Total PI	rs7241918	18	47160953	49634583	T	G	0.831	0.161648	0.0294561	4.38955e-08	0.126615	0.0294128	1.72271e-05	0.115554	0.0295508	4.67628e-05
4083	Total PI	rs7239867	18	47164717	49638347	G	A	0.831	0.164434	0.0294404	2.52463e-08	0.127831	0.0293985	1.41735e-05	0.118637	0.0295343	2.99625e-05
4084	Total PI	rs6507937	18	47164926	49638556	C	T	0.831	0.164354	0.0294448	2.57516e-08	0.127823	0.0294028	1.42268e-05	0.118575	0.0295387	3.03096e-05
4085	Total PI	rs4939883	18	47167214	49640844	C	T	0.826	0.165292	0.0292222	1.67148e-08	0.126596	0.02918	1.47334e-05	0.119309	0.0293158	2.39335e-05
4086	Total PI	rs4939884	18	47167407	49641037	C	T	0.831	0.161657	0.0294661	4.40534e-08	0.125974	0.0294224	1.906e-05	0.115908	0.0295602	4.47358e-05
4087	Total PI	rs6507938	18	47168648	49642278	A	G	0.831	0.163211	0.0294179	3.11527e-08	0.126922	0.0293742	1.59902e-05	0.117463	0.0295121	3.49793e-05
4088	Total PI	rs118043171	18	47169340	49642970	G	T	0.011	0.62242	0.106319	5.08645e-09	0.543001	0.106344	3.40865e-07	0.478871	0.106645	3.64471e-06
4089	Total PI	rs1943981	18	47169815	49643445	T	A	0.81	0.163724	0.0291172	2.06939e-08	0.120971	0.0290875	3.31757e-05	0.121744	0.0292108	1.56696e-05
4090	Total PI	rs1970696	18	47169989	49643619	C	T	0.831	0.162075	0.0294421	3.97594e-08	0.126623	0.0293974	1.69984e-05	0.116312	0.0295363	4.17181e-05
4091	Total PI	rs8086351	18	47171888	49645518	G	C	0.831	0.162689	0.0294538	3.57751e-08	0.127019	0.0294098	1.6126e-05	0.116799	0.0295481	3.92072e-05
4092	Total PI	rs2187375	18	47172283	49645913	G	A	0.831	0.16277	0.0294544	3.52427e-08	0.127063	0.0294105	1.60242e-05	0.116864	0.0295486	3.88601e-05
4093	Total PI	rs2156552	18	47181668	49655298	T	A	0.831	0.163747	0.0296161	3.45324e-08	0.125607	0.0295758	2.22143e-05	0.118072	0.029709	3.58488e-05
4094	Total PI	rs182775295	6	89282572	88572853	T	G	0.002	-0.595264	0.324089	0.0662263	-1.83961	0.322571	1.24775e-08	-	-	-
4095	Total PS	rs184977105	6	113191917	112870715	C	G	0.006	-0.810808	0.14342	1.87185e-08	-0.766078	0.143713	1.1028e-07	-0.814707	0.14343	7.15201e-09
4096	Total SM	rs11591147	1	55505647	55039974	T	G	0.018	-0.494276	0.0872075	1.52293e-08	-0.0289831	0.0862513	0.736606	-0.0368231	0.0879349	0.337708
4097	Total SM	rs143020224	19	11187324	11076648	G	C	0.117	-0.19805	0.0342572	8.16764e-09	-0.0757968	0.0339532	0.0258313	0.0329887	0.0345659	0.169974
4098	Total SM	rs144826254	19	11187358	11076682	G	T	0.117	-0.198159	0.0342526	7.9774e-09	-0.0758332	0.0339487	0.0257389	0.0328224	0.0345616	0.171163
4099	Total SM	rs112736558	19	11187422	11076746	C	T	0.117	-0.198081	0.034251	8.07415e-09	-0.0757839	0.0339471	0.0258304	0.0328612	0.0345597	0.170865
4100	Total SM	rs111989435	19	11187611	11076935	G	A	0.117	-0.198093	0.0342397	7.96717e-09	-0.0757371	0.0339361	0.0258741	0.0328671	0.0345484	0.170742
4101	Total SM	rs55997232	19	11188117	11077441	T	C	0.117	-0.198529	0.0342516	7.47884e-09	-0.0757992	0.0339482	0.0258042	0.0325305	0.0345601	0.173308
4102	Total SM	rs55791371	19	11188153	11077477	C	A	0.117	-0.198936	0.034358	7.75242e-09	-0.0754998	0.0340532	0.0268632	0.0321412	0.0346655	0.176941
4103	Total SM	rs56125973	19	11188164	11077488	C	T	0.117	-0.198807	0.0343547	7.90028e-09	-0.0753981	0.03405	0.0270563	0.0323138	0.0346623	0.17563
4104	Total SM	rs56289821	19	11188247	11077571	A	G	0.117	-0.19849	0.0342202	7.29241e-09	-0.0759852	0.0339188	0.025313	0.0325013	0.0345292	0.173308
4105	Total SM	rs112898275	19	11188850	11078174	C	T	0.117	-0.198325	0.0341966	7.33062e-09	-0.0756319	0.0338957	0.0259009	0.0329549	0.0345054	0.169798
4106	Total SM	rs112374545	19	11188899	11078223	T	C	0.117	-0.198395	0.0341962	7.23873e-09	-0.0757537	0.0338953	0.0256607	0.0328892	0.0345049	0.170276
4107	Total SM	rs148898583	19	11189205	11078529	G	C	0.117	-0.19848	0.0341923	7.10492e-09	-0.075682	0.0338915	0.025783	0.0330838	0.0345012	0.168826
4108	Total SM	rs113722226	19	11189272	11078596	C	T	0.117	-0.198383	0.0341798	7.13553e-09	-0.0756091	0.0338793	0.0258742	0.0331436	0.0344886	0.168302
4109	Total SM	rs73015011	19	11189764	11079088	C	T	0.117	-0.197422	0.0341468	8.14828e-09	-0.0765001	0.0338449	0.0240292	0.0343992	0.0344559	0.159081
4110	Total SM	rs114821903	19	11189937	11079261	A	T	0.117	-0.197408	0.0341386	8.10189e-09	-0.0764699	0.0338368	0.0240512	0.0344545	0.0344476	0.158634
4111	Total SM	rs138175288	19	11189980	11079304	A	C	0.117	-0.197419	0.0341369	8.07164e-09	-0.0764724	0.0338351	0.0240399	0.0344761	0.0344459	0.15847
4112	Total SM	rs112107114	19	11190074	11079398	A	G	0.117	-0.197387	0.034134	8.09319e-09	-0.076444	0.0338323	0.0240805	0.0344527	0.034443	0.158614
4113	Total SM	rs115594766	19	11190110	11079434	G	A	0.117	-0.197397	0.0341323	8.06609e-09	-0.0764441	0.0338306	0.0240734	0.0344432	0.0344413	0.158668
4114	Total SM	rs112032422	19	11190292	11079616	C	T	0.117	-0.198511	0.0341418	6.71691e-09	-0.0756256	0.0338419	0.0256783	0.0329039	0.0344512	0.169793
4115	Total SM	rs142158911	19	11190534	11079858	A	G	0.115	-0.200957	0.0346472	7.33116e-09	-0.0764903	0.0343409	0.0261707	0.0332946	0.0349627	0.170501
4116	Total SM	rs142130958	19	11190652	11079976	A	G	0.117	-0.197411	0.0341142	7.90187e-09	-0.0763563	0.0338128	0.0241611	0.0343954	0.0344235	0.15888
4117	Total SM	rs73015013	19	11190873	11080197	T	C	0.117	-0.197345	0.0340955	7.84537e-09	-0.0763083	0.0337946	0.0241754	0.0345133	0.0344048	0.15792
4118	Total SM	rs73015016	19	11191300	11080624	A	G	0.118	-0.195142	0.0340615	1.10585e-08	-0.0750907	0.0337586	0.0263623	0.0361405	0.0343704	0.146543
4119	Total SM	rs10402112	19	11191677	11081001	A	T	0.118	-0.194588	0.0340013	1.14764e-08	-0.074536	0.0337006	0.0272329	0.0371443	0.0343112	0.139528
4120	Total SM	rs138294113	19	11191729	11081053	T	C	0.117	-0.197307	0.0340611	7.62847e-09	-0.0761578	0.0337611	0.0243146	0.0345741	0.0343709	0.157256
4121	Total SM	rs61194703	19	11192193	11081517	T	A	0.118	-0.194776	0.0339813	1.08802e-08	-0.0748908	0.0336795	0.0264102	0.0371071	0.0342911	0.139629
4122	Total SM	rs73015020	19	11192550	11081874	A	G	0.118	-0.19477	0.0339564	1.06275e-08	-0.0748189	0.0336551	0.0264466	0.0371777	0.0342663	0.138998
4123	Total SM	rs77140532	19	11192831	11082155	G	A	0.118	-0.194509	0.0339431	1.09716e-08	-0.0747017	0.0336421	0.0266269	0.0372016	0.0342525	0.138747
4124	Total SM	rs73015021	19	11192915	11082239	G	A	0.118	-0.194639	0.0339339	1.06312e-08	-0.0748185	0.0336332	0.0263512	0.0370569	0.0342434	0.139619
4125	Total SM	rs112552009	19	11193091	11082415	G	T	0.117	-0.198273	0.0340002	6.06514e-09	-0.0751225	0.0337036	0.0260657	0.0335766	0.0343106	0.163913
4126	Total SM	rs10412048	19	11193949	11083273	G	A	0.118	-0.19385	0.0338533	1.12597e-08	-0.0741798	0.0335551	0.0273085	0.0376587	0.0341632	0.135191
4127	Total SM	rs8106503	19	11196886	11086210	C	T	0.115	-0.193432	0.0341945	1.66938e-08	-0.0788962	0.0338737	0.0200562	0.0398623	0.0345067	0.124034
4128	Total SM	rs12151108	19	11197261	11086585	A	G	0.117	-0.19573	0.0339551	9.01571e-09	-0.0748429	0.0336512	0.0263866	0.0372245	0.0342658	0.138692
4129	Total SM	rs73015024	19	11197598	11086922	T	G	0.117	-0.195649	0.0339578	9.1694e-09	-0.0747711	0.0336535	0.0265417	0.0372958	0.0342684	0.138251
4130	Total SM	rs17248720	19	11198187	11087511	T	C	0.115	-0.193454	0.0341969	1.667e-08	-0.0788973	0.0338751	0.0200576	0.0401768	0.0345088	0.122193
4131	Total SM	rs17248727	19	11198502	11087826	C	T	0.117	-0.194924	0.0339264	1.00845e-08	-0.0740078	0.0336234	0.0279871	0.0377979	0.0342371	0.134825
4132	Total SM	rs6511720	19	11202306	11091630	T	G	0.117	-0.195523	0.0339481	9.28323e-09	-0.0749673	0.033641	0.0260801	0.0368595	0.0342582	0.141008
4133	Total SM	rs112450640	19	45296364	44793107	A	G	0.02	-0.479424	0.0862518	3.14637e-08	-0.202369	0.0852881	0.0177891	0.0411186	0.086937	0.318129
4134	Total SM	rs118147862	19	45319631	44816374	A	G	0.048	-0.36589	0.0541518	1.58039e-11	-0.0838651	0.0535869	0.11756	0.185255	0.0546397	0.000351861
4135	Total SM	rs112422902	19	45369203	44865946	A	G	0.036	-0.343809	0.0603843	1.41284e-08	-0.169963	0.0597039	0.00449845	0.0971104	0.0609639	0.0556247
4136	Total SM	rs41290120	19	45382675	44879418	A	G	0.054	-0.373096	0.0492904	4.50853e-14	-0.088031	0.0487701	0.0710792	0.20113	0.0497693	2.70286e-05
4137	Total SM	rs7254892	19	45389596	44886339	A	G	0.035	-0.369428	0.0620021	3.03579e-09	-0.184892	0.0612788	0.00263869	0.205033	0.0625964	0.000531417
4138	Total SM	rs1160983	19	45397229	44893972	A	G	0.034	-0.391451	0.0626119	4.94898e-10	-0.192544	0.061868	0.00192433	0.208883	0.0632213	0.00048031
4139	Total SM	rs61679753	19	45400747	44897490	A	T	0.034	-0.38908	0.0625873	6.18724e-10	-0.191569	0.0618436	0.00202053	0.212995	0.0631967	0.00037852
4140	Total SM	rs7412	19	45412079	44908822	T	C	0.09	-0.414309	0.0398169	6.23637e-25	-0.141732	0.0396394	0.000365464	0.219266	0.0401861	2.56223e-08
4141	Total SM	rs75627662	19	45413576	44910319	T	C	0.212	-0.15064	0.0274283	4.4257e-08	-0.0943876	0.0270874	0.000511003	-0.0101619	0.0276747	0.356747
4142	Total SM	rs72654473	19	45414399	44911142	A	C	0.115	-0.300957	0.0359012	7.90251e-17	-0.113691	0.0355382	0.00141349	0.128814	0.0362177	0.000189733
4143	Total SM	rs445925	19	45415640	44912383	A	G	0.116	-0.300526	0.0359608	9.76787e-17	-0.114256	0.0355952	0.00136225	0.126008	0.0362751	0.00025912
4144	Total SM	rs390082	19	45416831	44913574	G	T	0.116	-0.301652	0.0360843	9.55109e-17	-0.115473	0.0357199	0.00125839	0.125257	0.0363979	0.000292084
4145	Total SM	rs144311893	19	45423944	44920687	T	C	0.026	-0.425375	0.0765639	2.98063e-08	-0.116682	0.0752003	0.121497	0.194671	0.0772675	0.0058943
4146	Total SM	rs141622900	19	45426792	44923535	A	G	0.061	-0.431524	0.0503749	1.81822e-17	-0.171325	0.0499214	0.000636511	0.192099	0.0508374	7.98471e-05
4147	Total SHexCer	rs11591147	1	55505647	55039974	T	G	0.018	-0.506548	0.0872275	6.72825e-09	-0.1296	0.0870295	0.13638	-0.231042	0.0875298	0.00416484
4148	Total SHexCer	rs4246215	11	61564299	61796827	T	G	0.364	-0.12494	0.0228688	4.94363e-08	-0.0645093	0.0228124	0.00475114	-0.0747879	0.0229561	0.000565445
4149	Total SHexCer	rs34473775	17	37396201	39239948	T	G	0.747	-0.110037	0.0253407	1.43296e-05	-0.138822	0.0251518	3.56991e-08	-0.121324	0.0254375	9.52624e-07
4150	Total SHexCer	rs11078893	17	37396679	39240426	C	T	0.747	-0.111046	0.0253424	1.19693e-05	-0.140341	0.0251514	2.53214e-08	-0.122364	0.0254392	7.79113e-07
4151	Total SHexCer	rs10432030	17	37397707	39241454	T	C	0.746	-0.110763	0.0252929	1.21116e-05	-0.139224	0.0251002	3.06011e-08	-0.121997	0.0253897	7.99045e-07
4152	Total SHexCer	rs10432031	17	37397852	39241599	A	G	0.746	-0.11085	0.0252882	1.18779e-05	-0.139316	0.0250954	2.97909e-08	-0.122076	0.025385	7.83262e-07
4153	Total SHexCer	rs4375688	17	37399070	39242817	A	G	0.746	-0.110319	0.0252744	1.29311e-05	-0.139393	0.0250808	2.87537e-08	-0.121505	0.0253713	8.64665e-07
4154	Total SHexCer	rs2338795	17	37399364	39243111	G	T	0.747	-0.1096	0.0252825	1.48097e-05	-0.139258	0.0250869	2.98767e-08	-0.12081	0.0253793	9.97542e-07
4155	Total SHexCer	rs8076462	17	37400025	39243772	C	G	0.745	-0.112396	0.0252347	8.57972e-06	-0.139692	0.0250371	2.54346e-08	-0.123639	0.0253315	5.46519e-07
4156	Total SHexCer	rs2100651	17	37402280	39246027	A	C	0.747	-0.109121	0.0252506	1.57418e-05	-0.139953	0.0250506	2.43686e-08	-0.120373	0.0253475	1.05438e-06
4157	Total SHexCer	rs3964723	17	37403979	39247726	T	C	0.747	-0.108866	0.0252127	1.5999e-05	-0.139847	0.0250116	2.37609e-08	-0.1201	0.0253098	1.0739e-06
4158	Total SHexCer	rs55689507	17	37404436	39248183	C	G	0.746	-0.1094	0.0251844	1.42204e-05	-0.139051	0.0249865	2.76153e-08	-0.120566	0.0252816	9.55421e-07
4159	Total SHexCer	rs2061342	17	37405657	39249404	G	T	0.746	-0.109312	0.0251578	1.41491e-05	-0.138962	0.0249595	2.72415e-08	-0.120593	0.025255	9.27084e-07
4160	Total SHexCer	rs8081338	17	37406139	39249886	T	C	0.746	-0.109313	0.0251578	1.41481e-05	-0.138962	0.0249595	2.72389e-08	-0.120614	0.025255	9.23255e-07
4161	Total SHexCer	rs2168785	17	37407135	39250882	T	C	0.748	-0.109909	0.0251893	1.30228e-05	-0.139317	0.0249929	2.62035e-08	-0.12131	0.0252869	8.30049e-07
4162	Total SHexCer	rs7215889	17	37407762	39251509	T	C	0.747	-0.1087	0.0251841	1.61224e-05	-0.139718	0.0249825	2.35855e-08	-0.120013	0.0252813	1.06391e-06
4163	Total SHexCer	rs755500	17	37409865	39253612	A	G	0.747	-0.108737	0.0251872	1.60554e-05	-0.139769	0.0249855	2.34033e-08	-0.120122	0.0252843	1.04441e-06
4164	Total SHexCer	rs752314	17	37410700	39254447	T	C	0.746	-0.109291	0.0251713	1.43547e-05	-0.139024	0.0249728	2.73178e-08	-0.120637	0.0252684	9.30796e-07
4165	Total SHexCer	rs4325601	17	37411429	39255176	A	G	0.746	-0.109314	0.0251742	1.43263e-05	-0.139076	0.0249756	2.70905e-08	-0.120663	0.0252713	9.28557e-07
4166	Total SHexCer	rs11078896	17	37415544	39259291	T	C	0.745	-0.111751	0.0251659	9.13197e-06	-0.139762	0.0249651	2.28626e-08	-0.123145	0.0252629	5.64071e-07
4167	Total SHexCer	rs11078897	17	37415870	39259617	T	C	0.746	-0.109362	0.0251912	1.43943e-05	-0.139334	0.0249922	2.60857e-08	-0.120714	0.0252882	9.33996e-07
4168	Total SHexCer	rs3744348	17	37417575	39261322	G	C	0.746	-0.109423	0.0251918	1.42433e-05	-0.139452	0.0249926	2.54083e-08	-0.120775	0.0252888	9.2336e-07
4169	Total SHexCer	rs62074994	17	37418211	39261958	A	G	0.746	-0.109353	0.0251967	1.44795e-05	-0.139407	0.0249975	2.58298e-08	-0.120703	0.0252937	9.4081e-07
4170	Total SHexCer	rs2338756	17	37419220	39262967	A	G	0.746	-0.109616	0.0252018	1.38639e-05	-0.139776	0.025002	2.3881e-08	-0.120978	0.0252988	8.95663e-07
4171	Total SHexCer	rs2338755	17	37419317	39263064	C	T	0.746	-0.109365	0.0251991	1.44751e-05	-0.139433	0.0249999	2.57578e-08	-0.120743	0.0252962	9.35497e-07
4172	Total SHexCer	rs2061338	17	37421767	39265514	C	T	0.746	-0.109337	0.0252038	1.46007e-05	-0.139511	0.0250043	2.54444e-08	-0.120686	0.0253008	9.50028e-07
4173	Total SHexCer	rs1966916	17	37425238	39268985	G	T	0.746	-0.109324	0.0252132	1.4745e-05	-0.139654	0.0250134	2.4916e-08	-0.120685	0.0253102	9.58649e-07
4174	Total SHexCer	rs1966915	17	37425262	39269009	C	A	0.746	-0.109324	0.0252133	1.4746e-05	-0.139658	0.0250135	2.48952e-08	-0.120685	0.0253103	9.58729e-07
4175	Total SHexCer	rs8079662	17	37425587	39269334	G	C	0.746	-0.109312	0.0252145	1.47895e-05	-0.139675	0.0250146	2.48304e-08	-0.120662	0.0253114	9.64058e-07
4176	Total SHexCer	rs8079590	17	37426201	39269948	C	T	0.746	-0.109316	0.0252161	1.47967e-05	-0.139712	0.0250161	2.46703e-08	-0.120666	0.025313	9.64684e-07
4177	Total SHexCer	rs33933929	17	37426441	39270188	C	A	0.746	-0.109365	0.0252135	1.46398e-05	-0.139762	0.0250136	2.43108e-08	-0.120724	0.0253105	9.51662e-07
4178	Total SHexCer	rs4795355	17	37427382	39271129	T	C	0.746	-0.10936	0.0252168	1.46898e-05	-0.139707	0.0250169	2.47219e-08	-0.120699	0.0253138	9.59282e-07
4179	Total SHexCer	rs644173	17	37430519	39274266	C	T	0.746	-0.109278	0.025223	1.49798e-05	-0.139845	0.0250226	2.41346e-08	-0.120612	0.0253201	9.81303e-07
4180	Total SHexCer	rs11656287	17	37432683	39276430	A	G	0.746	-0.109458	0.0252223	1.44949e-05	-0.140034	0.025022	2.30968e-08	-0.120869	0.0253193	9.32749e-07
4181	Total SHexCer	rs602282	17	37433021	39276768	T	C	0.746	-0.109454	0.0252225	1.45075e-05	-0.140037	0.0250222	2.30837e-08	-0.120864	0.0253195	9.33849e-07
4182	Total SHexCer	rs600010	17	37433517	39277264	C	T	0.746	-0.10945	0.0252239	1.45354e-05	-0.140062	0.0250236	2.29956e-08	-0.120853	0.0253209	9.36975e-07
4183	Total SHexCer	rs634365	17	37436966	39280713	T	C	0.746	-0.109309	0.025235	1.50368e-05	-0.139991	0.0250345	2.36944e-08	-0.120695	0.0253319	9.76378e-07
4184	Total SHexCer	rs602688	17	37439496	39283243	C	T	0.254	0.109152	0.0252452	1.55892e-05	0.139833	0.0250441	2.48769e-08	0.120553	0.0253421	1.01321e-06
4185	Total SHexCer	rs588193	17	37440439	39284186	C	A	0.254	0.109333	0.0252426	1.506e-05	0.140045	0.0250419	2.36266e-08	0.120727	0.0253395	9.77163e-07
4186	Total SHexCer	rs587343	17	37440603	39284350	T	C	0.254	0.108986	0.0252541	1.61692e-05	0.14086	0.0250506	1.98169e-08	0.120439	0.025351	1.04442e-06
4187	Total SHexCer	rs801426	17	37441109	39284856	A	G	0.254	0.109337	0.0252439	1.50653e-05	0.140062	0.0250432	2.35769e-08	0.120734	0.0253408	9.76925e-07
4188	Total SHexCer	rs679995	17	37441679	39285426	T	A	0.254	0.108976	0.0252559	1.62188e-05	0.140873	0.0250523	1.97996e-08	0.120385	0.0253528	1.05702e-06
4189	Total SHexCer	rs612209	17	37442713	39286460	C	G	0.254	0.108855	0.0252631	1.66679e-05	0.13909	0.0250626	3.01545e-08	0.120203	0.0253599	1.10229e-06
4190	Total SHexCer	rs632606	17	37443338	39287085	G	C	0.254	0.109448	0.0252421	1.47482e-05	0.13992	0.0250419	2.43164e-08	0.12081	0.025339	9.60899e-07
4191	Total SHexCer	rs585961	17	37444036	39287783	A	G	0.254	0.109379	0.0252466	1.49844e-05	0.139862	0.0250465	2.47846e-08	0.120702	0.0253435	9.8559e-07
4192	Total SHexCer	rs683948	17	37447448	39291195	C	T	0.253	0.10911	0.0252621	1.59113e-05	0.14073	0.025059	2.06441e-08	0.12053	0.0253589	1.03365e-06
4193	Total SHexCer	rs583980	17	37449171	39292918	G	A	0.254	0.109427	0.0252534	1.49326e-05	0.139934	0.0250531	2.45849e-08	0.120789	0.0253503	9.7499e-07
4194	Total SHexCer	rs638201	17	37450666	39294413	C	T	0.254	0.109428	0.0252557	1.49591e-05	0.139951	0.0250553	2.45615e-08	0.12079	0.0253526	9.76914e-07
4195	Total SHexCer	rs650106	17	37451559	39295306	G	A	0.254	0.109434	0.0252576	1.49643e-05	0.139973	0.0250572	2.44971e-08	0.120797	0.0253545	9.77369e-07
4196	Total SHexCer	rs632202	17	37453294	39297041	A	C	0.256	0.111751	0.0252351	9.66219e-06	0.140484	0.0250325	2.1127e-08	0.123172	0.0253318	5.99862e-07
4197	Total SHexCer	rs620686	17	37453617	39297364	G	A	0.254	0.109427	0.0252599	1.5009e-05	0.139973	0.0250594	2.45655e-08	0.120787	0.0253567	9.81332e-07
4198	Total SHexCer	rs593480	17	37453780	39297527	C	A	0.256	0.111755	0.0252362	9.66263e-06	0.140495	0.0250336	2.11053e-08	0.123171	0.0253329	6.0055e-07
4199	Total SHexCer	rs10491129	17	37461643	39305390	G	T	0.254	0.109484	0.0252678	1.49483e-05	0.140127	0.025067	2.39489e-08	0.120612	0.0253642	1.02235e-06
4200	Total SHexCer	rs801420	17	37466103	39309850	G	C	0.254	0.109477	0.0252736	1.50356e-05	0.140142	0.0250728	2.40385e-08	0.120838	0.0253704	9.84051e-07
4201	Total SHexCer	rs801419	17	37466327	39310074	G	A	0.254	0.109322	0.0252821	1.55589e-05	0.140978	0.0250788	2.00046e-08	0.120717	0.0253788	1.01526e-06
4202	Total SHexCer	rs9904334	17	37468336	39312083	A	G	0.254	0.109452	0.0252761	1.51305e-05	0.140171	0.0250752	2.39573e-08	0.12084	0.0253729	9.85806e-07
4203	Total SHexCer	rs9913320	17	37468598	39312345	C	T	0.254	0.109341	0.0252843	1.55326e-05	0.141026	0.0250809	1.98411e-08	0.120766	0.0253811	1.00766e-06
4204	Total SHexCer	rs2024073	17	37471330	39315077	G	T	0.254	0.109485	0.0252763	1.50447e-05	0.140227	0.0250752	2.36537e-08	0.120872	0.0253731	9.79867e-07
4205	Total SHexCer	rs8079355	17	37473018	39316765	A	G	0.254	0.109472	0.0252776	1.50953e-05	0.140193	0.0250766	2.38802e-08	0.120836	0.0253744	9.88044e-07
4206	Total SHexCer	rs8081220	17	37473157	39316904	C	A	0.254	0.109379	0.0252848	1.54346e-05	0.141046	0.0250814	1.97598e-08	0.120778	0.0253816	1.00584e-06
4207	Total SHexCer	rs9747342	17	37474196	39317943	T	C	0.254	0.10953	0.0252861	1.50378e-05	0.140907	0.0250832	2.04467e-08	0.12094	0.0253829	9.75826e-07
4208	Total SHexCer	rs8066704	17	37477218	39320965	T	C	0.254	0.109579	0.0252745	1.4771e-05	0.140199	0.025074	2.37645e-08	0.120909	0.0253712	9.71311e-07
4209	Total SHexCer	rs8067948	17	37477644	39321391	G	A	0.254	0.109574	0.0252745	1.47865e-05	0.140199	0.025074	2.37678e-08	0.120903	0.0253713	9.7231e-07
4210	Total SHexCer	rs8070695	17	37478062	39321809	A	G	0.254	0.109616	0.0252734	1.46621e-05	0.140243	0.0250729	2.34928e-08	0.12098	0.0253702	9.56992e-07
4211	Total SHexCer	rs8067302	17	37480790	39324537	A	G	0.256	0.111857	0.0252503	9.59336e-06	0.140746	0.0250474	2.0277e-08	0.123249	0.025347	5.99434e-07
4212	Total SHexCer	rs7223331	17	37482930	39326677	G	A	0.254	0.109612	0.0252726	1.46625e-05	0.140252	0.0250721	2.34231e-08	0.120923	0.0253694	9.66886e-07
4213	Total SHexCer	rs9944411	17	37483599	39327346	C	T	0.254	0.109409	0.0252834	1.53352e-05	0.1411	0.02508	1.94804e-08	0.12076	0.0253802	1.00804e-06
4214	Total SHexCer	rs7220650	17	37487168	39330915	C	T	0.256	0.109646	0.0252333	1.41358e-05	0.140708	0.0250319	2.00982e-08	0.121084	0.0253302	9.03439e-07
4215	Total SHexCer	rs10221223	17	37489100	39332847	G	T	0.254	0.109293	0.025281	1.56261e-05	0.141073	0.0250776	1.95424e-08	0.120632	0.0253778	1.03111e-06
4216	Total SHexCer	rs2338801	17	37490780	39334527	T	G	0.256	0.111789	0.0252471	9.6878e-06	0.140737	0.025044	2.02316e-08	0.123168	0.0253438	6.07293e-07
4217	Total SHexCer	rs8079560	17	37497661	39341408	T	C	0.254	0.109401	0.0252654	1.51437e-05	0.140205	0.0250647	2.34515e-08	0.120669	0.0253622	1.00901e-06
4218	Total SHexCer	rs2338800	17	37498149	39341896	C	G	0.254	0.109388	0.0252647	1.51697e-05	0.140195	0.025064	2.34833e-08	0.120657	0.0253615	1.01084e-06
4219	Total SHexCer	rs9908760	17	37499059	39342806	C	T	0.254	0.10935	0.0252704	1.53423e-05	0.141077	0.025067	1.92586e-08	0.120663	0.0253672	1.01493e-06
4220	Total SHexCer	rs9903363	17	37499604	39343351	G	C	0.254	0.109408	0.0252625	1.50909e-05	0.14021	0.0250619	2.33407e-08	0.12068	0.0253593	1.00442e-06
4221	Total SHexCer	rs7218484	17	37500304	39344051	A	G	0.254	0.109415	0.0252612	1.50569e-05	0.140221	0.0250606	2.32439e-08	0.120698	0.025358	9.99663e-07
4222	Total SHexCer	rs9909064	17	37500434	39344181	T	G	0.254	0.109425	0.0252603	1.5019e-05	0.140233	0.0250597	2.3151e-08	0.120707	0.0253571	9.96948e-07
4223	Total SHexCer	rs6503502	17	37501855	39345602	G	A	0.254	0.109422	0.0252583	1.50047e-05	0.140222	0.0250577	2.31518e-08	0.120692	0.0253551	9.98104e-07
4224	Total SHexCer	rs7359658	17	37503204	39346951	C	T	0.254	0.109382	0.0252637	1.5176e-05	0.141085	0.0250604	1.90577e-08	0.120696	0.0253606	1.00231e-06
4225	Total SHexCer	rs8069451	17	37504933	39348680	C	T	0.253	0.108566	0.0254835	2.07213e-05	0.141461	0.0252817	2.31615e-08	0.119946	0.0255808	1.41414e-06
4226	Total SHexCer	rs9894586	17	37505421	39349168	T	C	0.254	0.109382	0.0252531	1.50525e-05	0.140181	0.0250526	2.32183e-08	0.120667	0.02535	9.981e-07
4227	Total SHexCer	rs8081033	17	37506650	39350397	G	A	0.254	0.109358	0.0252521	1.51035e-05	0.140155	0.0250516	2.33233e-08	0.120627	0.025349	1.00513e-06
4228	Total SHexCer	rs9894864	17	37507443	39351190	A	G	0.254	0.10936	0.0252583	1.51727e-05	0.141047	0.0250551	1.90921e-08	0.120668	0.0253552	1.00275e-06
4229	Total SHexCer	rs9898170	17	37510092	39353839	C	T	0.254	0.109365	0.0252564	1.51358e-05	0.141029	0.0250532	1.91264e-08	0.120667	0.0253532	1.00113e-06
4230	Total SHexCer	rs9892055	17	37510402	39354149	T	C	0.254	0.109385	0.0252496	1.50013e-05	0.14016	0.0250491	2.3224e-08	0.120643	0.0253465	9.99689e-07
4231	Total SHexCer	rs8068427	17	37511517	39355264	A	G	0.254	0.109364	0.0252559	1.51323e-05	0.141023	0.0250527	1.91391e-08	0.120667	0.0253528	1.00085e-06
4232	Total SHexCer	rs113569895	17	37513354	39357101	C	T	0.254	0.109382	0.0252498	1.50122e-05	0.140141	0.0250493	2.3333e-08	0.120681	0.0253467	9.92415e-07
4233	Total SHexCer	rs7208274	17	37513796	39357543	T	C	0.254	0.109373	0.0252501	1.50393e-05	0.140116	0.0250496	2.34751e-08	0.120632	0.0253469	1.00226e-06
4234	Total SHexCer	rs6503503	17	37514373	39358120	A	G	0.254	0.10942	0.025255	1.49703e-05	0.141037	0.0250519	1.90591e-08	0.120718	0.0253519	9.90009e-07
4235	Total SHexCer	rs9894500	17	37515735	39359482	C	G	0.254	0.109437	0.0252545	1.49198e-05	0.141039	0.0250514	1.90358e-08	0.120737	0.0253514	9.86013e-07
4236	Total SHexCer	rs8065879	17	37515978	39359725	A	G	0.254	0.108735	0.0252343	1.66542e-05	0.139442	0.0250343	2.68472e-08	0.119998	0.0253312	1.11723e-06
4237	Total SHexCer	rs8076494	17	37516722	39360469	C	T	0.254	0.109432	0.0252546	1.49351e-05	0.141021	0.0250515	1.91202e-08	0.120732	0.0253515	9.87077e-07
4238	Total SHexCer	rs11869259	17	37518141	39361888	A	C	0.254	0.109377	0.0252479	1.50049e-05	0.140112	0.0250475	2.34338e-08	0.120577	0.0253448	1.01085e-06
4239	Total SHexCer	rs11869109	17	37518205	39361952	T	G	0.254	0.109377	0.0252479	1.50046e-05	0.140111	0.0250475	2.34359e-08	0.120568	0.0253448	1.01259e-06
4240	Total SHexCer	rs11869323	17	37518499	39362246	T	C	0.254	0.109344	0.0252481	1.50942e-05	0.140065	0.0250477	2.36898e-08	0.120537	0.025345	1.01902e-06
4241	Total SHexCer	rs7223438	17	37521355	39365102	C	T	0.254	0.109411	0.025251	1.49491e-05	0.140939	0.025048	1.93935e-08	0.120652	0.0253479	9.99262e-07
4242	Total SHexCer	rs6503507	17	37525274	39369021	T	C	0.254	0.10934	0.0252432	1.50492e-05	0.140009	0.0250428	2.38469e-08	0.120538	0.0253401	1.01424e-06
4243	Total SHexCer	rs68178216	17	37526241	39369988	C	A	0.254	0.10941	0.0252472	1.49057e-05	0.140895	0.0250442	1.94997e-08	0.120651	0.0253441	9.9595e-07
4244	Total SHexCer	rs8077104	17	37530510	39374257	G	A	0.253	0.108023	0.0252644	1.93389e-05	0.141876	0.02506	1.58897e-08	0.119286	0.0253612	1.31716e-06
4245	Total SHexCer	rs8079303	17	37530755	39374502	C	G	0.253	0.10802	0.0252642	1.93475e-05	0.141881	0.0250598	1.58678e-08	0.119222	0.0253611	1.33324e-06
4246	Total SHexCer	rs4794807	17	37531718	39375465	A	T	0.253	0.10806	0.0252634	1.92001e-05	0.141905	0.025059	1.57626e-08	0.119299	0.0253602	1.31285e-06
4247	Total SHexCer	rs9898773	17	37532507	39376254	G	C	0.253	0.108027	0.025262	1.92927e-05	0.141868	0.0250576	1.58706e-08	0.119288	0.0253588	1.31394e-06
4248	Total SHexCer	rs4511574	17	37532916	39376663	T	C	0.253	0.108013	0.0252612	1.93264e-05	0.141835	0.0250569	1.59754e-08	0.119419	0.0253581	1.28022e-06
4249	Total SHexCer	rs113414512	17	37535298	39379045	T	C	0.255	0.110256	0.0252331	1.26605e-05	0.142391	0.0250262	1.34973e-08	0.121571	0.0253298	8.21053e-07
4250	Total SHexCer	rs73293051	17	37535336	39379083	C	T	0.253	0.108021	0.0252583	1.92567e-05	0.141831	0.025054	1.59313e-08	0.119226	0.0253551	1.32514e-06
4251	Total SHexCer	rs4795356	17	37535631	39379378	T	C	0.253	0.108023	0.0252577	1.92429e-05	0.141823	0.0250534	1.59472e-08	0.119225	0.0253546	1.32489e-06
4252	Total SHexCer	rs11078898	17	37536480	39380227	G	A	0.253	0.108011	0.0252566	1.92664e-05	0.141803	0.0250523	1.60004e-08	0.119216	0.0253534	1.32579e-06
4253	Total SHexCer	rs13341996	17	37536862	39380609	T	C	0.253	0.108016	0.0252562	1.92457e-05	0.141812	0.0250519	1.59574e-08	0.119218	0.0253531	1.3248e-06
4254	Total SHexCer	rs9896913	17	37537348	39381095	G	A	0.253	0.108003	0.0252546	1.92655e-05	0.141792	0.0250503	1.59981e-08	0.119207	0.0253515	1.32551e-06
4255	Total SHexCer	rs7210488	17	37539819	39383566	G	T	0.254	0.109237	0.0252248	1.51132e-05	0.139796	0.0250247	2.44667e-08	0.120432	0.0253218	1.01797e-06
4256	Total SHexCer	rs7218074	17	37542342	39386089	C	A	0.253	0.109371	0.025223	1.47312e-05	0.140663	0.0250205	1.99448e-08	0.120679	0.02532	9.68625e-07
4257	Total SHexCer	rs7221875	17	37543328	39387075	A	G	0.255	0.111487	0.0251944	9.81056e-06	0.140322	0.0249919	2.08052e-08	0.122855	0.0252913	6.14297e-07
4258	Total SHexCer	rs7208714	17	37543792	39387539	G	A	0.253	0.109698	0.0252237	1.38975e-05	0.141234	0.0250207	1.74907e-08	0.121013	0.0253208	9.08113e-07
4259	Total SHexCer	rs2338798	17	37547269	39391016	C	T	0.254	0.109311	0.0252263	1.49312e-05	0.139455	0.0250268	2.65125e-08	0.12051	0.0253233	1.00395e-06
4260	Total SHexCer	rs2338797	17	37548241	39391988	A	G	0.254	0.109274	0.0252266	1.50327e-05	0.139449	0.025027	2.65539e-08	0.120444	0.0253236	1.01726e-06
4261	Total SHexCer	rs57399933	17	37551189	39394936	G	A	0.254	0.108839	0.0252265	1.62504e-05	0.139512	0.0250262	2.61579e-08	0.120055	0.0253235	1.09717e-06
4262	Total SHexCer	rs10491128	17	37551988	39395735	A	G	0.253	0.109534	0.0252322	1.44094e-05	0.140533	0.0250299	2.08014e-08	0.12078	0.0253292	9.57852e-07
4263	Total SHexCer	rs12600625	17	37552781	39396528	A	G	0.253	0.109536	0.0252326	1.44096e-05	0.140546	0.0250302	2.075e-08	0.12078	0.0253296	9.58256e-07
4264	Total SHexCer	rs34597616	17	37552989	39396736	A	G	0.254	0.10968	0.0252343	1.40594e-05	0.139837	0.0250343	2.45381e-08	0.120974	0.0253312	9.24008e-07
4265	Total SHexCer	rs113825099	17	37553136	39396883	A	G	0.253	0.109545	0.025233	1.43905e-05	0.140558	0.0250307	2.07005e-08	0.120795	0.02533	9.558e-07
4266	Total SHexCer	rs34432983	17	37553168	39396915	C	T	0.254	0.109398	0.0252312	1.47543e-05	0.139653	0.0250313	2.54901e-08	0.120605	0.0253281	9.90112e-07
4267	Total SHexCer	rs12600751	17	37553651	39397398	C	G	0.253	0.109358	0.025245	1.50206e-05	0.140504	0.0250428	2.12914e-08	0.120638	0.025342	9.96357e-07
4268	Total SHexCer	rs8076546	17	37555403	39399150	A	G	0.254	0.10933	0.0252357	1.49886e-05	0.139597	0.025036	2.59728e-08	0.120589	0.0253327	9.97451e-07
4269	Total SHexCer	rs35285898	17	37555872	39399619	C	A	0.255	0.110655	0.0252391	1.18331e-05	0.13943	0.0250395	2.71018e-08	0.121814	0.0253358	7.872e-07
4270	Total SHexCer	rs9905432	17	37555918	39399665	A	C	0.255	0.110665	0.0252392	1.18143e-05	0.139437	0.0250396	2.70633e-08	0.121815	0.0253359	7.87183e-07
4271	Total SHexCer	rs9904919	17	37556431	39400178	C	G	0.255	0.110678	0.0252407	1.18004e-05	0.139463	0.0250412	2.69534e-08	0.12186	0.0253374	7.81416e-07
4272	Total SHexCer	rs4795357	17	37569551	39413298	C	T	0.747	-0.10805	0.0252189	1.85962e-05	-0.139224	0.0250168	2.75971e-08	-0.119217	0.0253159	1.28128e-06
4273	Total SHexCer	rs12939831	17	37570373	39414120	G	A	0.746	-0.108067	0.0252175	1.85186e-05	-0.139245	0.0250154	2.74111e-08	-0.11924	0.0253146	1.27377e-06
4274	Total SHexCer	rs34627893	17	37570737	39414484	T	C	0.746	-0.107892	0.0252145	1.90595e-05	-0.138308	0.0250149	3.38999e-08	-0.119022	0.0253115	1.32485e-06
4275	Total SHexCer	rs12948560	17	37570986	39414733	G	A	0.746	-0.108051	0.0252169	1.85616e-05	-0.139225	0.0250148	2.75178e-08	-0.119224	0.0253139	1.27697e-06
4276	Total SHexCer	rs12948381	17	37571925	39415672	C	T	0.746	-0.108761	0.025217	1.63582e-05	-0.14013	0.0250136	2.23407e-08	-0.119891	0.0253141	1.12266e-06
4277	Total SHexCer	rs35667594	17	37571927	39415674	A	G	0.746	-0.108583	0.0252137	1.6842e-05	-0.139195	0.0250128	2.76392e-08	-0.119652	0.0253107	1.17242e-06
4278	Total SHexCer	rs12937703	17	37571963	39415710	A	G	0.747	-0.10816	0.0252182	1.82251e-05	-0.139385	0.0250158	2.6561e-08	-0.11931	0.0253153	1.25761e-06
4279	Total SHexCer	rs12938268	17	37572139	39415886	A	G	0.747	-0.108154	0.0252184	1.82454e-05	-0.139384	0.0250159	2.65732e-08	-0.119315	0.0253154	1.25653e-06
4280	Total SHexCer	rs4795359	17	37573146	39416893	T	C	0.746	-0.107973	0.0252155	1.88022e-05	-0.138467	0.0250156	3.27195e-08	-0.11908	0.0253126	1.31138e-06
4281	Total SHexCer	rs4795360	17	37573445	39417192	C	T	0.746	-0.108006	0.0252161	1.86992e-05	-0.1385	0.0250161	3.25035e-08	-0.119113	0.0253131	1.30386e-06
4282	Total SHexCer	rs4795362	17	37573516	39417263	G	A	0.747	-0.108157	0.025218	1.82336e-05	-0.139405	0.0250156	2.64342e-08	-0.119307	0.0253151	1.25816e-06
4283	Total SHexCer	rs12452509	17	37574722	39418469	A	G	0.746	-0.107966	0.0252154	1.88242e-05	-0.138476	0.0250154	3.26498e-08	-0.119073	0.0253124	1.31303e-06
4284	Total SHexCer	rs11650081	17	37575769	39419516	G	T	0.746	-0.108019	0.0252235	1.87613e-05	-0.138809	0.0250222	3.05356e-08	-0.119126	0.0253205	1.3092e-06
4285	Total SHexCer	rs7501488	17	37576417	39420164	G	T	0.746	-0.108015	0.0252234	1.87733e-05	-0.138812	0.0250221	3.05059e-08	-0.119122	0.0253204	1.31011e-06
4286	Total SHexCer	rs4795364	17	37576546	39420293	A	G	0.746	-0.108018	0.0252233	1.87645e-05	-0.138813	0.0250221	3.04978e-08	-0.119124	0.0253203	1.30944e-06
4287	Total SHexCer	rs7405667	17	37580203	39423950	C	T	0.746	-0.108017	0.0252219	1.87486e-05	-0.138859	0.0250205	3.01257e-08	-0.119124	0.0253189	1.3079e-06
4288	Total SHexCer	rs36064019	17	37581805	39425552	T	C	0.746	-0.107967	0.0252207	1.8895e-05	-0.138838	0.0250192	3.02163e-08	-0.119075	0.0253177	1.31887e-06
4289	Total SHexCer	rs8072351	17	37582677	39426424	T	G	0.746	-0.107976	0.0252196	1.88513e-05	-0.138854	0.0250182	3.00705e-08	-0.119083	0.0253166	1.31542e-06
4290	Total SHexCer	rs12150493	17	37586154	39429901	C	T	0.746	-0.107947	0.0252171	1.89133e-05	-0.138853	0.0250155	2.99707e-08	-0.119053	0.0253141	1.31998e-06
4291	Total SHexCer	rs11868133	17	37586856	39430603	C	G	0.746	-0.107984	0.0252184	1.88066e-05	-0.138742	0.0250174	3.08106e-08	-0.1191	0.0253154	1.30984e-06
4292	Total SHexCer	rs4410117	17	37588727	39432474	A	G	0.746	-0.107966	0.0252167	1.88417e-05	-0.138754	0.0250156	3.06548e-08	-0.119094	0.0253137	1.30923e-06
4293	Total SHexCer	rs11651089	17	37589061	39432808	G	T	0.746	-0.107959	0.0252166	1.8863e-05	-0.13876	0.0250155	3.0607e-08	-0.119078	0.0253136	1.31326e-06
4294	Total SHexCer	rs10445305	17	37589364	39433111	A	G	0.746	-0.107934	0.0252156	1.89349e-05	-0.138741	0.0250145	3.07046e-08	-0.119065	0.0253126	1.3154e-06
4295	Total SHexCer	rs12452880	17	37591149	39434896	C	G	0.746	-0.10792	0.0252146	1.89688e-05	-0.138741	0.0250135	3.0661e-08	-0.119052	0.0253116	1.31731e-06
4296	Total SHexCer	rs10445306	17	37591422	39435169	G	A	0.746	-0.107904	0.0252142	1.90133e-05	-0.138732	0.025013	3.07085e-08	-0.119036	0.0253112	1.32086e-06
4297	Total SHexCer	rs34363096	17	37594294	39438041	A	G	0.746	-0.107839	0.0252092	1.9162e-05	-0.138855	0.0250075	2.96551e-08	-0.118985	0.0253063	1.32814e-06
4298	Total SHexCer	rs11867312	17	37597748	39441495	T	C	0.746	-0.107807	0.0252046	1.92058e-05	-0.138715	0.0250033	3.04519e-08	-0.118994	0.0253017	1.32032e-06
4299	Total SHexCer	rs11650146	17	37598110	39441857	A	C	0.746	-0.107807	0.0252039	1.91945e-05	-0.138724	0.0250027	3.03622e-08	-0.119013	0.025301	1.31459e-06
4300	Total SHexCer	rs11659010	17	37601117	39444864	G	A	0.747	-0.107743	0.0251992	1.9343e-05	-0.138842	0.0249972	2.93633e-08	-0.118981	0.0252962	1.31708e-06
4301	Total SHexCer	rs4794810	17	37603774	39447521	C	T	0.747	-0.10772	0.0251957	1.93704e-05	-0.138815	0.0249938	2.94092e-08	-0.119002	0.0252928	1.3075e-06
4302	Total SHexCer	rs12947620	17	37605364	39449111	C	T	0.747	-0.107693	0.0251917	1.94072e-05	-0.138824	0.0249897	2.91995e-08	-0.11896	0.0252888	1.31338e-06
4303	Total SHexCer	rs6503515	17	37606433	39450180	T	G	0.747	-0.107654	0.0251898	1.95147e-05	-0.138801	0.0249879	2.92848e-08	-0.11892	0.025287	1.3215e-06
4304	Total SHexCer	rs7212715	17	37607904	39451651	T	C	0.747	-0.107628	0.0251875	1.95675e-05	-0.138802	0.0249855	2.9189e-08	-0.118895	0.0252846	1.32514e-06
4305	Total SHexCer	rs12943928	17	37611330	39455077	A	G	0.747	-0.107634	0.0251917	1.96087e-05	-0.138853	0.0249897	2.90099e-08	-0.118977	0.0252888	1.30932e-06
4306	Total SHexCer	rs55722796	17	37612086	39455833	T	C	0.747	-0.107907	0.025197	1.87577e-05	-0.13979	0.0249929	2.35131e-08	-0.119261	0.0252942	1.24543e-06
4307	Total SHexCer	rs12948906	17	37644854	39488601	T	C	0.749	-0.103278	0.0253595	4.70594e-05	-0.138783	0.0251545	3.62808e-08	-0.114688	0.0254565	3.39882e-06
4308	Total SHexCer	rs11870631	17	37645129	39488876	T	C	0.749	-0.102723	0.0253621	5.1762e-05	-0.138582	0.0251567	3.8052e-08	-0.114165	0.0254591	3.74953e-06
4309	Total SHexCer	rs12452682	17	37646589	39490336	C	T	0.749	-0.103257	0.0253606	4.7265e-05	-0.138759	0.0251557	3.65327e-08	-0.114663	0.0254576	3.41764e-06
4310	Total SHexCer	rs12936646	17	37647450	39491197	T	A	0.749	-0.102693	0.0253654	5.21454e-05	-0.138539	0.0251601	3.85902e-08	-0.114175	0.0254624	3.75283e-06
4311	Total SHexCer	rs34957982	17	37647716	39491463	C	T	0.746	-0.107578	0.0252612	2.08715e-05	-0.141646	0.0250558	1.66578e-08	-0.118757	0.0253579	1.45354e-06
4312	Total SHexCer	rs12942352	17	37648140	39491887	C	G	0.746	-0.107656	0.0252608	2.05825e-05	-0.141677	0.0250556	1.65359e-08	-0.118861	0.0253575	1.42434e-06
4313	Total SHexCer	rs12942360	17	37648150	39491897	T	G	0.746	-0.107625	0.0252609	2.06948e-05	-0.141659	0.0250556	1.66036e-08	-0.118804	0.0253576	1.44025e-06
4314	Total SHexCer	rs8081780	17	37649507	39493254	T	C	0.749	-0.103297	0.0253623	4.69965e-05	-0.138761	0.0251575	3.65944e-08	-0.11474	0.0254592	3.37414e-06
4315	Total SHexCer	rs6503517	17	37649687	39493434	A	G	0.751	-0.105553	0.0254959	3.51811e-05	-0.138847	0.0252926	4.23969e-08	-0.116702	0.0255933	2.62747e-06
4316	Total SHexCer	rs11868029	17	37650304	39494051	G	A	0.749	-0.103389	0.0253669	4.64238e-05	-0.139681	0.0251597	2.98206e-08	-0.114853	0.0254638	3.31692e-06
4317	Total SHexCer	rs11868030	17	37650332	39494079	G	A	0.749	-0.103246	0.0253626	4.74174e-05	-0.138733	0.0251577	3.68352e-08	-0.114661	0.0254595	3.42402e-06
4318	Total SHexCer	rs11078904	17	37650569	39494316	A	G	0.749	-0.103242	0.0253627	4.74497e-05	-0.138731	0.0251579	3.68608e-08	-0.114667	0.0254596	3.42077e-06
4319	Total SHexCer	rs62077463	17	37651940	39495687	T	C	0.746	-0.107601	0.0252634	2.08237e-05	-0.141692	0.0250582	1.65349e-08	-0.118769	0.0253601	1.45317e-06
4320	Total SHexCer	rs12940193	17	37652178	39495925	G	T	0.746	-0.107606	0.0252639	2.08146e-05	-0.14165	0.0250589	1.67106e-08	-0.118785	0.0253606	1.44939e-06
4321	Total SHexCer	rs12947281	17	37652210	39495957	T	G	0.741	-0.109135	0.025233	1.54884e-05	-0.14121	0.0250302	1.78686e-08	-0.120299	0.0253291	1.05173e-06
4322	Total SHexCer	rs62077464	17	37656056	39499803	G	C	0.748	-0.105181	0.0253383	3.35252e-05	-0.139084	0.0251304	3.29209e-08	-0.116575	0.0254352	2.35138e-06
4323	Total SHexCer	rs2018026	17	37659606	39503353	A	G	0.749	-0.103138	0.0253665	4.84142e-05	-0.138669	0.025162	3.75781e-08	-0.114558	0.0254634	3.50096e-06
4324	Total SHexCer	rs6503518	17	37660469	39504216	G	A	0.749	-0.103134	0.0253662	4.84359e-05	-0.138664	0.0251618	3.76092e-08	-0.11455	0.0254632	3.50584e-06
4325	Total SHexCer	rs11078905	17	37662713	39506460	G	C	0.749	-0.103116	0.025365	4.85495e-05	-0.138634	0.0251607	3.78155e-08	-0.114533	0.025462	3.51308e-06
4326	Total SHexCer	rs11078906	17	37662767	39506514	T	C	0.749	-0.103115	0.0253651	4.85564e-05	-0.138633	0.0251607	3.78253e-08	-0.114533	0.025462	3.51363e-06
4327	Total SHexCer	rs11078907	17	37662954	39506701	T	C	0.749	-0.103089	0.0253626	4.86903e-05	-0.1386	0.0251583	3.79909e-08	-0.114504	0.0254595	3.52479e-06
4328	Total SHexCer	rs7225096	17	37664443	39508190	C	T	0.749	-0.103121	0.0253648	4.84964e-05	-0.138619	0.0251605	3.79357e-08	-0.114512	0.0254617	3.5261e-06
4329	Total SHexCer	rs12936996	17	37665554	39509301	A	G	0.749	-0.103096	0.0253639	4.86692e-05	-0.138618	0.0251596	3.79015e-08	-0.114514	0.0254609	3.52216e-06
4330	Total SHexCer	rs4795376	17	37669043	39512790	C	T	0.748	-0.105788	0.0253327	3.00766e-05	-0.139494	0.0251259	2.98408e-08	-0.117265	0.0254295	2.05576e-06
4331	Total SHexCer	rs4795377	17	37669056	39512803	T	C	0.749	-0.103503	0.0253603	4.53312e-05	-0.13901	0.0251565	3.4568e-08	-0.114925	0.0254572	3.25566e-06
4332	Total SHexCer	rs12952384	17	37669536	39513283	C	T	0.749	-0.103532	0.0253608	4.51231e-05	-0.139045	0.0251571	3.43172e-08	-0.114952	0.0254578	3.24114e-06
4333	Total SHexCer	rs7503705	17	37669704	39513451	G	A	0.749	-0.103529	0.025361	4.51543e-05	-0.139043	0.0251572	3.43438e-08	-0.114954	0.0254579	3.24e-06
4334	Total SHexCer	rs7503514	17	37669884	39513631	C	G	0.748	-0.105799	0.0253327	3.00185e-05	-0.139512	0.0251259	2.97264e-08	-0.117275	0.0254295	2.05188e-06
4335	Total SHexCer	rs4794813	17	37670994	39514741	T	A	0.75	-0.103634	0.0253641	4.44513e-05	-0.139943	0.0251578	2.80446e-08	-0.115113	0.0254611	3.15481e-06
4336	Total SHexCer	rs11078910	17	37671269	39515016	T	G	0.749	-0.103461	0.0253582	4.55837e-05	-0.138964	0.0251546	3.48426e-08	-0.114892	0.0254552	3.26986e-06
4337	Total SHexCer	rs11078911	17	37671322	39515069	T	C	0.748	-0.105979	0.0253296	2.90332e-05	-0.13948	0.0251231	2.98336e-08	-0.11748	0.0254265	1.96902e-06
4338	Total SHexCer	rs11078912	17	37671490	39515237	G	A	0.749	-0.103497	0.0253592	4.53424e-05	-0.139008	0.0251556	3.4542e-08	-0.114919	0.0254562	3.25654e-06
4339	Total SHexCer	rs11078913	17	37671714	39515461	T	G	0.748	-0.10597	0.0253292	2.90692e-05	-0.139484	0.0251226	2.97936e-08	-0.117463	0.0254261	1.97438e-06
4340	Total SHexCer	rs8067884	17	37674914	39518661	C	G	0.75	-0.103	0.0253779	4.99407e-05	-0.139356	0.0251717	3.26001e-08	-0.114435	0.0254748	3.61526e-06
4341	Total SHexCer	rs7406928	17	37677054	39520801	T	C	0.749	-0.102876	0.0253503	5.00418e-05	-0.138367	0.0251467	3.94641e-08	-0.114329	0.0254473	3.6034e-06
4342	Total SHexCer	rs10775391	17	37677684	39521431	A	T	0.748	-0.105069	0.0253214	3.37715e-05	-0.138802	0.0251148	3.44191e-08	-0.116572	0.0254183	2.31878e-06
4343	Total SHexCer	rs11658678	17	37680096	39523843	T	C	0.748	-0.105248	0.0253309	3.29688e-05	-0.138231	0.0251251	3.9649e-08	-0.116741	0.0254278	2.26516e-06
4344	Total SHexCer	rs8065963	17	37681332	39525079	T	C	0.75	-0.102875	0.0253426	4.97864e-05	-0.138286	0.0251394	3.98267e-08	-0.114326	0.0254397	3.5824e-06
4345	Total SHexCer	rs3889368	17	37683231	39526978	T	C	0.748	-0.105067	0.0253127	3.35706e-05	-0.138725	0.0251064	3.46579e-08	-0.116563	0.0254096	2.30554e-06
4346	Total SHexCer	rs1077715	17	37683548	39527295	T	A	0.75	-0.10285	0.0253409	4.99418e-05	-0.138283	0.0251376	3.97687e-08	-0.11432	0.0254379	3.58172e-06
4347	Total SHexCer	rs7405770	17	37684407	39528154	A	T	0.75	-0.102908	0.0253486	4.97231e-05	-0.139237	0.0251424	3.22825e-08	-0.114402	0.0254457	3.55068e-06
4348	Total SHexCer	rs55660616	17	37684990	39528737	A	C	0.75	-0.102752	0.0253411	5.07803e-05	-0.138303	0.0251376	3.95931e-08	-0.114204	0.0254381	3.65907e-06
4349	Total SHexCer	rs12450559	17	37694709	39538456	A	G	0.75	-0.103323	0.0253389	4.60492e-05	-0.138431	0.0251344	3.83202e-08	-0.114785	0.025436	3.28216e-06
4350	Total SHexCer	rs4239222	17	37696235	39539982	T	G	0.75	-0.103516	0.0253468	4.48111e-05	-0.139459	0.0251394	3.05805e-08	-0.115027	0.0254438	3.15949e-06
4351	Total SHexCer	rs4794814	17	37696852	39540599	A	G	0.75	-0.103396	0.0253386	4.54759e-05	-0.138492	0.0251341	3.77783e-08	-0.114823	0.0254357	3.2584e-06
4352	Total SHexCer	rs7503069	17	37697128	39540875	G	C	0.748	-0.102737	0.0253062	4.97092e-05	-0.137752	0.0251058	4.29841e-08	-0.113783	0.0254032	3.84105e-06
4353	Total SHexCer	rs11655531	17	37697959	39541706	C	T	0.75	-0.103459	0.0253383	4.49778e-05	-0.138543	0.0251337	3.7333e-08	-0.114928	0.0254354	3.195e-06
4354	Total SHexCer	rs10852933	17	37698194	39541941	T	G	0.75	-0.103456	0.0253378	4.49879e-05	-0.138544	0.0251333	3.72981e-08	-0.114918	0.0254349	3.19951e-06
4355	Total SHexCer	rs4795381	17	37698914	39542661	T	C	0.75	-0.10348	0.0253376	4.48024e-05	-0.138565	0.025133	3.71154e-08	-0.114942	0.0254347	3.18474e-06
4356	Total SHexCer	rs4795382	17	37700860	39544607	G	A	0.75	-0.10355	0.0253367	4.42429e-05	-0.138626	0.0251321	3.65682e-08	-0.115012	0.0254338	3.1413e-06
4357	Total SHexCer	rs4392104	17	37700917	39544664	C	T	0.75	-0.103552	0.0253367	4.42274e-05	-0.138627	0.025132	3.6555e-08	-0.115014	0.0254337	3.14012e-06
4358	Total SHexCer	rs11654935	17	37702456	39546203	A	G	0.75	-0.103602	0.0253361	4.38338e-05	-0.138669	0.0251314	3.61832e-08	-0.115063	0.0254332	3.11033e-06
4359	Total SHexCer	rs11654018	17	37703740	39547487	C	T	0.75	-0.103637	0.0253355	4.35619e-05	-0.138699	0.0251308	3.59105e-08	-0.115098	0.0254326	3.08888e-06
4360	Total SHexCer	rs2303316	17	37704217	39547964	G	A	0.75	-0.102646	0.0253339	5.14362e-05	-0.138507	0.0251289	3.74221e-08	-0.11412	0.0254309	3.69431e-06
4361	Total SHexCer	rs7219909	17	37706243	39549990	T	C	0.749	-0.103062	0.0253283	4.77792e-05	-0.138371	0.025124	3.83022e-08	-0.114497	0.0254255	3.43088e-06
4362	Total SHexCer	rs6503519	17	37706578	39550325	G	A	0.75	-0.103265	0.0253373	4.64502e-05	-0.138978	0.0251307	3.37254e-08	-0.114692	0.0254344	3.33444e-06
4363	Total SHexCer	rs7216086	17	37709422	39553169	A	G	0.749	-0.104426	0.0252934	3.69667e-05	-0.140038	0.0250885	2.51499e-08	-0.115924	0.0253904	2.55641e-06
4364	Total SHexCer	rs11658219	17	37709782	39553529	A	G	0.748	-0.106164	0.0252609	2.6741e-05	-0.13965	0.0250537	2.63013e-08	-0.117703	0.0253578	1.77721e-06
4365	Total SHexCer	rs35335692	17	37710006	39553753	G	A	0.749	-0.105431	0.0252975	3.11902e-05	-0.140262	0.0250928	2.40248e-08	-0.116916	0.0253945	2.12942e-06
4366	Total SHexCer	rs11078915	17	37715426	39559173	C	T	0.749	-0.105693	0.0253528	3.10206e-05	-0.14087	0.0251476	2.24298e-08	-0.117178	0.0254495	2.12612e-06
4367	Total SHexCer	rs4795384	17	37716771	39560518	G	C	0.749	-0.10575	0.0253855	3.14481e-05	-0.141776	0.0251777	1.89523e-08	-0.117282	0.0254822	2.14484e-06
4368	Total SHexCer	rs4357971	17	37717280	39561027	T	C	0.749	-0.105815	0.0253822	3.10203e-05	-0.14117	0.0251768	2.17418e-08	-0.117293	0.0254788	2.13419e-06
4369	Total SHexCer	rs412430	17	37737094	39580841	G	C	0.749	-0.106215	0.0255353	3.2314e-05	-0.142785	0.025329	1.82875e-08	-0.11756	0.0256314	2.31436e-06
4370	Total SHexCer	rs1619021	17	37739274	39583021	A	G	0.749	-0.106231	0.0255529	3.2629e-05	-0.14297	0.0253467	1.79371e-08	-0.117533	0.0256492	2.3617e-06
4371	Total SHexCer	rs364989	17	37739570	39583317	C	A	0.749	-0.106278	0.0255534	3.23836e-05	-0.142974	0.0253479	1.7948e-08	-0.11761	0.0256498	2.32921e-06
4372	Total SHexCer	rs11078916	17	37746307	39590054	C	T	0.72	-0.0906515	0.024896	0.000273273	-0.136504	0.0246817	3.37028e-08	-0.102388	0.0249898	2.128e-05
4373	Total SHexCer	rs11078917	17	37746359	39590106	C	A	0.72	-0.0912097	0.024912	0.000252767	-0.136897	0.0246975	3.14215e-08	-0.102839	0.0250057	1.99096e-05
4374	Total SHexCer	rs4795386	17	37746847	39590594	G	A	0.72	-0.0902866	0.0249149	0.000292296	-0.135862	0.0247011	4.00069e-08	-0.102116	0.0250088	2.25971e-05
4375	Total SHexCer	rs12453682	17	37770005	39613752	T	C	0.691	-0.0646361	0.0238266	0.00668327	-0.132975	0.0236048	1.88433e-08	-0.0752731	0.0239193	0.000830287
4376	Total SHexCer	rs9915323	17	37770481	39614228	T	A	0.715	-0.0759332	0.0244084	0.00187259	-0.140203	0.024185	7.29118e-09	-0.0877614	0.0245027	0.000172489
4377	Total SHexCer	rs4795389	17	37772656	39616403	C	A	0.735	-0.0835778	0.0250466	0.000852758	-0.137604	0.0248291	3.19471e-08	-0.0952837	0.0251426	7.6394e-05
4378	Total SHexCer	rs1874228	17	37775274	39619021	G	A	0.735	-0.0836062	0.02508	0.000863104	-0.136745	0.0248634	4.06428e-08	-0.0950933	0.025176	8.03471e-05
4379	Total SHexCer	rs33953566	17	37780296	39624043	T	A	0.716	-0.0762225	0.0244489	0.00183075	-0.142474	0.0242233	4.41942e-09	-0.0874787	0.024543	0.000184307
4380	Total SHexCer	rs1495099	17	37784464	39628211	G	C	0.714	-0.0772683	0.0244234	0.00156511	-0.142472	0.0241937	4.23774e-09	-0.088586	0.0245172	0.000152862
4381	Total SHexCer	rs9972882	17	37807698	39651445	C	A	0.746	-0.0605091	0.0255059	0.0177008	-0.138221	0.0252784	4.87125e-08	-0.0712414	0.025602	0.00270708
4382	Total SHexCer	rs2271308	17	37817482	39661229	C	T	0.731	-0.0580819	0.0249573	0.0199617	-0.137772	0.0247312	2.70869e-08	-0.0699415	0.0250522	0.00263168
4383	Total SHexCer	rs1053651	17	37822311	39666058	C	A	0.731	-0.0564296	0.0250002	0.0240055	-0.136787	0.0247736	3.58033e-08	-0.068269	0.0250951	0.00327265
4384	Total SHexCer	rs7412	19	45412079	44908822	T	C	0.09	-0.262745	0.0402395	7.41819e-11	0.011671	0.0401758	0.771358	0.10549	0.0403915	0.00451975
4385	Total SHexCer	rs141622900	19	45426792	44923535	A	G	0.061	-0.281549	0.0507477	3.09554e-08	-0.0158214	0.0506087	0.754836	0.0798776	0.0509386	0.0584623
4386	Total SHexCer	rs13058535	22	30824755	30428768	A	G	0.135	-0.121854	0.0323864	0.000172148	-0.178449	0.0320248	2.73604e-08	-0.11751	0.0325155	0.000152433
4387	Total SHexCer	rs112212926	22	30878646	30482659	G	A	0.091	-0.152746	0.0398657	0.000128539	-0.221665	0.0394812	2.07196e-08	-0.157267	0.0400089	4.29673e-05
4388	Total SHexCer	rs71331240	22	30880298	30484311	A	G	0.148	-0.101308	0.0319188	0.00152192	-0.178387	0.0315495	1.68217e-08	-0.0969962	0.0320423	0.00124143
4389	Total SHexCer	rs34102711	22	30892078	30496091	C	T	0.149	-0.108954	0.0319716	0.000664612	-0.18039	0.0316098	1.23805e-08	-0.104938	0.0320913	0.0005418
4390	Total SHexCer	rs1974528	22	30898015	30502028	G	A	0.271	-0.121848	0.0254633	1.76851e-06	-0.19288	0.0251468	2.08939e-14	-0.12371	0.0255586	6.70059e-07
4391	Total SHexCer	rs13057281	22	30904812	30508825	A	T	0.148	-0.100728	0.0321975	0.00177809	-0.178453	0.0318305	2.22255e-08	-0.0970589	0.0323211	0.00134421
4392	Total SHexCer	rs4820864	22	30929905	30533918	G	A	0.401	-0.10024	0.0223514	7.45628e-06	-0.136656	0.0221293	7.13906e-10	-0.103864	0.0224383	1.8903e-06
4393	Total SHexCer	rs5753191	22	30934887	30538900	A	G	0.489	-0.0847812	0.0222656	0.000141904	-0.127115	0.022014	8.23388e-09	-0.089442	0.0223486	3.18936e-05
4394	Total SHexCer	rs5753192	22	30935074	30539087	A	C	0.488	-0.0852689	0.0222411	0.000127663	-0.125594	0.0219856	1.18219e-08	-0.0899587	0.0223241	2.8391e-05
4395	Total SHexCer	rs68042293	22	30937504	30541517	A	G	0.147	-0.109136	0.0323119	0.000740558	-0.183016	0.0319515	1.11156e-08	-0.105547	0.0324335	0.00057268
4396	Total SHexCer	rs6518702	22	30948752	30552765	T	C	0.582	-0.0949823	0.0221623	1.85867e-05	-0.125318	0.0219717	1.27157e-08	-0.0877832	0.0222491	4.04307e-05
4397	Total SHexCer	rs8142452	22	30949820	30553833	G	A	0.425	-0.11018	0.0226735	1.21799e-06	-0.150565	0.0224414	2.19906e-11	-0.10767	0.0227568	1.14952e-06
4398	Total SHexCer	rs2267158	22	30950360	30554373	C	T	0.325	-0.179094	0.0233947	2.38607e-14	-0.249734	0.0230488	5.30654e-27	-0.177556	0.0234862	2.4288e-14
4399	Total SHexCer	rs2267159	22	30952396	30556409	T	C	0.725	-0.108776	0.0246234	1.02553e-05	-0.14709	0.0243588	1.73373e-09	-0.103145	0.0247201	1.53468e-05
4400	Total SHexCer	rs2267160	22	30952941	30556954	T	C	0.556	-0.121198	0.0221688	4.86289e-08	-0.162912	0.0219541	1.47234e-13	-0.112991	0.0222549	1.9935e-07
4401	Total SHexCer	rs2267161	22	30953295	30557308	T	C	0.313	-0.178283	0.0236963	6.57269e-14	-0.254246	0.0233462	3.02352e-27	-0.176684	0.0237876	6.5823e-14
4402	Total SHexCer	rs79435691	22	30954071	30558084	A	G	0.145	-0.117153	0.03226	0.000285935	-0.201081	0.0318914	3.25687e-10	-0.112752	0.0323833	0.000251421
4403	Total SHexCer	rs5749128	22	30959026	30563039	T	C	0.203	0.090078	0.027567	0.00109736	0.153337	0.0273389	2.19105e-08	0.0873213	0.0276727	0.000806415
4404	Total SHexCer	rs42936	22	30962878	30566891	A	G	0.659	-0.0894528	0.0236838	0.000160751	-0.138058	0.023477	4.4038e-09	-0.0832375	0.0237726	0.000233652
4405	Total SHexCer	rs42937	22	30962886	30566899	G	A	0.666	-0.0926396	0.0238908	0.000107158	-0.14044	0.023677	3.24259e-09	-0.0867289	0.0239799	0.000150812
4406	Total SHexCer	rs5749134	22	31010242	30614255	C	G	0.426	-0.0854251	0.0223509	0.000134276	-0.127873	0.022151	8.35218e-09	-0.0844769	0.0224359	8.42537e-05
4407	Total SHexCer	rs5997703	22	31010556	30614569	G	C	0.426	-0.0854966	0.0223502	0.000132484	-0.12794	0.0221501	8.19356e-09	-0.0845462	0.0224352	8.31803e-05
4408	Total SHexCer	rs5749135	22	31011906	30615919	T	C	0.426	-0.0857069	0.022345	0.000127069	-0.128115	0.0221445	7.75388e-09	-0.0847523	0.02243	7.98998e-05
4409	Total SHexCer	rs740235	22	31013549	30617562	A	G	0.426	-0.0856962	0.0223453	0.000127343	-0.128106	0.0221448	7.77534e-09	-0.0847987	0.0224303	7.92584e-05
4410	Total SHexCer	rs13056378	22	31017343	30621356	C	T	0.425	-0.087526	0.0223904	9.40619e-05	-0.127882	0.0221945	8.89634e-09	-0.0866055	0.0224753	5.90652e-05
4411	Total SHexCer	rs13055009	22	31017403	30621416	T	C	0.425	-0.0864376	0.0223693	0.000113113	-0.12729	0.022172	1.00548e-08	-0.0855026	0.0224542	7.1021e-05
4412	Total SHexCer	rs5749137	22	31017740	30621753	T	G	0.425	-0.0861972	0.022373	0.000118509	-0.127385	0.0221758	9.86118e-09	-0.0853476	0.0224578	7.32039e-05
4413	Total SHexCer	rs7286680	22	31018561	30622574	G	T	0.425	-0.0864103	0.022368	0.000113573	-0.12725	0.0221708	1.01452e-08	-0.0854793	0.0224529	7.12546e-05
4414	Total SHexCer	rs2301955	22	31018646	30622659	T	C	0.425	-0.0864103	0.022368	0.000113573	-0.12725	0.0221708	1.01452e-08	-0.0854784	0.0224529	7.12658e-05
4415	Total SHexCer	rs2301957	22	31018817	30622830	T	C	0.425	-0.0864465	0.0223689	0.000112898	-0.127216	0.0221718	1.025e-08	-0.0855232	0.0224538	7.07387e-05
4416	Total SHexCer	rs11912792	22	31063832	30667845	A	G	0.181	-0.121447	0.0293436	3.556e-05	-0.168339	0.0291462	8.10443e-09	-0.119122	0.029449	2.65991e-05
4417	Total SHexCer	rs75490016	22	31064020	30668033	G	A	0.173	-0.109927	0.0297158	0.000218316	-0.168229	0.0294532	1.17985e-08	-0.10937	0.0298244	0.000124068
4418	Total SHexCer	rs34779325	22	31064736	30668749	G	A	0.178	-0.118167	0.0291381	5.07183e-05	-0.174363	0.0288651	1.64245e-09	-0.117301	0.0292469	3.07598e-05
4419	Total SHexCer	rs71331257	22	31066100	30670113	C	T	0.178	-0.115923	0.029109	6.90816e-05	-0.172834	0.0288372	2.19303e-09	-0.11515	0.0292176	4.11696e-05
4420	Total SHexCer	rs35137429	22	31069849	30673862	T	C	0.179	-0.112917	0.029003	0.000100013	-0.169613	0.0287332	3.79435e-09	-0.112201	0.0291122	5.88971e-05
4421	Total SHexCer	rs34944552	22	31073500	30677513	T	C	0.178	-0.117222	0.0290638	5.56655e-05	-0.16991	0.0287989	3.86577e-09	-0.116562	0.0291728	3.27859e-05
4422	Total SHexCer	rs34961431	22	31076582	30680595	A	G	0.18	-0.117158	0.0288964	5.09109e-05	-0.172695	0.0286296	1.7315e-09	-0.116327	0.0290056	3.07884e-05
4423	Total SHexCer	rs35613453	22	31077056	30681069	A	G	0.179	-0.117376	0.0289075	4.96268e-05	-0.172715	0.0286419	1.75146e-09	-0.116556	0.0290167	2.9971e-05
4424	Total SHexCer	rs13055490	22	31079456	30683469	A	G	0.18	-0.117058	0.0288255	4.95265e-05	-0.173002	0.0285661	1.49223e-09	-0.116191	0.0289348	3.01303e-05
4425	Total SHexCer	rs13056984	22	31080424	30684437	T	C	0.18	-0.115623	0.0288243	6.1137e-05	-0.171825	0.0285657	1.92136e-09	-0.114892	0.0289336	3.63656e-05
4426	Total SHexCer	rs35384996	22	31083524	30687537	A	C	0.18	-0.116067	0.0288172	5.70483e-05	-0.17147	0.0285589	2.05515e-09	-0.115313	0.0289265	3.40739e-05
4427	Total SHexCer	rs34360174	22	31085748	30689761	A	G	0.181	-0.118692	0.0287508	3.707e-05	-0.172785	0.0284937	1.42246e-09	-0.117811	0.0288601	2.26975e-05
4428	Total SHexCer	rs78823010	22	31086893	30690906	A	G	0.18	-0.116472	0.0287811	5.25769e-05	-0.17135	0.0285254	2.01915e-09	-0.115603	0.0288903	3.19852e-05
4429	Total SHexCer	rs13053933	22	31099274	30703287	G	C	0.18	-0.128558	0.0288951	8.80593e-06	-0.167978	0.02866	4.88264e-09	-0.127777	0.029004	5.39982e-06
4430	Total SHexCer	rs28360580	22	31100018	30704031	T	C	0.18	-0.127674	0.028872	9.97858e-06	-0.168666	0.028635	4.09985e-09	-0.126865	0.028981	6.13819e-06
4431	Total SHexCer	rs136390	22	31107851	30711864	C	T	0.82	0.129735	0.0289139	7.38587e-06	0.170239	0.028673	3.08775e-09	0.128749	0.0290228	4.68938e-06
4432	Total SHexCer	rs136386	22	31110784	30714797	A	G	0.82	0.129708	0.028913	7.41342e-06	0.170214	0.0286722	3.10114e-09	0.128716	0.0290219	4.71079e-06
4433	Total SHexCer	rs136385	22	31111078	30715091	C	T	0.82	0.129709	0.028913	7.41224e-06	0.170214	0.0286721	3.10053e-09	0.128715	0.0290218	4.71153e-06
4434	Total SHexCer	rs136382	22	31114086	30718099	G	T	0.82	0.129681	0.0289144	7.45329e-06	0.170191	0.0286735	3.121e-09	0.128659	0.0290231	4.75814e-06
4435	Total SHexCer	rs136381	22	31116489	30720502	T	C	0.82	0.129724	0.0289163	7.41169e-06	0.170219	0.0286753	3.11e-09	0.128709	0.0290251	4.72644e-06
4436	Total SHexCer	rs4820895	22	31117251	30721264	A	C	0.82	0.130908	0.0289431	6.2365e-06	0.169363	0.0287066	3.86982e-09	0.129905	0.0290519	3.97999e-06
4437	Total SHexCer	rs136378	22	31118383	30722396	A	G	0.817	0.13442	0.0287383	2.98009e-06	0.166427	0.0285119	5.63358e-09	0.133689	0.0288466	1.83998e-06
4438	Total SHexCer	rs136377	22	31118510	30722523	A	G	0.819	0.136793	0.0288449	2.16714e-06	0.164209	0.0286232	1.01785e-08	0.136144	0.028953	1.32524e-06
4439	Total SHexCer	rs136376	22	31119500	30723513	A	G	0.818	0.135733	0.0287663	2.43886e-06	0.16544	0.0285444	7.19329e-09	0.134954	0.0288745	1.52151e-06
4440	Total SHexCer	rs136373	22	31122409	30726422	T	C	0.818	0.135744	0.0287806	2.46208e-06	0.164962	0.0285588	8.07929e-09	0.135102	0.0288886	1.50084e-06
4441	Total SHexCer	rs136303	22	31178576	30782589	C	T	0.834	0.13923	0.0301829	4.07349e-06	0.168616	0.0299625	1.92365e-08	0.137249	0.0302927	3.0148e-06
4442	Total SHexCer	rs136225	22	31217345	30821358	T	C	0.827	0.141569	0.029519	1.66478e-06	0.161688	0.0292996	3.58164e-08	0.138616	0.0296286	1.48761e-06
4443	Total SHexCer	rs136218	22	31230393	30834406	T	G	0.827	0.141912	0.0294987	1.54602e-06	0.163054	0.0292754	2.67717e-08	0.139034	0.0296084	1.36765e-06
4444	Total SHexCer	rs12501220	4	115366345	114445189	G	A	0.557	-0.0713185	0.0222902	0.00138576	-0.128303	0.0220711	6.70264e-09	-0.072018	0.0223764	0.000648943
4445	Total SHexCer	rs12509012	4	115366445	114445289	T	C	0.556	-0.0716366	0.0222956	0.00132266	-0.127644	0.0220796	8.10474e-09	-0.0723277	0.0223818	0.000620076
4446	Total SHexCer	rs1460775	4	115368816	114447660	T	C	0.442	0.0694873	0.0222133	0.0017698	0.126572	0.0219992	9.50426e-09	0.0700121	0.0222997	0.000851405
4447	Total SHexCer	rs12512347	4	115369815	114448659	T	C	0.557	-0.0704589	0.0222384	0.00154236	-0.127303	0.0220239	8.11069e-09	-0.0709137	0.0223246	0.00075043
4448	Total SHexCer	rs12512356	4	115369869	114448713	G	C	0.557	-0.0690695	0.0222665	0.00193301	-0.12509	0.0220534	1.52538e-08	-0.0695416	0.0223527	0.000937805
4449	Total SHexCer	rs12513076	4	115369870	114448714	T	C	0.557	-0.069056	0.0222643	0.00193493	-0.125046	0.0220512	1.53814e-08	-0.0695451	0.0223505	0.000936323
4450	Total SHexCer	rs57553466	4	115373712	114452556	T	C	0.556	-0.0721601	0.0222705	0.00120291	-0.128089	0.0220568	6.91788e-09	-0.0726266	0.0223564	0.000584185
4451	Total SHexCer	rs7660554	4	115374527	114453371	A	G	0.667	-0.0719791	0.0235849	0.00229276	-0.140851	0.0233293	1.78693e-09	-0.0691718	0.0236753	0.00174937
4452	Total SHexCer	rs61195248	4	115375158	114454002	G	A	0.478	-0.0755985	0.0224902	0.000781858	-0.132724	0.0222858	2.84543e-09	-0.074665	0.022574	0.000474268
4453	Total SHexCer	rs72674665	4	115375294	114454138	G	A	0.489	-0.0799816	0.022391	0.000357093	-0.133669	0.0221884	1.86976e-09	-0.0789237	0.0224744	0.000224807
4454	Total SHexCer	rs7678156	4	115375323	114454167	T	C	0.537	-0.0669228	0.0224001	0.00282594	-0.124949	0.0221831	1.96427e-08	-0.0648332	0.0224839	0.00197555
4455	Total SHexCer	rs13149877	4	115375415	114454259	T	C	0.404	0.0760097	0.0229937	0.000955963	0.140992	0.0227519	6.64249e-10	0.0719999	0.0230779	0.000910401
4456	Total SHexCer	rs7656699	4	115375530	114454374	C	T	0.568	-0.064833	0.0223166	0.00368504	-0.127071	0.022081	9.64782e-09	-0.0629325	0.0224015	0.00249323
4457	Total SHexCer	rs13126660	4	115375802	114454646	A	T	0.378	0.0770733	0.0230171	0.00082031	0.146168	0.0227463	1.54545e-10	0.0729688	0.0231031	0.000798451
4458	Total SHexCer	rs2126022	4	115375847	114454691	G	A	0.563	-0.0655419	0.0222694	0.00326453	-0.128201	0.0220318	6.66978e-09	-0.0633676	0.0223539	0.00230339
4459	Total SHexCer	rs6842007	4	115376132	114454976	A	C	0.559	-0.0715548	0.0222846	0.00133212	-0.129232	0.0220539	5.19876e-09	-0.06926	0.0223686	0.000985801
4460	Total SHexCer	rs6842212	4	115376214	114455058	T	C	0.559	-0.0714208	0.0222786	0.0013564	-0.129196	0.0220484	5.20983e-09	-0.0691938	0.0223627	0.000992912
4461	Total SHexCer	rs6842613	4	115376251	114455095	C	G	0.563	-0.0666536	0.0222799	0.00278894	-0.128954	0.0220427	5.53379e-09	-0.0644215	0.0223642	0.00199418
4462	Total SHexCer	rs6819684	4	115376350	114455194	C	T	0.558	-0.0725116	0.022318	0.00116628	-0.12929	0.0220896	5.41742e-09	-0.0703715	0.0224022	0.000846527
4463	Total SHexCer	rs6819685	4	115376351	114455195	C	T	0.558	-0.0725577	0.0223173	0.0011575	-0.129329	0.022089	5.35518e-09	-0.070406	0.0224016	0.000841855
4464	Total SHexCer	rs72674672	4	115376396	114455240	G	A	0.563	-0.0658422	0.0222957	0.00316014	-0.128424	0.0220582	6.5391e-09	-0.0636806	0.02238	0.00222768
4465	Total SHexCer	rs5026070	4	115376433	114455277	T	C	0.559	-0.0737221	0.0222894	0.00094906	-0.129755	0.0220608	4.57924e-09	-0.0714227	0.0223736	0.000710634
4466	Total SHexCer	rs5026071	4	115376536	114455380	T	A	0.557	-0.0728141	0.0223016	0.00110291	-0.128911	0.022075	5.87032e-09	-0.0705155	0.0223859	0.000821745
4467	Total SHexCer	rs5026072	4	115376547	114455391	T	G	0.557	-0.0718633	0.022311	0.00128662	-0.127863	0.0220845	7.88938e-09	-0.0695778	0.0223953	0.000951538
4468	Total SHexCer	rs5026073	4	115376563	114455407	T	G	0.556	-0.071445	0.0222959	0.0013624	-0.12816	0.0220688	7.09191e-09	-0.0691294	0.0223804	0.00101083
4469	Total SHexCer	rs5026074	4	115376682	114455526	G	A	0.56	-0.0731721	0.022249	0.00101383	-0.12959	0.02202	4.48122e-09	-0.0710128	0.0223333	0.000742207
4470	Total SHexCer	rs5026075	4	115376699	114455543	A	T	0.56	-0.0731328	0.0222491	0.00102023	-0.129556	0.0220201	4.52353e-09	-0.0710025	0.0223334	0.000743428
4471	Total SHexCer	rs11722268	4	115376868	114455712	A	G	0.559	-0.0738057	0.0222613	0.000922026	-0.129943	0.022032	4.14623e-09	-0.0717548	0.0223457	0.000665744
4472	Total SHexCer	rs34014615	4	115376932	114455776	T	C	0.558	-0.0739436	0.0222716	0.000906614	-0.129137	0.0220441	5.25499e-09	-0.0718643	0.0223561	0.000657929
4473	Total SHexCer	rs35424725	4	115376942	114455786	A	T	0.558	-0.07395	0.0222712	0.000905511	-0.129124	0.0220437	5.27092e-09	-0.0718658	0.0223557	0.000657657
4474	Total SHexCer	rs1551740	4	115377305	114456149	C	T	0.561	-0.0733539	0.0222244	0.00097185	-0.129396	0.0219948	4.53319e-09	-0.0712039	0.0223089	0.00071201
4475	Total SHexCer	rs1551741	4	115377353	114456197	T	A	0.567	-0.0774289	0.0222256	0.000499687	-0.134933	0.0219949	9.86336e-10	-0.0749487	0.0223104	0.000393863
4476	Total SHexCer	rs12500766	4	115378012	114456856	T	C	0.58	-0.0820598	0.0222352	0.000226948	-0.138054	0.0220028	4.13347e-10	-0.0791143	0.0223206	0.000198723
4477	Total SHexCer	rs7697709	4	115378145	114456989	T	G	0.58	-0.0820769	0.0222339	0.000226098	-0.138183	0.0220013	3.97171e-10	-0.0791222	0.0223194	0.000198307
4478	Total SHexCer	rs7675852	4	115378183	114457027	C	T	0.58	-0.0820791	0.0222327	0.000225828	-0.138163	0.0220001	3.98678e-10	-0.0791182	0.0223181	0.000198292
4479	Total SHexCer	rs7676088	4	115378280	114457124	C	T	0.58	-0.0820765	0.0222305	0.000225612	-0.138124	0.0219981	4.01677e-10	-0.0791154	0.022316	0.000198131
4480	Total SHexCer	rs7697811	4	115378403	114457247	G	A	0.58	-0.0820674	0.0222273	0.000225503	-0.138064	0.021995	4.06383e-10	-0.0790909	0.0223128	0.000198572
4481	Total SHexCer	rs7698162	4	115378533	114457377	T	C	0.58	-0.0820373	0.0222262	0.000226548	-0.138051	0.021994	4.07167e-10	-0.0790608	0.0223117	0.000199462
4482	Total SHexCer	rs7698329	4	115378612	114457456	T	C	0.532	-0.0905673	0.0220659	4.13091e-05	-0.146556	0.0218395	2.27774e-11	-0.0885512	0.0221501	3.24838e-05
4483	Total SHexCer	rs7698695	4	115378668	114457512	A	G	0.58	-0.0821513	0.0222258	0.000221945	-0.137844	0.0219943	4.32158e-10	-0.0791759	0.0223113	0.00019556
4484	Total SHexCer	rs7676840	4	115378707	114457551	C	T	0.58	-0.0823102	0.0222256	0.00021576	-0.137921	0.0219942	4.22538e-10	-0.0793415	0.0223111	0.00019011
4485	Total SHexCer	rs62308224	4	115378859	114457703	A	T	0.58	-0.0821568	0.0222205	0.000220968	-0.137779	0.0219892	4.36385e-10	-0.0791764	0.022306	0.000194922
4486	Total SHexCer	rs62308225	4	115378922	114457766	C	T	0.58	-0.0821637	0.0222186	0.000220409	-0.137748	0.0219873	4.38744e-10	-0.0791834	0.0223041	0.000194458
4487	Total SHexCer	rs62308226	4	115378952	114457796	G	A	0.58	-0.0821675	0.0222174	0.000220105	-0.137738	0.0219863	4.39217e-10	-0.0791871	0.022303	0.000194205
4488	Total SHexCer	rs62308227	4	115379015	114457859	C	T	0.58	-0.0815463	0.0222109	0.000244565	-0.137514	0.0219794	4.63043e-10	-0.0785916	0.0222965	0.000213979
4489	Total SHexCer	rs72674694	4	115379049	114457893	C	G	0.58	-0.0815357	0.0222096	0.000244813	-0.137486	0.0219782	4.65821e-10	-0.0785752	0.0222952	0.000214409
4490	Total SHexCer	rs72674695	4	115379114	114457958	C	T	0.58	-0.0815112	0.0222088	0.000245735	-0.137476	0.0219774	4.66463e-10	-0.0785529	0.0222944	0.00021511
4491	Total SHexCer	rs72674697	4	115379147	114457991	A	T	0.58	-0.0815224	0.0222074	0.000245025	-0.137425	0.021976	4.7224e-10	-0.0785657	0.0222929	0.000214463
4492	Total SHexCer	rs72674699	4	115379195	114458039	T	G	0.58	-0.0815365	0.0222059	0.000244182	-0.137424	0.0219746	4.71113e-10	-0.078572	0.0222914	0.000214046
4493	Total SHexCer	rs72674701	4	115379242	114458086	G	A	0.58	-0.0815492	0.0222034	0.000243251	-0.137397	0.0219722	4.72769e-10	-0.0785899	0.022289	0.000213086
4494	Total SHexCer	rs72676205	4	115379279	114458123	G	A	0.58	-0.081537	0.0222019	0.000243539	-0.137376	0.0219708	4.74354e-10	-0.0785773	0.0222875	0.000213349
4495	Total SHexCer	rs72676206	4	115379300	114458144	C	T	0.58	-0.0815372	0.0222001	0.000243251	-0.137329	0.0219691	4.79416e-10	-0.0785715	0.0222857	0.000213335
4496	Total SHexCer	rs72676207	4	115379331	114458175	C	T	0.58	-0.0822121	0.0221988	0.000215739	-0.137581	0.0219679	4.44841e-10	-0.0792258	0.0222843	0.000190777
4497	Total SHexCer	rs4437317	4	115379370	114458214	A	C	0.532	-0.0906576	0.022041	3.97792e-05	-0.146108	0.0218157	2.49072e-11	-0.0886282	0.0221253	3.14106e-05
4498	Total SHexCer	rs2388993	4	115379445	114458289	G	T	0.583	-0.0755216	0.0222312	0.000687827	-0.135987	0.0219924	7.37382e-10	-0.0725425	0.0223169	0.000580138
4499	Total SHexCer	rs2388995	4	115379542	114458386	G	T	0.58	-0.082223	0.0221889	0.000213936	-0.137419	0.0219585	4.58209e-10	-0.0792386	0.0222745	0.000189228
4500	Total SHexCer	rs4449479	4	115379694	114458538	C	T	0.58	-0.0821221	0.0221825	0.000216885	-0.13683	0.0219525	5.37804e-10	-0.0791017	0.0222682	0.000192954
4501	Total SHexCer	rs4263450	4	115379695	114458539	G	A	0.58	-0.0813099	0.0221792	0.000249773	-0.136395	0.0219489	6.05572e-10	-0.0783135	0.0222648	0.000220088
4502	Total SHexCer	rs4419540	4	115379737	114458581	T	G	0.58	-0.0819353	0.0221834	0.000224299	-0.137084	0.0219532	5.00441e-10	-0.0789109	0.0222691	0.000199423
4503	Total SHexCer	rs972345	4	115379817	114458661	T	C	0.372	0.0881975	0.0227936	0.000111118	0.148844	0.0225318	4.78964e-11	0.0838743	0.0228807	0.000124749
4504	Total SHexCer	rs62308228	4	115380586	114459430	A	T	0.58	-0.0821156	0.0221727	0.000215741	-0.136665	0.0219431	5.54574e-10	-0.0790843	0.0222584	0.000192381
4505	Total SHexCer	rs12503242	4	115380868	114459712	T	G	0.58	-0.0821106	0.0221681	0.000215282	-0.136586	0.0219387	5.62856e-10	-0.0790513	0.0222538	0.00019293
4506	Total SHexCer	rs12508248	4	115381412	114460256	G	T	0.58	-0.0820861	0.0221774	0.000217543	-0.136675	0.021948	5.57894e-10	-0.0789991	0.0222631	0.000195749
4507	Total SHexCer	rs72676211	4	115381417	114460261	A	T	0.58	-0.082085	0.0221782	0.000217696	-0.136679	0.0219488	5.57976e-10	-0.0790251	0.0222639	0.000194976
4508	Total SHexCer	rs4834411	4	115381844	114460688	A	G	0.58	-0.0820486	0.0221829	0.00021978	-0.136739	0.0219533	5.53063e-10	-0.0789721	0.0222685	0.000197295
4509	Total SHexCer	rs4834413	4	115381920	114460764	C	A	0.58	-0.0820441	0.0221846	0.000220197	-0.136734	0.0219551	5.55509e-10	-0.0789828	0.0222703	0.00019714
4510	Total SHexCer	rs17621919	4	115382307	114461151	T	G	0.58	-0.0820412	0.022187	0.000220655	-0.136764	0.0219574	5.53155e-10	-0.0789727	0.0222726	0.000197759
4511	Total SHexCer	rs13149602	4	115382569	114461413	G	C	0.372	0.0888065	0.0228118	0.000100893	0.149726	0.0225491	3.81781e-11	0.0845228	0.0228989	0.000112952
4512	Total SHexCer	rs62308229	4	115382713	114461557	G	T	0.58	-0.082033	0.0221907	0.000221512	-0.136814	0.0219611	5.48867e-10	-0.0789694	0.0222763	0.000198314
4513	Total SHexCer	rs17621930	4	115382779	114461623	C	T	0.58	-0.0820327	0.0221915	0.000221635	-0.136808	0.0219619	5.50527e-10	-0.0789859	0.0222771	0.000197853
4514	Total SHexCer	rs72676217	4	115382854	114461698	A	C	0.58	-0.0820295	0.0221924	0.000221899	-0.136827	0.0219627	5.48509e-10	-0.0789479	0.022278	0.000199245
4515	Total SHexCer	rs1380924	4	115383450	114462294	G	A	0.58	-0.0819959	0.022197	0.000223874	-0.136833	0.0219673	5.52065e-10	-0.0789332	0.0222826	0.000200284
4516	Total SHexCer	rs1380925	4	115383638	114462482	G	T	0.581	-0.0820086	0.0222129	0.000225748	-0.137286	0.0219825	4.98362e-10	-0.0790056	0.0222985	0.000199746
4517	Total SHexCer	rs6533785	4	115383797	114462641	T	G	0.58	-0.082038	0.0222062	0.000223538	-0.136935	0.0219764	5.447e-10	-0.0789709	0.0222917	0.000200108
4518	Total SHexCer	rs6533786	4	115383814	114462658	A	G	0.58	-0.0820291	0.0222068	0.000223988	-0.136941	0.0219771	5.4444e-10	-0.078962	0.0222924	0.000200491
4519	Total SHexCer	rs7690280	4	115384069	114462913	A	C	0.58	-0.0824398	0.0222293	0.000211479	-0.137285	0.0219996	5.14825e-10	-0.0793746	0.0223149	0.000189474
4520	Total SHexCer	rs6533787	4	115384090	114462934	G	A	0.624	-0.0903225	0.0228002	7.59696e-05	-0.150829	0.0225387	2.69954e-11	-0.0860423	0.0228872	8.62387e-05
4521	Total SHexCer	rs7690426	4	115384107	114462951	T	C	0.531	-0.0904938	0.022088	4.26599e-05	-0.145214	0.0218647	3.6394e-11	-0.0884372	0.0221722	3.37545e-05
4522	Total SHexCer	rs17678434	4	115384496	114463340	A	G	0.581	-0.0819242	0.0222238	0.000230761	-0.136986	0.0219952	5.53993e-10	-0.0788539	0.0223094	0.000206282
4523	Total SHexCer	rs59410410	4	115384571	114463415	C	G	0.581	-0.0819175	0.0222252	0.000231229	-0.136995	0.0219965	5.53818e-10	-0.0788619	0.0223107	0.000206165
4524	Total SHexCer	rs2388996	4	115385540	114464384	C	T	0.581	-0.0816704	0.0222363	0.000243272	-0.137069	0.0220072	5.53237e-10	-0.0786488	0.0223219	0.000215156
4525	Total SHexCer	rs62308230	4	115385930	114464774	G	A	0.581	-0.0816451	0.0222403	0.000244977	-0.137102	0.0220111	5.5185e-10	-0.0786037	0.0223259	0.000217308
4526	Total SHexCer	rs17621941	4	115386271	114465115	C	G	0.581	-0.0820789	0.022241	0.000227091	-0.137485	0.0220117	4.94901e-10	-0.0790102	0.0223265	0.000202974
4527	Total SHexCer	rs17621948	4	115386406	114465250	A	G	0.581	-0.0816147	0.0222457	0.000247144	-0.137091	0.0220166	5.59001e-10	-0.0785675	0.0223313	0.000219334
4528	Total SHexCer	rs28403191	4	115386417	114465261	T	C	0.581	-0.0816125	0.0222464	0.000247342	-0.137096	0.0220172	5.58915e-10	-0.0785654	0.0223319	0.000219494
4529	Total SHexCer	rs17621956	4	115386457	114465301	C	T	0.581	-0.0816117	0.0222455	0.00024724	-0.137121	0.0220163	5.53992e-10	-0.0785636	0.0223311	0.000219455
4530	Total SHexCer	rs17678458	4	115386692	114465536	T	C	0.581	-0.0815736	0.0222479	0.000249273	-0.137121	0.0220186	5.56353e-10	-0.078548	0.0223334	0.00022034
4531	Total SHexCer	rs6858655	4	115387252	114466096	C	T	0.581	-0.0815377	0.0222526	0.000251595	-0.137165	0.0220233	5.53885e-10	-0.0784766	0.0223381	0.000223616
4532	Total SHexCer	rs17678476	4	115387631	114466475	T	A	0.581	-0.0812697	0.022259	0.000264731	-0.136966	0.0220297	5.93137e-10	-0.0781705	0.0223446	0.000236293
4533	Total SHexCer	rs17621974	4	115387668	114466512	T	C	0.581	-0.0812589	0.0222594	0.000265295	-0.136967	0.02203	5.93273e-10	-0.0781534	0.0223449	0.00023702
4534	Total SHexCer	rs6833680	4	115387710	114466554	G	A	0.581	-0.081244	0.0222616	0.000266354	-0.136981	0.0220322	5.93331e-10	-0.0781391	0.0223472	0.000237893
4535	Total SHexCer	rs1380926	4	115387825	114466669	C	A	0.581	-0.0812165	0.0222653	0.000268277	-0.137087	0.0220356	5.79287e-10	-0.078098	0.0223508	0.000240046
4536	Total SHexCer	rs1380927	4	115387871	114466715	G	A	0.581	-0.0812222	0.0222638	0.000267743	-0.136992	0.0220344	5.93657e-10	-0.0781201	0.0223493	0.000238955
4537	Total SHexCer	rs1380929	4	115388157	114467001	C	G	0.581	-0.0826337	0.0222786	0.000211047	-0.137816	0.0220491	4.81276e-10	-0.0794446	0.022364	0.000192868
4538	Total SHexCer	rs1350745	4	115388231	114467075	G	A	0.581	-0.0814399	0.0222632	0.000257665	-0.137201	0.0220338	5.58693e-10	-0.0783347	0.0223487	0.000230435
4539	Total SHexCer	rs1380930	4	115388321	114467165	C	T	0.581	-0.0814191	0.0222641	0.000258746	-0.13721	0.0220345	5.58018e-10	-0.0783072	0.0223495	0.000231617
4540	Total SHexCer	rs2388998	4	115388393	114467237	C	T	0.581	-0.0814386	0.0222642	0.000257884	-0.137221	0.0220347	5.56462e-10	-0.0783393	0.0223497	0.000230387
4541	Total SHexCer	rs2388999	4	115388487	114467331	G	A	0.58	-0.0791416	0.0222741	0.000385788	-0.134127	0.0220476	1.37092e-09	-0.0759644	0.0223596	0.000343103
4542	Total SHexCer	rs2389000	4	115388505	114467349	C	A	0.58	-0.0790793	0.0222765	0.000390462	-0.134109	0.0220499	1.38325e-09	-0.0758955	0.022362	0.000347445
4543	Total SHexCer	rs5009012	4	115388565	114467409	C	A	0.58	-0.0790967	0.0222775	0.000389537	-0.13413	0.0220509	1.37729e-09	-0.0759198	0.022363	0.000346256
4544	Total SHexCer	rs2389001	4	115388578	114467422	A	G	0.58	-0.0803046	0.0222935	0.000320012	-0.134759	0.0220669	1.18615e-09	-0.0770522	0.022379	0.000290209
4545	Total SHexCer	rs17622031	4	115388728	114467572	C	T	0.581	-0.0812821	0.0222687	0.000265768	-0.137199	0.0220391	5.6455e-10	-0.0781781	0.0223542	0.000237315
4546	Total SHexCer	rs2389002	4	115388927	114467771	C	A	0.581	-0.0812565	0.022273	0.000267685	-0.137158	0.0220434	5.75639e-10	-0.0781689	0.0223585	0.000238286
4547	Total SHexCer	rs2389003	4	115389134	114467978	T	C	0.539	-0.087881	0.0220902	7.07756e-05	-0.14414	0.0218675	5.095e-11	-0.0856678	0.0221745	5.67117e-05
4548	Total SHexCer	rs9884863	4	115389236	114468080	C	T	0.581	-0.0812539	0.0222723	0.000267684	-0.137246	0.0220426	5.60544e-10	-0.0781488	0.0223578	0.000238984
4549	Total SHexCer	rs9884635	4	115389289	114468133	A	G	0.581	-0.0812427	0.0222733	0.000268366	-0.137255	0.0220435	5.60022e-10	-0.0781334	0.0223587	0.000239734
4550	Total SHexCer	rs9884636	4	115389518	114468362	G	C	0.582	-0.0830455	0.0222882	0.000197442	-0.138098	0.0220586	4.50703e-10	-0.0798121	0.0223736	0.000182263
4551	Total SHexCer	rs17678542	4	115389826	114468670	T	A	0.581	-0.0812252	0.0222765	0.000269736	-0.137249	0.0220467	5.64275e-10	-0.0781081	0.0223619	0.0002412
4552	Total SHexCer	rs12512087	4	115389903	114468747	C	T	0.581	-0.0812208	0.0222773	0.000270079	-0.137248	0.0220475	5.65249e-10	-0.0781026	0.0223627	0.000241535
4553	Total SHexCer	rs10031283	4	115389977	114468821	C	T	0.581	-0.0812053	0.0222775	0.000270839	-0.137241	0.0220477	5.66545e-10	-0.0780957	0.0223629	0.000241842
4554	Total SHexCer	rs10020108	4	115390423	114469267	A	G	0.581	-0.0811066	0.0222799	0.000275939	-0.137268	0.0220499	5.64492e-10	-0.0779992	0.0223653	0.000246112
4555	Total SHexCer	rs10031704	4	115390447	114469291	C	T	0.581	-0.0811113	0.02228	0.000275734	-0.137277	0.0220501	5.63144e-10	-0.0780068	0.0223654	0.000245816
4556	Total SHexCer	rs62309863	4	115390971	114469815	T	G	0.58	-0.08319	0.0222931	0.00019312	-0.1401	0.0220596	2.54158e-10	-0.0803512	0.0223786	0.000166767
4557	Total SHexCer	rs1585445	4	115391201	114470045	C	G	0.415	0.0831496	0.0223148	0.000197675	0.13871	0.0220813	3.98646e-10	0.0800528	0.0224005	0.000177827
4558	Total SHexCer	rs11734466	4	115392115	114470959	A	G	0.537	-0.0895469	0.0221639	5.45774e-05	-0.144433	0.0219439	5.43762e-11	-0.0872754	0.0222482	4.44157e-05
4559	Total SHexCer	rs62309864	4	115393353	114472197	A	C	0.541	-0.0903768	0.0221055	4.43977e-05	-0.146279	0.0218809	2.7272e-11	-0.0882573	0.0221899	3.53914e-05
4560	Total SHexCer	rs34050605	4	115393526	114472370	T	C	0.372	0.0912465	0.0228351	6.59097e-05	0.153916	0.0225685	1.13654e-11	0.0869314	0.0229223	7.55702e-05
4561	Total SHexCer	rs2085818	4	115394387	114473231	A	G	0.372	0.0902237	0.022828	7.90518e-05	0.153388	0.0225621	1.31461e-11	0.085877	0.0229153	9.03967e-05
4562	Total SHexCer	rs28495764	4	115394963	114473807	G	A	0.584	-0.0853357	0.0223228	0.000134135	-0.140491	0.0220927	2.41544e-10	-0.0822423	0.0224084	0.000122611
4563	Total SHexCer	rs922197	4	115397297	114476141	T	A	0.372	0.0897387	0.0228208	8.58874e-05	0.153354	0.0225544	1.3061e-11	0.0853617	0.0229081	9.83657e-05
4564	Total SHexCer	rs922198	4	115397407	114476251	G	T	0.372	0.0897227	0.0228198	8.60672e-05	0.153273	0.0225532	1.33499e-11	0.0853384	0.0229071	9.86974e-05
4565	Total SHexCer	rs1870652	4	115398059	114476903	C	A	0.541	-0.090333	0.0221137	4.50735e-05	-0.146195	0.0218877	2.83703e-11	-0.0880248	0.0221983	3.72086e-05
4566	Total SHexCer	rs11098252	4	115398797	114477641	C	T	0.415	0.0939497	0.0223926	2.79068e-05	0.15706	0.0221321	1.56279e-12	0.0906467	0.0224782	2.80329e-05
4567	Total SHexCer	rs12650675	4	115399177	114478021	A	C	0.373	0.0896316	0.0228176	8.73482e-05	0.154044	0.0225489	1.04856e-11	0.0852515	0.0229053	0.00010007
4568	Total SHexCer	rs12644643	4	115399244	114478088	C	A	0.416	0.082352	0.0223224	0.00022858	0.140126	0.0220865	2.66776e-10	0.0790217	0.0224085	0.000212724
4569	Total SHexCer	rs72676244	4	115400324	114479168	G	A	0.389	0.134178	0.0225037	2.76698e-09	0.212791	0.0221761	1.81892e-21	0.126661	0.0225913	1.09355e-08
4570	Total SHexCer	rs62309866	4	115400739	114479583	A	G	0.519	-0.130982	0.0219043	2.45306e-09	-0.197945	0.021634	9.67885e-20	-0.125978	0.0219895	5.3808e-09
4571	Total SHexCer	rs7685549	4	115400928	114479772	G	A	0.519	-0.130655	0.0218962	2.64868e-09	-0.197548	0.0216269	1.11124e-19	-0.12563	0.0219814	5.83079e-09
4572	Total SHexCer	rs7686774	4	115401513	114480357	G	A	0.518	-0.130672	0.0218745	2.54324e-09	-0.197738	0.0216046	9.43542e-20	-0.125634	0.0219597	5.63461e-09
4573	Total SHexCer	rs7687413	4	115401573	114480417	T	G	0.518	-0.130665	0.0218697	2.52762e-09	-0.197758	0.0215997	9.18098e-20	-0.125637	0.021955	5.59085e-09
4574	Total SHexCer	rs7665675	4	115401860	114480704	C	T	0.518	-0.129326	0.0218555	3.57284e-09	-0.196374	0.0215881	1.55878e-19	-0.124297	0.0219408	7.80549e-09
4575	Total SHexCer	rs7692571	4	115401948	114480792	A	G	0.518	-0.129322	0.0218522	3.55778e-09	-0.196385	0.0215847	1.53143e-19	-0.124278	0.0219375	7.80561e-09
4576	Total SHexCer	rs62309868	4	115402598	114481442	C	T	0.389	0.132701	0.0224583	3.81781e-09	0.211348	0.0221362	2.81963e-21	0.125109	0.0225461	1.51874e-08
4577	Total SHexCer	rs11724670	4	115403278	114482122	T	G	0.518	-0.129334	0.0218528	3.54968e-09	-0.196465	0.0215852	1.48427e-19	-0.124317	0.0219381	7.73347e-09
4578	Total SHexCer	rs11724674	4	115403331	114482175	A	G	0.518	-0.129237	0.0218527	3.64601e-09	-0.196315	0.0215855	1.58166e-19	-0.12421	0.0219379	7.95244e-09
4579	Total SHexCer	rs10002657	4	115404276	114483120	A	G	0.518	-0.12934	0.0218532	3.54608e-09	-0.196511	0.0215854	1.45779e-19	-0.124331	0.0219384	7.7078e-09
4580	Total SHexCer	rs6849064	4	115404963	114483807	G	A	0.612	-0.134579	0.0224249	2.17869e-09	-0.212919	0.0220958	1.23264e-21	-0.12709	0.0225127	8.75375e-09
4581	Total SHexCer	rs13112732	4	115405001	114483845	G	A	0.498	-0.122578	0.0218144	2.047e-08	-0.183954	0.0215629	2.0987e-17	-0.117971	0.0218996	3.76717e-08
4582	Total SHexCer	rs1460770	4	115405345	114484189	A	C	0.388	0.13354	0.0224462	2.99126e-09	0.212622	0.0221183	1.53232e-21	0.126011	0.0225339	1.18858e-08
4583	Total SHexCer	rs6850121	4	115405450	114484294	G	A	0.611	-0.134573	0.0224229	2.17422e-09	-0.212843	0.0220941	1.2618e-21	-0.127072	0.0225107	8.77121e-09
4584	Total SHexCer	rs922199	4	115406518	114485362	G	A	0.611	-0.134184	0.0224276	2.43414e-09	-0.212249	0.0221002	1.66294e-21	-0.126715	0.0225154	9.67405e-09
4585	Total SHexCer	rs1551742	4	115407050	114485894	T	C	0.611	-0.132885	0.0224243	3.43296e-09	-0.21092	0.0221015	2.92292e-21	-0.125382	0.0225121	1.35156e-08
4586	Total SHexCer	rs10516602	4	115407330	114486174	T	C	0.518	-0.128406	0.0218545	4.59005e-09	-0.195241	0.021587	2.47677e-19	-0.123376	0.0219397	9.92935e-09
4587	Total SHexCer	rs1460771	4	115407911	114486755	C	T	0.518	-0.129673	0.0218591	3.26739e-09	-0.196582	0.021589	1.43627e-19	-0.12469	0.0219443	7.07281e-09
4588	Total SHexCer	rs1460772	4	115408184	114487028	T	C	0.518	-0.128384	0.0218536	4.61102e-09	-0.1952	0.0215862	2.51123e-19	-0.123382	0.0219388	9.90047e-09
4589	Total SHexCer	rs10028232	4	115408800	114487644	A	G	0.518	-0.129656	0.0218598	3.28606e-09	-0.196585	0.0215893	1.43666e-19	-0.124668	0.0219449	7.12093e-09
4590	Total SHexCer	rs7671026	4	115408892	114487736	A	C	0.518	-0.129659	0.0218598	3.28342e-09	-0.196581	0.0215894	1.4391e-19	-0.124671	0.021945	7.11631e-09
4591	Total SHexCer	rs12641633	4	115409342	114488186	G	T	0.388	0.134213	0.0224502	2.50949e-09	0.21284	0.0221226	1.4221e-21	0.126653	0.0225378	1.01504e-08
4592	Total SHexCer	rs10031142	4	115409589	114488433	A	G	0.518	-0.129799	0.0218621	3.17022e-09	-0.196786	0.0215916	1.3303e-19	-0.124813	0.0219473	6.87664e-09
4593	Total SHexCer	rs17678686	4	115410256	114489100	A	G	0.518	-0.129668	0.0218586	3.26883e-09	-0.196536	0.0215886	1.46203e-19	-0.124609	0.0219437	7.21914e-09
4594	Total SHexCer	rs28766989	4	115410908	114489752	T	C	0.518	-0.129677	0.0218583	3.25927e-09	-0.19653	0.0215884	1.46432e-19	-0.12462	0.0219435	7.19683e-09
4595	Total SHexCer	rs13105730	4	115411177	114490021	A	G	0.611	-0.1342	0.0224208	2.39563e-09	-0.212276	0.0220935	1.59695e-21	-0.126654	0.0225086	9.72962e-09
4596	Total SHexCer	rs11722041	4	115411284	114490128	T	C	0.395	-0.0973228	0.0222543	1.24956e-05	-0.137349	0.0220386	4.9776e-10	-0.0934651	0.0223414	1.46276e-05
4597	Total SHexCer	rs11722125	4	115411530	114490374	G	C	0.518	-0.129679	0.0218583	3.25808e-09	-0.196526	0.0215884	1.46698e-19	-0.124623	0.0219434	7.18931e-09
4598	Total SHexCer	rs11722162	4	115411616	114490460	T	C	0.518	-0.129677	0.0218583	3.25882e-09	-0.196524	0.0215884	1.46771e-19	-0.12462	0.0219434	7.19597e-09
4599	Total SHexCer	rs11722201	4	115411733	114490577	T	C	0.518	-0.129679	0.0218582	3.25723e-09	-0.196526	0.0215884	1.4664e-19	-0.124602	0.0219434	7.22883e-09
4600	Total SHexCer	rs1599316	4	115411858	114490702	G	T	0.518	-0.12969	0.0218585	3.24867e-09	-0.196531	0.0215887	1.46499e-19	-0.12467	0.0219437	7.10382e-09
4601	Total SHexCer	rs1585446	4	115412027	114490871	C	T	0.518	-0.129689	0.0218587	3.25117e-09	-0.196529	0.0215889	1.46751e-19	-0.124628	0.0219439	7.18514e-09
4602	Total SHexCer	rs4833457	4	115412047	114490891	A	G	0.388	0.134166	0.0224465	2.52614e-09	0.212709	0.022119	1.48088e-21	0.126534	0.0225341	1.04069e-08
4603	Total SHexCer	rs1585447	4	115412068	114490912	C	G	0.518	-0.129682	0.0218583	3.25532e-09	-0.196527	0.0215884	1.4662e-19	-0.124604	0.0219435	7.22673e-09
4604	Total SHexCer	rs1585448	4	115412206	114491050	T	G	0.518	-0.12968	0.0218582	3.25602e-09	-0.196526	0.0215883	1.46637e-19	-0.124629	0.0219434	7.17826e-09
4605	Total SHexCer	rs1870655	4	115412781	114491625	T	C	0.518	-0.12968	0.0218582	3.25594e-09	-0.196526	0.0215883	1.46649e-19	-0.124599	0.0219434	7.23386e-09
4606	Total SHexCer	rs6533791	4	115413025	114491869	A	T	0.611	-0.13487	0.0224248	2.00947e-09	-0.212489	0.0220977	1.48433e-21	-0.12728	0.0225125	8.33486e-09
4607	Total SHexCer	rs2219591	4	115413058	114491902	T	G	0.518	-0.129681	0.0218582	3.25515e-09	-0.196526	0.0215883	1.46631e-19	-0.12462	0.0219433	7.1946e-09
4608	Total SHexCer	rs2199310	4	115413402	114492246	A	G	0.518	-0.129682	0.0218582	3.2539e-09	-0.196526	0.0215883	1.46617e-19	-0.1246	0.0219433	7.23187e-09
4609	Total SHexCer	rs2199311	4	115413444	114492288	C	T	0.518	-0.129694	0.021859	3.24763e-09	-0.196542	0.0215892	1.46111e-19	-0.124631	0.0219442	7.18293e-09
4610	Total SHexCer	rs7676684	4	115413527	114492371	C	T	0.498	-0.121767	0.0218148	2.53294e-08	-0.182079	0.0215657	4.39737e-17	-0.117141	0.0219003	4.64577e-08
4611	Total SHexCer	rs7698524	4	115413573	114492417	T	C	0.517	-0.13094	0.0219096	2.5038e-09	-0.197471	0.0216396	1.20437e-19	-0.125969	0.021995	5.43927e-09
4612	Total SHexCer	rs7698363	4	115413574	114492418	G	A	0.517	-0.131864	0.0218981	1.89544e-09	-0.198506	0.0216288	7.43609e-20	-0.126896	0.0219835	4.17255e-09
4613	Total SHexCer	rs7698391	4	115413613	114492457	G	A	0.518	-0.129683	0.0218581	3.25297e-09	-0.196525	0.0215883	1.46628e-19	-0.124548	0.0219435	7.33478e-09
4614	Total SHexCer	rs7698790	4	115413803	114492647	G	A	0.518	-0.129688	0.0218582	3.24921e-09	-0.196538	0.0215883	1.45881e-19	-0.124582	0.0219434	7.26675e-09
4615	Total SHexCer	rs13102706	4	115414154	114492998	C	T	0.517	-0.130669	0.0219009	2.65187e-09	-0.197462	0.0216313	1.16256e-19	-0.125512	0.021986	6.05814e-09
4616	Total SHexCer	rs13127822	4	115414180	114493024	A	G	0.517	-0.130444	0.0219029	2.83255e-09	-0.197379	0.0216332	1.21258e-19	-0.125329	0.021988	6.37903e-09
4617	Total SHexCer	rs13102910	4	115414205	114493049	A	T	0.517	-0.130697	0.0219061	2.65439e-09	-0.197565	0.0216363	1.13499e-19	-0.125593	0.0219912	5.9755e-09
4618	Total SHexCer	rs13127839	4	115414215	114493059	A	G	0.517	-0.130722	0.0219099	2.65259e-09	-0.197479	0.0216404	1.19502e-19	-0.125625	0.021995	5.96026e-09
4619	Total SHexCer	rs13103158	4	115414344	114493188	C	T	0.518	-0.129696	0.021868	3.29478e-09	-0.19706	0.0215977	1.21645e-19	-0.124623	0.0219532	7.29539e-09
4620	Total SHexCer	rs13127680	4	115414373	114493217	G	A	0.518	-0.129787	0.0218639	3.19163e-09	-0.196741	0.0215942	1.37048e-19	-0.124746	0.0219491	7.01793e-09
4621	Total SHexCer	rs4834415	4	115414401	114493245	A	G	0.518	-0.130088	0.0218606	2.92033e-09	-0.196718	0.0215915	1.37037e-19	-0.125065	0.0219457	6.41795e-09
4622	Total SHexCer	rs4833458	4	115414727	114493571	G	A	0.518	-0.12967	0.0218586	3.26774e-09	-0.196559	0.0215886	1.44797e-19	-0.12463	0.0219437	7.1797e-09
4623	Total SHexCer	rs4833459	4	115414890	114493734	A	G	0.518	-0.129671	0.0218586	3.2667e-09	-0.196564	0.0215886	1.44483e-19	-0.124611	0.0219437	7.21593e-09
4624	Total SHexCer	rs4834416	4	115414986	114493830	G	A	0.518	-0.12931	0.0218671	3.65779e-09	-0.196393	0.0215971	1.59822e-19	-0.12426	0.0219522	8.01669e-09
4625	Total SHexCer	rs12501292	4	115415032	114493876	C	T	0.518	-0.129165	0.0218644	3.7912e-09	-0.196177	0.0215946	1.73485e-19	-0.124108	0.0219495	8.31248e-09
4626	Total SHexCer	rs12512563	4	115415129	114493973	T	C	0.517	-0.129404	0.0219136	3.83893e-09	-0.196373	0.0216438	1.92062e-19	-0.124438	0.0219987	8.1996e-09
4627	Total SHexCer	rs12504927	4	115415131	114493975	C	A	0.517	-0.129388	0.0219138	3.85753e-09	-0.196369	0.0216441	1.92623e-19	-0.124435	0.021999	8.20853e-09
4628	Total SHexCer	rs13147121	4	115415150	114493994	G	A	0.518	-0.129162	0.0219343	4.24475e-09	-0.195364	0.0216656	3.15747e-19	-0.124104	0.0220194	9.22851e-09
4629	Total SHexCer	rs13147488	4	115415207	114494051	T	C	0.519	-0.129433	0.0218748	3.59148e-09	-0.197413	0.021603	1.07524e-19	-0.124403	0.0219598	7.8084e-09
4630	Total SHexCer	rs12711027	4	115415360	114494204	A	T	0.518	-0.129171	0.0218646	3.78606e-09	-0.196205	0.0215948	1.71582e-19	-0.124139	0.0219497	8.24541e-09
4631	Total SHexCer	rs13148430	4	115415625	114494469	T	C	0.518	-0.129679	0.0218586	3.25963e-09	-0.196616	0.0215885	1.4136e-19	-0.124644	0.0219437	7.15163e-09
4632	Total SHexCer	rs6839599	4	115415910	114494754	G	A	0.518	-0.129681	0.0218586	3.25777e-09	-0.196627	0.0215885	1.40654e-19	-0.124649	0.0219437	7.14338e-09
4633	Total SHexCer	rs13103833	4	115416570	114495414	G	A	0.518	-0.129653	0.0218591	3.28703e-09	-0.196628	0.0215891	1.40937e-19	-0.124595	0.0219441	7.25155e-09
4634	Total SHexCer	rs13104656	4	115416703	114495547	A	G	0.518	-0.129169	0.0218725	3.83763e-09	-0.196334	0.0216024	1.67419e-19	-0.124158	0.0219575	8.30035e-09
4635	Total SHexCer	rs13104685	4	115416746	114495590	A	G	0.518	-0.129005	0.021858	3.91089e-09	-0.195524	0.021587	2.20593e-19	-0.123956	0.021943	8.56678e-09
4636	Total SHexCer	rs13104693	4	115416756	114495600	T	G	0.517	-0.127975	0.0218568	5.17268e-09	-0.193946	0.0215874	4.23704e-19	-0.122892	0.0219419	1.13051e-08
4637	Total SHexCer	rs7662125	4	115416862	114495706	C	T	0.518	-0.129663	0.0218596	3.28033e-09	-0.196646	0.0215895	1.40135e-19	-0.124615	0.0219446	7.21792e-09
4638	Total SHexCer	rs7689158	4	115416926	114495770	A	G	0.518	-0.129563	0.0218626	3.38838e-09	-0.196537	0.0215928	1.48549e-19	-0.124528	0.0219475	7.41731e-09
4639	Total SHexCer	rs2054303	4	115416959	114495803	C	T	0.518	-0.129499	0.0218634	3.4529e-09	-0.196533	0.0215934	1.49201e-19	-0.124431	0.0219483	7.61992e-09
4640	Total SHexCer	rs2054304	4	115417058	114495902	C	G	0.518	-0.129162	0.0218695	3.82817e-09	-0.196687	0.0215999	1.42639e-19	-0.124103	0.0219544	8.38229e-09
4641	Total SHexCer	rs2054305	4	115417331	114496175	G	C	0.518	-0.129677	0.0218704	3.32675e-09	-0.197168	0.0216003	1.17015e-19	-0.124636	0.0219553	7.29341e-09
4642	Total SHexCer	rs2054306	4	115417360	114496204	T	A	0.518	-0.129839	0.0218615	3.13413e-09	-0.19681	0.0215911	1.31619e-19	-0.124761	0.0219463	6.96277e-09
4643	Total SHexCer	rs11931563	4	115417683	114496527	A	G	0.388	0.133898	0.0224396	2.68529e-09	0.212959	0.0221113	1.28645e-21	0.12622	0.0225271	1.11604e-08
4644	Total SHexCer	rs2035059	4	115417686	114496530	G	A	0.518	-0.129583	0.0218634	3.37504e-09	-0.196684	0.0215931	1.39855e-19	-0.124563	0.0219482	7.35739e-09
4645	Total SHexCer	rs12502750	4	115420350	114499194	T	C	0.388	0.133383	0.0224189	2.98414e-09	0.212556	0.0220914	1.40276e-21	0.125753	0.0225065	1.22061e-08
4646	Total SHexCer	rs7654273	4	115422387	114501231	C	T	0.611	-0.134205	0.0223995	2.30884e-09	-0.212831	0.0220717	1.14024e-21	-0.126609	0.0224871	9.54226e-09
4647	Total SHexCer	rs28651771	4	115422447	114501291	A	G	0.499	-0.121623	0.0218233	2.66138e-08	-0.183122	0.0215717	2.98328e-17	-0.116877	0.0219083	5.01704e-08
4648	Total SHexCer	rs6839138	4	115422949	114501793	G	A	0.611	-0.134869	0.0224025	1.93647e-09	-0.212801	0.0220754	1.17473e-21	-0.127275	0.02249	8.07881e-09
4649	Total SHexCer	rs6839694	4	115423197	114502041	G	A	0.611	-0.135473	0.0223998	1.6348e-09	-0.213473	0.022073	8.74118e-22	-0.127802	0.0224873	7.02449e-09
4650	Total SHexCer	rs1599317	4	115424166	114503010	G	A	0.518	-0.129689	0.0218567	3.24276e-09	-0.196834	0.0215864	1.27988e-19	-0.124625	0.0219415	7.16505e-09
4651	Total SHexCer	rs62309894	4	115425731	114504575	T	C	0.498	-0.121468	0.0218246	2.77584e-08	-0.182655	0.0215746	3.60839e-17	-0.116629	0.0219095	5.34669e-08
4652	Total SHexCer	rs7674990	4	115427623	114506467	T	G	0.388	0.133378	0.0224076	2.9349e-09	0.213203	0.0220793	1.00421e-21	0.12579	0.0224952	1.18976e-08
4653	Total SHexCer	rs1380931	4	115428009	114506853	G	A	0.498	-0.122227	0.0218282	2.28804e-08	-0.183556	0.0215786	2.56877e-17	-0.117445	0.0219132	4.38018e-08
4654	Total SHexCer	rs10015704	4	115429128	114507972	A	C	0.611	-0.134595	0.0223781	2.00542e-09	-0.212714	0.0220512	1.10257e-21	-0.126883	0.0224657	8.62548e-09
4655	Total SHexCer	rs7665770	4	115429539	114508383	C	T	0.611	-0.133918	0.022369	2.37549e-09	-0.212507	0.0220418	1.15675e-21	-0.126207	0.0224566	1.01222e-08
4656	Total SHexCer	rs36096691	4	115430926	114509770	G	A	0.388	0.133952	0.0223978	2.47305e-09	0.212789	0.0220708	1.16299e-21	0.126256	0.0224853	1.04173e-08
4657	Total SHexCer	rs993460	4	115431677	114510521	C	A	0.518	-0.129732	0.0218523	3.1825e-09	-0.197039	0.021582	1.15498e-19	-0.124658	0.0219371	7.05515e-09
4658	Total SHexCer	rs13105714	4	115432327	114511171	G	T	0.498	-0.122944	0.0221342	2.97491e-08	-0.187059	0.0218752	1.82342e-17	-0.117736	0.0222202	6.11442e-08
4659	Total SHexCer	rs7686100	4	115432826	114511670	C	T	0.518	-0.129896	0.0218555	3.05717e-09	-0.1973	0.021585	1.0462e-19	-0.124786	0.0219403	6.85349e-09
4660	Total SHexCer	rs4295329	4	115433101	114511945	C	A	0.518	-0.129892	0.0218554	3.06024e-09	-0.197304	0.0215849	1.04392e-19	-0.124784	0.0219402	6.8564e-09
4661	Total SHexCer	rs4409027	4	115433141	114511985	T	A	0.518	-0.12975	0.021853	3.17058e-09	-0.19709	0.0215826	1.1334e-19	-0.12464	0.0219378	7.096e-09
4662	Total SHexCer	rs4413472	4	115433246	114512090	G	A	0.518	-0.129752	0.021853	3.16915e-09	-0.197095	0.0215826	1.1313e-19	-0.124644	0.0219378	7.08989e-09
4663	Total SHexCer	rs11936113	4	115433380	114512224	G	A	0.519	-0.130091	0.0218583	2.91361e-09	-0.196952	0.0215916	1.23761e-19	-0.124962	0.0219431	6.56888e-09
4664	Total SHexCer	rs11936150	4	115433547	114512391	G	A	0.518	-0.129907	0.0218559	3.04976e-09	-0.197329	0.0215854	1.03463e-19	-0.124799	0.0219407	6.83434e-09
4665	Total SHexCer	rs28361366	4	115433965	114512809	C	T	0.518	-0.129863	0.021858	3.0933e-09	-0.196888	0.021591	1.25673e-19	-0.124716	0.0219428	7.00798e-09
4666	Total SHexCer	rs28656197	4	115433977	114512821	G	A	0.518	-0.129916	0.0218566	3.04639e-09	-0.197352	0.021586	1.02729e-19	-0.124801	0.0219414	6.83795e-09
4667	Total SHexCer	rs2199312	4	115434478	114513322	A	G	0.519	-0.129865	0.021862	3.11759e-09	-0.196542	0.0215938	1.48709e-19	-0.124751	0.0219468	6.985e-09
4668	Total SHexCer	rs2199313	4	115434644	114513488	G	C	0.498	-0.121473	0.0218262	2.77887e-08	-0.182709	0.0215762	3.55051e-17	-0.116682	0.0219111	5.28728e-08
4669	Total SHexCer	rs2199314	4	115434711	114513555	T	C	0.518	-0.129791	0.0218538	3.13953e-09	-0.197139	0.0215834	1.11393e-19	-0.124673	0.0219387	7.04506e-09
4670	Total SHexCer	rs62309904	4	115435167	114514011	T	C	0.499	-0.121761	0.0218281	2.58479e-08	-0.183398	0.0215762	2.71513e-17	-0.116991	0.021913	4.90627e-08
4671	Total SHexCer	rs28736894	4	115435340	114514184	C	T	0.518	-0.130173	0.0218499	2.80984e-09	-0.197776	0.0215781	8.33883e-20	-0.125052	0.0219348	6.33369e-09
4672	Total SHexCer	rs17622270	4	115435361	114514205	A	G	0.518	-0.129918	0.0218564	3.04338e-09	-0.197372	0.0215858	1.01797e-19	-0.124812	0.0219412	6.81601e-09
4673	Total SHexCer	rs958771	4	115435662	114514506	T	G	0.518	-0.130158	0.0218513	2.83261e-09	-0.197921	0.0215786	7.96318e-20	-0.125162	0.0219361	6.1644e-09
4674	Total SHexCer	rs10021252	4	115436346	114515190	T	C	0.521	-0.130362	0.0218858	2.83633e-09	-0.195898	0.0216206	2.16292e-19	-0.125413	0.0219706	6.07621e-09
4675	Total SHexCer	rs7698760	4	115436371	114515215	A	G	0.518	-0.12978	0.0218546	3.1525e-09	-0.197192	0.0215839	1.09158e-19	-0.12469	0.0219394	7.01996e-09
4676	Total SHexCer	rs66806558	4	115436655	114515499	C	T	0.389	0.133217	0.0224014	3.03388e-09	0.213238	0.0220719	9.61906e-22	0.125704	0.0224889	1.20527e-08
4677	Total SHexCer	rs66482879	4	115438678	114517522	G	A	0.518	-0.12941	0.0218665	3.55889e-09	-0.19705	0.0215958	1.21056e-19	-0.12429	0.0219513	7.94382e-09
4678	Total SHexCer	rs28657376	4	115438806	114517650	A	G	0.518	-0.12941	0.0218665	3.55865e-09	-0.197053	0.0215958	1.20921e-19	-0.124293	0.0219513	7.93734e-09
4679	Total SHexCer	rs10857029	4	115439266	114518110	A	G	0.518	-0.129424	0.0218671	3.54831e-09	-0.197081	0.0215964	1.19747e-19	-0.124297	0.021952	7.9358e-09
4680	Total SHexCer	rs35913849	4	115440174	114519018	T	C	0.518	-0.129431	0.0218676	3.54432e-09	-0.197119	0.0215967	1.18064e-19	-0.124312	0.0219524	7.91003e-09
4681	Total SHexCer	rs13149823	4	115440213	114519057	A	G	0.389	0.132627	0.0224072	3.58772e-09	0.212583	0.0220779	1.30691e-21	0.125072	0.0224947	1.42655e-08
4682	Total SHexCer	rs34740514	4	115440367	114519211	C	G	0.518	-0.129288	0.021865	3.67103e-09	-0.19691	0.0215941	1.27747e-19	-0.12417	0.0219498	8.18049e-09
4683	Total SHexCer	rs7684322	4	115440944	114519788	C	G	0.518	-0.12944	0.0218678	3.53619e-09	-0.197157	0.0215967	1.16227e-19	-0.124323	0.0219526	7.88995e-09
4684	Total SHexCer	rs12108520	4	115443243	114522087	C	A	0.518	-0.129611	0.0218663	3.3666e-09	-0.197325	0.0215942	1.07559e-19	-0.124558	0.021951	7.39799e-09
4685	Total SHexCer	rs12108281	4	115443303	114522147	T	C	0.518	-0.129616	0.0218659	3.36041e-09	-0.197342	0.0215938	1.06649e-19	-0.124579	0.0219506	7.3531e-09
4686	Total SHexCer	rs62309917	4	115443588	114522432	T	G	0.388	0.133335	0.0224007	2.93554e-09	0.213152	0.0220706	9.93865e-22	0.125849	0.0224882	1.16056e-08
4687	Total SHexCer	rs7682188	4	115444070	114522914	G	T	0.611	-0.133967	0.0223793	2.38346e-09	-0.213069	0.0220492	9.3895e-22	-0.12639	0.0224669	9.804e-09
4688	Total SHexCer	rs112317790	4	115444625	114523469	G	A	0.518	-0.129633	0.0218643	3.33654e-09	-0.197401	0.021592	1.03374e-19	-0.124588	0.0219491	7.31794e-09
4689	Total SHexCer	rs7658756	4	115444722	114523566	A	C	0.388	0.13335	0.0223997	2.91846e-09	0.213194	0.0220693	9.71019e-22	0.125827	0.0224871	1.16519e-08
4690	Total SHexCer	rs9685899	4	115445211	114524055	A	C	0.611	-0.133986	0.0223785	2.36819e-09	-0.21311	0.0220482	9.18553e-22	-0.126452	0.022466	9.63715e-09
4691	Total SHexCer	rs57623571	4	115446766	114525610	A	G	0.388	0.133361	0.0223974	2.89931e-09	0.213249	0.0220667	9.38137e-22	0.125854	0.0224849	1.15353e-08
4692	Total SHexCer	rs11931321	4	115447178	114526022	A	G	0.518	-0.129699	0.0218603	3.25428e-09	-0.197541	0.0215876	9.58501e-20	-0.12462	0.0219451	7.21272e-09
4693	Total SHexCer	rs13117126	4	115447914	114526758	T	C	0.518	-0.129703	0.0218593	3.24493e-09	-0.197555	0.0215865	9.48626e-20	-0.124602	0.0219441	7.2367e-09
4694	Total SHexCer	rs10857031	4	115448846	114527690	A	T	0.519	-0.129702	0.021864	3.27261e-09	-0.197752	0.0215917	8.88198e-20	-0.124734	0.0219487	7.03656e-09
4695	Total SHexCer	rs10857032	4	115448987	114527831	T	C	0.519	-0.129704	0.0218638	3.26967e-09	-0.197758	0.0215915	8.85397e-20	-0.124727	0.0219486	7.04912e-09
4696	Total SHexCer	rs12505597	4	115449110	114527954	C	T	0.519	-0.12974	0.0218642	3.23926e-09	-0.197802	0.0215919	8.70644e-20	-0.124768	0.021949	6.97766e-09
4697	Total SHexCer	rs11098253	4	115449146	114527990	A	G	0.519	-0.12971	0.0218631	3.26046e-09	-0.197772	0.0215908	8.77879e-20	-0.124732	0.0219479	7.03334e-09
4698	Total SHexCer	rs7655989	4	115449290	114528134	T	C	0.519	-0.129712	0.0218629	3.25747e-09	-0.197777	0.0215905	8.75076e-20	-0.124734	0.0219477	7.02569e-09
4699	Total SHexCer	rs6814022	4	115449823	114528667	A	G	0.519	-0.129749	0.0218622	3.22095e-09	-0.197829	0.0215897	8.53355e-20	-0.124756	0.021947	6.97775e-09
4700	Total SHexCer	rs1460779	4	115450050	114528894	G	C	0.519	-0.129881	0.0218609	3.09874e-09	-0.197841	0.0215887	8.45996e-20	-0.124908	0.0219457	6.69079e-09
4701	Total SHexCer	rs1841435	4	115450464	114529308	T	G	0.48	0.1291	0.0218753	3.94146e-09	0.197825	0.0216028	9.01186e-20	0.12417	0.0219601	8.30656e-09
4702	Total SHexCer	rs1841434	4	115450576	114529420	G	A	0.481	0.128906	0.0218757	4.16007e-09	0.1978	0.0216025	9.10342e-20	0.124031	0.0219605	8.62205e-09
4703	Total SHexCer	rs1824490	4	115450922	114529766	T	C	0.481	0.129108	0.0218746	3.92878e-09	0.197835	0.0216021	8.94983e-20	0.124178	0.0219594	8.28197e-09
4704	Total SHexCer	rs1824489	4	115450932	114529776	C	G	0.481	0.129105	0.0218745	3.93151e-09	0.197837	0.021602	8.94158e-20	0.124156	0.0219594	8.32862e-09
4705	Total SHexCer	rs7669767	4	115451420	114530264	A	G	0.481	0.12912	0.0218733	3.90782e-09	0.197871	0.0216007	8.76976e-20	0.124186	0.0219581	8.24675e-09
4706	Total SHexCer	rs2100782	4	115451608	114530452	G	A	0.481	0.129123	0.0218731	3.9031e-09	0.197877	0.0216004	8.73978e-20	0.124187	0.0219579	8.24339e-09
4707	Total SHexCer	rs12508960	4	115452217	114531061	C	T	0.481	0.129136	0.0218718	3.88132e-09	0.197904	0.021599	8.59551e-20	0.124199	0.0219566	8.20146e-09
4708	Total SHexCer	rs11098254	4	115452456	114531300	A	G	0.481	0.129139	0.0218714	3.87555e-09	0.197912	0.0215987	8.55493e-20	0.124202	0.0219562	8.19072e-09
4709	Total SHexCer	rs11098255	4	115452549	114531393	A	G	0.481	0.129149	0.0218716	3.86606e-09	0.19792	0.0215988	8.53016e-20	0.124205	0.0219564	8.18644e-09
4710	Total SHexCer	rs6834235	4	115452738	114531582	A	G	0.519	-0.129898	0.0218644	3.10183e-09	-0.197389	0.0215946	1.04356e-19	-0.124976	0.0219493	6.60504e-09
4711	Total SHexCer	rs1599322	4	115453051	114531895	A	G	0.499	-0.121194	0.0218293	3.0011e-08	-0.183056	0.0215774	3.10984e-17	-0.116529	0.0219142	5.51572e-08
4712	Total SHexCer	rs1599320	4	115453383	114532227	C	T	0.519	-0.129928	0.0218597	3.05254e-09	-0.198043	0.0215867	7.71793e-20	-0.124944	0.0219446	6.61486e-09
4713	Total SHexCer	rs7683270	4	115453594	114532438	A	G	0.481	0.129292	0.0218745	3.73449e-09	0.198046	0.0216015	8.17944e-20	0.12436	0.0219593	7.8915e-09
4714	Total SHexCer	rs13103303	4	115453633	114532477	T	C	0.388	0.13364	0.0224103	2.74689e-09	0.213883	0.0220799	7.52577e-22	0.126194	0.0224979	1.07776e-08
4715	Total SHexCer	rs55968476	4	115453634	114532478	A	G	0.499	-0.121286	0.0218342	2.9509e-08	-0.183095	0.0215821	3.11228e-17	-0.116725	0.0219192	5.28695e-08
4716	Total SHexCer	rs13103327	4	115453707	114532551	G	A	0.388	0.133652	0.0224104	2.73814e-09	0.213924	0.0220799	7.39667e-22	0.126202	0.022498	1.07548e-08
4717	Total SHexCer	rs13103719	4	115453776	114532620	A	C	0.481	0.129336	0.021875	3.69266e-09	0.198085	0.021602	8.06045e-20	0.124384	0.0219598	7.84723e-09
4718	Total SHexCer	rs13104081	4	115453797	114532641	A	G	0.48	0.129359	0.0218749	3.668e-09	0.198085	0.0216019	8.05588e-20	0.124425	0.0219597	7.76233e-09
4719	Total SHexCer	rs13109008	4	115453925	114532769	G	A	0.48	0.129386	0.0218753	3.64305e-09	0.198109	0.0216022	7.98703e-20	0.124458	0.0219601	7.70021e-09
4720	Total SHexCer	rs7440658	4	115454459	114533303	T	G	0.48	0.129437	0.0218757	3.59497e-09	0.198144	0.0216027	7.88522e-20	0.124517	0.0219605	7.58546e-09
4721	Total SHexCer	rs2126028	4	115454609	114533453	A	G	0.519	-0.129856	0.0218686	3.15928e-09	-0.198312	0.0215942	7.10275e-20	-0.124913	0.0219535	6.75952e-09
4722	Total SHexCer	rs2126027	4	115454666	114533510	G	T	0.612	-0.134298	0.0223964	2.24054e-09	-0.214012	0.0220652	6.6702e-22	-0.126797	0.0224839	9.05359e-09
4723	Total SHexCer	rs2126026	4	115454687	114533531	G	C	0.613	-0.135812	0.0224006	1.49169e-09	-0.215583	0.0220686	3.38609e-22	-0.128275	0.0224881	6.22329e-09
4724	Total SHexCer	rs12503437	4	115456111	114534955	T	C	0.563	-0.125225	0.0220222	1.40462e-08	-0.193357	0.0217305	9.5395e-19	-0.119155	0.0221079	3.70981e-08
4725	Total SHexCer	rs12503513	4	115456152	114534996	A	G	0.388	0.133866	0.0224128	2.59332e-09	0.214214	0.0220821	6.58758e-22	0.126483	0.0225003	1.00452e-08
4726	Total SHexCer	rs12503481	4	115456236	114535080	G	C	0.563	-0.125219	0.0220217	1.40587e-08	-0.193366	0.02173	9.48447e-19	-0.119127	0.0221075	3.73315e-08
4727	Total SHexCer	rs7667556	4	115456515	114535359	T	A	0.388	0.133158	0.0224196	3.17503e-09	0.213892	0.0220887	7.78571e-22	0.125721	0.0225071	1.23176e-08
4728	Total SHexCer	rs7668023	4	115456522	114535366	A	G	0.563	-0.12444	0.0220308	1.74897e-08	-0.193127	0.0217384	1.07772e-18	-0.118296	0.0221166	4.64849e-08
4729	Total SHexCer	rs17047190	4	115457855	114536699	C	G	0.378	0.116473	0.0226613	2.91334e-07	0.194034	0.0223695	6.61211e-18	0.111902	0.0227496	4.50845e-07
4730	Total SHexCer	rs11938586	4	115458057	114536901	T	C	0.256	0.103001	0.0251675	4.35141e-05	0.13766	0.0249872	3.82495e-08	0.0977819	0.0252628	5.50584e-05
4731	Total SHexCer	rs10024217	4	115458115	114536959	C	T	0.256	0.103569	0.0251664	3.9457e-05	0.138077	0.0249861	3.47598e-08	0.0981952	0.0252617	5.14539e-05
4732	Total SHexCer	rs11938628	4	115458168	114537012	T	C	0.176	0.100557	0.0289827	0.000527214	0.18769	0.0286152	6.44541e-11	0.0971849	0.0291011	0.000422973
4733	Total SHexCer	rs34534063	4	115459233	114538077	A	G	0.178	0.106452	0.0288303	0.000225719	0.193168	0.0284672	1.40251e-11	0.102696	0.0289477	0.000196343
4734	Total SHexCer	rs36078253	4	115459268	114538112	T	C	0.178	0.105849	0.0288335	0.000245342	0.192143	0.0284724	1.80788e-11	0.102062	0.0289509	0.000213585
4735	Total SHexCer	rs60461745	4	115459464	114538308	A	G	0.222	0.100322	0.0264659	0.000152581	0.173876	0.0261559	3.44271e-11	0.0990144	0.0265732	9.84257e-05
4736	Total SHexCer	rs13114989	4	115460025	114538869	A	G	0.139	0.167146	0.0318534	1.61987e-07	0.244126	0.0314634	1.12107e-14	0.163718	0.0319828	1.60055e-07
4737	Total SHexCer	rs79261962	4	115461109	114539953	C	G	0.139	0.167159	0.0318494	1.61062e-07	0.244164	0.0314593	1.10171e-14	0.163726	0.0319788	1.5929e-07
4738	Total SHexCer	rs1460782	4	115461158	114540002	G	T	0.535	-0.144798	0.0218832	4.10993e-11	-0.193311	0.0216538	6.45626e-19	-0.140456	0.0219685	8.92983e-11
4739	Total SHexCer	rs1460783	4	115461265	114540109	C	T	0.535	-0.144709	0.0218821	4.2143e-11	-0.193185	0.0216529	6.77523e-19	-0.140407	0.0219674	9.04379e-11
4740	Total SHexCer	rs77422558	4	115462100	114540944	A	C	0.139	0.167142	0.0318605	1.63195e-07	0.245034	0.0314671	9.02587e-15	0.163516	0.0319901	1.6648e-07
4741	Total SHexCer	rs12649041	4	115462376	114541220	A	C	0.139	0.166885	0.0318343	1.66464e-07	0.244105	0.0314439	1.08566e-14	0.16338	0.0319638	1.66516e-07
4742	Total SHexCer	rs12643031	4	115462605	114541449	T	A	0.188	0.122541	0.028111	1.33333e-05	0.169439	0.0278795	1.33828e-09	0.121683	0.0282244	8.28993e-06
4743	Total SHexCer	rs13136602	4	115463020	114541864	T	C	0.139	0.166874	0.0318255	1.65509e-07	0.24419	0.0314349	1.0451e-14	0.163402	0.031955	1.64703e-07
4744	Total SHexCer	rs1460784	4	115463103	114541947	G	A	0.351	0.165058	0.0229144	7.13714e-13	0.233995	0.0225942	9.55359e-25	0.157521	0.0230034	4.25909e-12
4745	Total SHexCer	rs12649943	4	115463616	114542460	T	G	0.137	0.160908	0.0321402	5.77749e-07	0.240019	0.0317554	5.22827e-14	0.157333	0.0322707	5.61651e-07
4746	Total SHexCer	rs12649963	4	115463693	114542537	T	G	0.136	0.163945	0.0321575	3.58353e-07	0.242431	0.0317699	3.01452e-14	0.160386	0.032288	3.51963e-07
4747	Total SHexCer	rs17047198	4	115465494	114544338	A	G	0.139	0.166424	0.0318172	1.77321e-07	0.243981	0.0314262	1.08289e-14	0.162991	0.0319466	1.75e-07
4748	Total SHexCer	rs17047201	4	115466101	114544945	A	C	0.139	0.166149	0.0318091	1.84432e-07	0.243767	0.031418	1.1242e-14	0.162735	0.0319384	1.81252e-07
4749	Total SHexCer	rs1460785	4	115466913	114545757	A	T	0.351	0.163802	0.0229457	1.14054e-12	0.233362	0.0226247	1.46927e-24	0.156329	0.0230345	6.48159e-12
4750	Total SHexCer	rs13127912	4	115467175	114546019	A	G	0.139	0.165872	0.0317977	1.91325e-07	0.243526	0.0314066	1.16775e-14	0.162572	0.031927	1.84401e-07
4751	Total SHexCer	rs10516604	4	115467268	114546112	G	C	0.139	0.165781	0.0317947	1.93793e-07	0.243442	0.0314036	1.18519e-14	0.162466	0.0319239	1.87177e-07
4752	Total SHexCer	rs12648803	4	115467384	114546228	T	C	0.139	0.1657	0.0317902	1.95675e-07	0.243365	0.031399	1.19757e-14	0.162399	0.0319194	1.88519e-07
4753	Total SHexCer	rs10516603	4	115467459	114546303	G	A	0.139	0.16565	0.0317879	1.96923e-07	0.243318	0.0313968	1.2063e-14	0.162266	0.0319172	1.92338e-07
4754	Total SHexCer	rs13135560	4	115468487	114547331	A	C	0.139	0.165909	0.0317897	1.88787e-07	0.243652	0.0313984	1.11497e-14	0.162596	0.0319189	1.82447e-07
4755	Total SHexCer	rs35235288	4	115468776	114547620	G	A	0.535	-0.145267	0.0219438	4.03104e-11	-0.193936	0.0217123	6.21976e-19	-0.140922	0.0220289	8.72339e-11
4756	Total SHexCer	rs35777558	4	115469267	114548111	T	G	0.139	0.166027	0.0317897	1.85102e-07	0.243798	0.0313984	1.07553e-14	0.16263	0.031919	1.81461e-07
4757	Total SHexCer	rs4834419	4	115470026	114548870	G	A	0.395	0.165308	0.0224342	2.11962e-13	0.231986	0.0221344	2.50134e-25	0.159382	0.0225208	8.50117e-13
4758	Total SHexCer	rs1599323	4	115470332	114549176	C	T	0.395	0.165392	0.0224375	2.07811e-13	0.232062	0.0221377	2.45218e-25	0.159476	0.0225241	8.31336e-13
4759	Total SHexCer	rs34685786	4	115470436	114549280	A	C	0.139	0.166244	0.0317886	1.78249e-07	0.244063	0.0313971	1.00538e-14	0.162863	0.0319179	1.74456e-07
4760	Total SHexCer	rs13104222	4	115470913	114549757	A	C	0.395	0.164635	0.0224456	2.72487e-13	0.231549	0.0221459	3.24374e-25	0.158736	0.0225321	1.06926e-12
4761	Total SHexCer	rs79776742	4	115471351	114550195	G	A	0.139	0.166378	0.0317869	1.7399e-07	0.244226	0.0313953	9.62517e-15	0.163067	0.0319161	1.68433e-07
4762	Total SHexCer	rs57059575	4	115472393	114551237	G	C	0.139	0.166466	0.0317858	1.71225e-07	0.244322	0.0313941	9.37786e-15	0.163157	0.0319151	1.658e-07
4763	Total SHexCer	rs9995962	4	115472827	114551671	T	G	0.444	0.155834	0.0220526	1.87754e-12	0.211651	0.0218022	5.08833e-22	0.151182	0.0221379	4.84331e-12
4764	Total SHexCer	rs13147106	4	115473362	114552206	C	T	0.139	0.166658	0.0317832	1.65392e-07	0.243959	0.0313923	1.02338e-14	0.163369	0.0319125	1.59761e-07
4765	Total SHexCer	rs13147485	4	115473477	114552321	G	T	0.139	0.166686	0.0317823	1.64461e-07	0.243993	0.0313914	1.01318e-14	0.163398	0.0319116	1.58887e-07
4766	Total SHexCer	rs13120552	4	115473674	114552518	G	A	0.139	0.166732	0.031781	1.63002e-07	0.244037	0.0313901	9.99736e-15	0.163455	0.0319103	1.57222e-07
4767	Total SHexCer	rs13101831	4	115473927	114552771	C	T	0.14	0.166752	0.0317803	1.62344e-07	0.244059	0.0313894	9.92957e-15	0.163474	0.0319096	1.56629e-07
4768	Total SHexCer	rs6533801	4	115474355	114553199	G	C	0.395	0.165394	0.0224528	2.15593e-13	0.232203	0.0221527	2.4714e-25	0.159524	0.0225393	8.47127e-13
4769	Total SHexCer	rs13127707	4	115474580	114553424	G	A	0.183	0.146837	0.0284602	2.5854e-07	0.209614	0.0281401	1.1463e-13	0.146258	0.0285746	1.6045e-07
4770	Total SHexCer	rs13147198	4	115475091	114553935	C	G	0.14	0.166861	0.0317721	1.58184e-07	0.244771	0.0313799	8.16871e-15	0.163564	0.0319014	1.53252e-07
4771	Total SHexCer	rs13123226	4	115475293	114554137	G	T	0.444	0.155919	0.0220625	1.8681e-12	0.211788	0.0218116	4.99002e-22	0.151275	0.0221477	4.80412e-12
4772	Total SHexCer	rs13147645	4	115475299	114554143	C	G	0.14	0.166881	0.031771	1.57525e-07	0.244793	0.0313788	8.10754e-15	0.163569	0.0319003	1.52978e-07
4773	Total SHexCer	rs35594431	4	115475653	114554497	G	T	0.14	0.166949	0.0317681	1.5529e-07	0.244871	0.0313758	7.90565e-15	0.163652	0.0318974	1.50528e-07
4774	Total SHexCer	rs34403145	4	115475785	114554629	G	C	0.14	0.166975	0.0317654	1.5423e-07	0.244892	0.031373	7.82399e-15	0.163678	0.0318947	1.49528e-07
4775	Total SHexCer	rs12643074	4	115476382	114555226	C	T	0.14	0.167041	0.0317605	1.51854e-07	0.244958	0.031368	7.62165e-15	0.163744	0.0318898	1.47294e-07
4776	Total SHexCer	rs2100783	4	115476977	114555821	C	T	0.14	0.167088	0.0317564	1.50078e-07	0.245006	0.0313638	7.47145e-15	0.163792	0.0318857	1.45627e-07
4777	Total SHexCer	rs35252674	4	115477739	114556583	T	C	0.14	0.16714	0.0317527	1.48261e-07	0.245045	0.03136	7.34495e-15	0.16383	0.031882	1.44239e-07
4778	Total SHexCer	rs28787070	4	115478074	114556918	T	C	0.536	-0.144625	0.0219349	4.82659e-11	-0.193785	0.0217002	6.36434e-19	-0.140432	0.0220199	9.90649e-11
4779	Total SHexCer	rs12641516	4	115478128	114556972	A	G	0.14	0.167167	0.0317485	1.47019e-07	0.24508	0.0313556	7.22137e-15	0.163857	0.0318778	1.43084e-07
4780	Total SHexCer	rs28870381	4	115478499	114557343	T	G	0.351	0.164496	0.0229917	1.0159e-12	0.234287	0.0226693	1.19368e-24	0.157073	0.0230803	5.69869e-12
4781	Total SHexCer	rs71606719	4	115478970	114557814	A	T	0.14	0.167255	0.031737	1.43335e-07	0.245154	0.0313439	6.92932e-15	0.163946	0.0318664	1.39615e-07
4782	Total SHexCer	rs13125495	4	115479482	114558326	A	C	0.14	0.16728	0.0317331	1.42231e-07	0.245174	0.0313399	6.84281e-15	0.163971	0.0318625	1.3859e-07
4783	Total SHexCer	rs12650115	4	115481388	114560232	G	A	0.14	0.167409	0.0317041	1.35511e-07	0.245244	0.0313102	6.34756e-15	0.164118	0.0318336	1.31917e-07
4784	Total SHexCer	rs12644238	4	115481754	114560598	T	G	0.14	0.167417	0.0317012	1.34989e-07	0.245245	0.0313073	6.3103e-15	0.164126	0.0318307	1.31412e-07
4785	Total SHexCer	rs10021731	4	115481915	114560759	C	T	0.395	0.165341	0.0224829	2.36012e-13	0.232428	0.0221818	2.5703e-25	0.159512	0.0225693	9.09224e-13
4786	Total SHexCer	rs1903365	4	115483053	114561897	A	T	0.14	0.168111	0.0317062	1.20417e-07	0.245356	0.0313133	6.21667e-15	0.164478	0.0318349	1.24362e-07
4787	Total SHexCer	rs13110751	4	115484728	114563572	G	C	0.14	0.168144	0.0317191	1.21162e-07	0.245403	0.0313263	6.30467e-15	0.16455	0.0318478	1.24258e-07
4788	Total SHexCer	rs13105144	4	115485029	114563873	A	T	0.14	0.168177	0.0317268	1.21331e-07	0.245478	0.031334	6.28249e-15	0.164531	0.0318555	1.25471e-07
4789	Total SHexCer	rs13129837	4	115485081	114563925	T	C	0.14	0.168167	0.0317284	1.21708e-07	0.245469	0.0313356	6.31661e-15	0.164507	0.031857	1.26144e-07
4790	Total SHexCer	rs11098258	4	115485684	114564528	G	A	0.395	0.164492	0.0225032	3.27582e-13	0.231346	0.0222026	4.69983e-25	0.158433	0.0225895	1.33519e-12
4791	Total SHexCer	rs17047236	4	115485731	114564575	G	C	0.14	0.168196	0.0317354	1.21883e-07	0.24546	0.0313427	6.42082e-15	0.164542	0.031864	1.26181e-07
4792	Total SHexCer	rs33914856	4	115485824	114564668	A	G	0.14	0.168212	0.031735	1.21515e-07	0.245474	0.0313423	6.39319e-15	0.164557	0.0318636	1.25816e-07
4793	Total SHexCer	rs1380932	4	115487079	114565923	A	G	0.14	0.168236	0.0317479	1.22453e-07	0.245505	0.0313554	6.51213e-15	0.164566	0.0318765	1.27028e-07
4794	Total SHexCer	rs35733223	4	115487610	114566454	C	T	0.444	0.155506	0.0221104	2.38357e-12	0.211109	0.0218595	8.28287e-22	0.150673	0.0221954	6.40531e-12
4795	Total SHexCer	rs35082726	4	115487933	114566777	G	A	0.14	0.168273	0.031757	1.22698e-07	0.245552	0.0313645	6.55415e-15	0.164524	0.0318855	1.28908e-07
4796	Total SHexCer	rs17047238	4	115490026	114568870	C	G	0.14	0.168312	0.0317785	1.24315e-07	0.245616	0.0313863	6.73766e-15	0.164574	0.031907	1.30218e-07
4797	Total SHexCer	rs1460786	4	115490043	114568887	G	A	0.14	0.168336	0.0317789	1.23838e-07	0.245627	0.0313867	6.72252e-15	0.164593	0.0319074	1.29856e-07
4798	Total SHexCer	rs71606720	4	115490457	114569301	A	G	0.14	0.168342	0.0317841	1.24314e-07	0.245661	0.0313919	6.73665e-15	0.164598	0.0319125	1.30334e-07
4799	Total SHexCer	rs7672145	4	115490597	114569441	C	T	0.444	0.155615	0.0221305	2.40786e-12	0.211301	0.0218789	8.27137e-22	0.150873	0.0222154	6.27985e-12
4800	Total SHexCer	rs17047239	4	115491715	114570559	C	T	0.14	0.168369	0.0317973	1.2523e-07	0.245679	0.0314053	6.88656e-15	0.164708	0.0319256	1.29404e-07
4801	Total SHexCer	rs17047244	4	115492688	114571532	G	A	0.14	0.168399	0.0318019	1.2513e-07	0.245689	0.03141	6.93369e-15	0.164738	0.0319302	1.29275e-07
4802	Total SHexCer	rs17622401	4	115492707	114571551	G	A	0.351	0.163093	0.0230871	1.94871e-12	0.233011	0.0227654	3.2916e-24	0.15548	0.0231753	1.10238e-11
4803	Total SHexCer	rs17047246	4	115493032	114571876	G	A	0.14	0.168424	0.0318046	1.24894e-07	0.245703	0.0314127	6.94667e-15	0.164763	0.0319328	1.2902e-07
4804	Total SHexCer	rs4834421	4	115493842	114572686	C	A	0.351	0.163117	0.0230929	1.95919e-12	0.233026	0.0227713	3.35898e-24	0.155491	0.0231812	1.11166e-11
4805	Total SHexCer	rs13144260	4	115494427	114573271	G	C	0.14	0.168464	0.0318128	1.24969e-07	0.245735	0.031421	7.00754e-15	0.164806	0.0319411	1.29021e-07
4806	Total SHexCer	rs12507591	4	115495495	114574339	T	G	0.444	0.155868	0.0221538	2.34052e-12	0.21152	0.0219017	8.28245e-22	0.15111	0.0222386	6.12737e-12
4807	Total SHexCer	rs34948407	4	115496436	114575280	G	A	0.14	0.168507	0.0318285	1.25858e-07	0.245761	0.0314369	7.18535e-15	0.164762	0.0319567	1.31721e-07
4808	Total SHexCer	rs28734840	4	115497090	114575934	T	C	0.351	0.163962	0.0231043	1.54495e-12	0.233653	0.0227823	2.6725e-24	0.156348	0.0231925	8.84177e-12
4809	Total SHexCer	rs12648883	4	115497660	114576504	A	G	0.351	0.164025	0.0231088	1.53018e-12	0.23371	0.0227868	2.65923e-24	0.156365	0.023197	8.87683e-12
4810	Total SHexCer	rs56149980	4	115497736	114576580	T	C	0.14	0.168545	0.0318388	1.26234e-07	0.245778	0.0314475	7.30445e-15	0.164857	0.0319669	1.30781e-07
4811	Total SHexCer	rs71606723	4	115498457	114577301	T	A	0.233	0.119947	0.0260596	4.27605e-06	0.160632	0.0258658	5.79586e-10	0.120757	0.0261633	2.01519e-06
4812	Total SHexCer	rs12331895	4	115498668	114577512	A	G	0.444	0.156031	0.0221667	2.28823e-12	0.21165	0.0219144	8.26109e-22	0.151274	0.0222516	5.9858e-12
4813	Total SHexCer	rs12650568	4	115499617	114578461	A	G	0.351	0.163264	0.0231267	2.01676e-12	0.233162	0.022805	3.68768e-24	0.155632	0.0232148	1.13937e-11
4814	Total SHexCer	rs12650546	4	115499674	114578518	T	C	0.444	0.156065	0.0221718	2.28985e-12	0.21167	0.0219194	8.36375e-22	0.151293	0.0222566	6.01375e-12
4815	Total SHexCer	rs12645269	4	115500559	114579403	G	A	0.14	0.168591	0.0318573	1.27383e-07	0.245787	0.0314664	7.56753e-15	0.164892	0.0319854	1.32103e-07
4816	Total SHexCer	rs12642541	4	115500732	114579576	G	T	0.14	0.168613	0.0318589	1.27096e-07	0.245796	0.031468	7.57529e-15	0.164913	0.031987	1.31822e-07
4817	Total SHexCer	rs57930571	4	115501589	114580433	C	G	0.14	0.168611	0.0318623	1.27513e-07	0.245785	0.0314714	7.64816e-15	0.164907	0.0319903	1.32321e-07
4818	Total SHexCer	rs9884212	4	115502044	114580888	T	C	0.444	0.156187	0.0221822	2.25492e-12	0.211799	0.0219294	8.25408e-22	0.151379	0.022267	5.98583e-12
4819	Total SHexCer	rs2388976	4	115502406	114581250	A	G	0.444	0.156199	0.0221834	2.25194e-12	0.211806	0.0219305	8.26658e-22	0.151398	0.0222681	5.96387e-12
4820	Total SHexCer	rs35732213	4	115502583	114581427	C	T	0.14	0.168659	0.0318695	1.27317e-07	0.245793	0.0314788	7.74413e-15	0.16495	0.0319974	1.32203e-07
4821	Total SHexCer	rs35936834	4	115502676	114581520	C	T	0.14	0.168656	0.0318702	1.27463e-07	0.245786	0.0314796	7.76854e-15	0.164947	0.0319982	1.32335e-07
4822	Total SHexCer	rs6813229	4	115503877	114582721	C	A	0.14	0.16869	0.0318761	1.27424e-07	0.245791	0.0314856	7.85446e-15	0.16497	0.032004	1.32507e-07
4823	Total SHexCer	rs6813283	4	115503962	114582806	C	A	0.14	0.168684	0.0318767	1.2763e-07	0.245785	0.0314862	7.87444e-15	0.164964	0.0320046	1.32711e-07
4824	Total SHexCer	rs6839189	4	115504004	114582848	C	T	0.14	0.167798	0.0319195	1.54079e-07	0.245148	0.0315307	1.00256e-14	0.164116	0.0320473	1.58281e-07
4825	Total SHexCer	rs34581144	4	115504727	114583571	G	A	0.351	0.163133	0.0231581	2.24843e-12	0.233051	0.0228361	4.46102e-24	0.1553	0.0232461	1.33416e-11
4826	Total SHexCer	rs7661188	4	115509766	114588610	A	G	0.624	-0.107616	0.0239137	6.94038e-06	-0.139913	0.0237373	4.02446e-09	-0.104134	0.0240027	7.33356e-06
4827	Total SHexCer	rs10017854	4	115510303	114589147	C	T	0.349	0.12197	0.024282	5.29141e-07	0.161347	0.0240852	2.37192e-11	0.118148	0.0243724	6.45896e-07
4828	Total SHexCer	rs4834423	4	115510858	114589702	A	C	0.347	0.118358	0.0243325	1.19354e-06	0.161186	0.0241289	2.70262e-11	0.114501	0.0244229	1.41854e-06
4829	Total SHexCer	rs11947576	4	115512000	114590844	G	A	0.348	0.119678	0.0243218	8.96393e-07	0.161971	0.024119	2.12627e-11	0.115926	0.0244122	1.05561e-06
4830	Total SHexCer	rs11943294	4	115512083	114590927	C	T	0.348	0.119416	0.0243125	9.37594e-07	0.161557	0.0241102	2.34882e-11	0.115629	0.024403	1.11076e-06
4831	Total SHexCer	rs28862339	4	115513085	114591929	G	T	0.348	0.119415	0.0243176	9.42704e-07	0.161485	0.0241155	2.42109e-11	0.115578	0.0244081	1.12763e-06
4832	Total SHexCer	rs12640200	4	115513149	114591993	C	A	0.348	0.119411	0.0243176	9.43479e-07	0.161383	0.0241155	2.49191e-11	0.11558	0.024408	1.12721e-06
4833	Total SHexCer	rs2388975	4	115514055	114592899	G	A	0.439	0.154859	0.0222563	4.03964e-12	0.211907	0.0219939	1.03182e-21	0.150072	0.0223411	1.04113e-11
4834	Total SHexCer	rs35789595	4	115515211	114594055	A	C	0.14	0.169601	0.0319361	1.15213e-07	0.246134	0.0315482	8.1619e-15	0.165898	0.0320637	1.19566e-07
4835	Total SHexCer	rs35578985	4	115515656	114594500	T	C	0.14	0.169646	0.0319425	1.15015e-07	0.246255	0.0315544	8.01752e-15	0.165966	0.0320701	1.18867e-07
4836	Total SHexCer	rs12650319	4	115515890	114594734	G	A	0.439	0.154809	0.022275	4.27658e-12	0.211786	0.0220131	1.17923e-21	0.150125	0.0223599	1.06432e-11
4837	Total SHexCer	rs12647519	4	115515898	114594742	C	T	0.439	0.154815	0.0222752	4.27065e-12	0.21183	0.0220133	1.15812e-21	0.150123	0.0223601	1.06548e-11
4838	Total SHexCer	rs34001486	4	115515948	114594792	G	A	0.14	0.17185	0.0320073	8.36853e-08	0.248725	0.0316217	4.98306e-15	0.168389	0.0321344	8.39047e-08
4839	Total SHexCer	rs7437569	4	115516587	114595431	T	G	0.439	0.154974	0.0222655	3.9765e-12	0.211903	0.0220039	1.07879e-21	0.150234	0.0223504	1.0099e-11
4840	Total SHexCer	rs7437576	4	115516623	114595467	A	G	0.14	0.169682	0.0319532	1.15439e-07	0.24616	0.0315658	8.39488e-15	0.165965	0.0320811	1.20014e-07
4841	Total SHexCer	rs7655987	4	115517302	114596146	G	T	0.439	0.154964	0.0222687	4.01777e-12	0.211768	0.0220073	1.16009e-21	0.150162	0.0223536	1.03915e-11
4842	Total SHexCer	rs7434753	4	115517543	114596387	C	T	0.14	0.169731	0.0319577	1.14959e-07	0.246151	0.0315705	8.49444e-15	0.165824	0.0320858	1.23348e-07
4843	Total SHexCer	rs6849357	4	115519271	114598115	A	G	0.859	-0.164534	0.0319782	2.7953e-07	-0.240256	0.0316059	3.74294e-14	-0.160705	0.0321072	2.89574e-07
4844	Total SHexCer	rs13112553	4	115519350	114598194	A	C	0.859	-0.164541	0.031979	2.794e-07	-0.240259	0.0316068	3.74636e-14	-0.160708	0.032108	2.89651e-07
4845	Total SHexCer	rs12511581	4	115519556	114598400	G	T	0.862	-0.169166	0.0321989	1.56968e-07	-0.245177	0.031816	1.71381e-14	-0.165215	0.0323286	1.67342e-07
4846	Total SHexCer	rs11732517	4	115520169	114599013	A	G	0.716	-0.0969126	0.0245594	8.03691e-05	-0.14035	0.0243815	9.08095e-09	-0.0976324	0.0246543	3.80474e-05
4847	Total SHexCer	rs13134858	4	115522306	114601150	A	G	0.141	0.16059	0.0319581	5.27709e-07	0.236438	0.0315954	9.2354e-14	0.157632	0.0320843	4.6426e-07
4848	Total SHexCer	rs28696112	4	115522989	114601833	G	T	0.192	0.115703	0.0282253	4.23335e-05	0.168569	0.0279978	1.90891e-09	0.11571	0.028336	2.25684e-05
4849	Total SHexCer	rs35571359	4	115527286	114606130	T	C	0.143	0.153118	0.0317639	1.49265e-06	0.234303	0.0314044	1.09302e-13	0.150422	0.0318893	1.23311e-06
4850	Total SHexCer	rs35759252	4	115529676	114608520	A	C	0.141	0.160532	0.0319572	5.32706e-07	0.236222	0.0315961	9.76281e-14	0.157434	0.0320833	4.7869e-07
4851	Total SHexCer	rs4130705	4	115530635	114609479	G	A	0.192	0.116163	0.0282077	3.89929e-05	0.169489	0.0279775	1.51786e-09	0.116003	0.0283182	2.13508e-05
4852	Total SHexCer	rs62308125	4	115531855	114610699	A	G	0.182	0.131188	0.0292831	7.67838e-06	0.159839	0.0290393	4.03262e-08	0.122167	0.0293905	1.64471e-05
4853	Total SHexCer	rs35182026	4	115538142	114616986	T	C	0.189	0.122572	0.0282353	1.45462e-05	0.182538	0.0279922	7.92972e-11	0.122895	0.0283469	7.43458e-06
4854	Total SHexCer	rs7671477	4	115553674	114632518	A	C	0.189	0.122726	0.0280751	1.26738e-05	0.181928	0.0278318	7.162e-11	0.123051	0.0281875	6.48621e-06
4855	Total SHexCer	rs7677294	4	115554439	114633283	G	A	0.189	0.121447	0.0280798	1.56491e-05	0.180928	0.0278367	9.15289e-11	0.121727	0.0281923	8.05121e-06
4856	Total SHexCer	rs6853341	4	115554961	114633805	A	G	0.189	0.12262	0.0280614	1.27687e-05	0.181775	0.0278181	7.27345e-11	0.122946	0.0281738	6.53361e-06
4857	Total SHexCer	rs6533803	4	115558241	114637085	C	T	0.189	0.122328	0.0280284	1.30801e-05	0.181368	0.0277853	7.61651e-11	0.122654	0.0281409	6.69215e-06
4858	Total SHexCer	rs10049660	4	115558914	114637758	G	T	0.189	0.122326	0.028031	1.31092e-05	0.181429	0.0277877	7.53469e-11	0.122652	0.0281435	6.70696e-06
4859	Total SHexCer	rs35271056	4	115563351	114642195	A	G	0.189	0.122395	0.0280337	1.29889e-05	0.181666	0.0277897	7.14257e-11	0.122794	0.0281462	6.56711e-06
4860	Total SHexCer	rs6841433	4	115569030	114647874	G	T	0.189	0.122237	0.028044	1.34249e-05	0.181495	0.0278002	7.558e-11	0.122751	0.0281563	6.66012e-06
4861	Total SHexCer	rs10008981	4	115571345	114650189	G	C	0.189	0.122199	0.0280391	1.34621e-05	0.181576	0.0277951	7.35899e-11	0.122615	0.0281516	6.78518e-06
4862	Total SHexCer	rs10011293	4	115577381	114656225	T	C	0.189	0.122487	0.0280261	1.27323e-05	0.182119	0.0277825	6.34022e-11	0.122772	0.0281387	6.5551e-06
4863	Total SHexCer	rs34115976	4	115577997	114656841	G	C	0.189	0.120431	0.0280418	1.79535e-05	0.180629	0.0277977	9.25787e-11	0.120851	0.0281545	9.02343e-06
4864	Total SHexCer	rs13133899	4	115582309	114661153	G	A	0.189	0.12027	0.0280417	1.84225e-05	0.180838	0.0277976	8.80594e-11	0.120672	0.0281544	9.28327e-06
4865	Total SHexCer	rs146457718	4	115592747	114671591	G	A	0.143	0.150366	0.0316737	2.15442e-06	0.229481	0.0313253	3.00763e-13	0.148018	0.0317996	1.66901e-06
4866	Total SHexCer	rs35217170	4	115593857	114672701	A	G	0.19	0.120881	0.0280251	1.65045e-05	0.181219	0.0277816	7.84264e-11	0.121408	0.0281377	8.16031e-06
4867	Total SHexCer	rs34941812	4	115594416	114673260	T	C	0.546	-0.134238	0.0222692	1.81017e-09	-0.18757	0.0220415	2.41413e-17	-0.129707	0.0223537	3.49105e-09
4868	Total SHexCer	rs13135834	4	115599991	114678835	T	C	0.19	0.120524	0.028018	1.73961e-05	0.180863	0.0277748	8.44593e-11	0.121051	0.0281308	8.59876e-06
4869	Total SHexCer	rs11098263	4	115607637	114686481	G	A	0.547	-0.132972	0.022242	2.45784e-09	-0.185487	0.0220141	4.92879e-17	-0.128392	0.0223267	4.74155e-09
4870	Total SHexCer	rs35736852	4	115608411	114687255	G	A	0.189	0.116824	0.0280151	3.12069e-05	0.177309	0.0277736	1.94841e-10	0.117081	0.0281284	1.60433e-05
4871	Total SHexCer	rs28390138	4	115608476	114687320	G	C	0.189	0.118002	0.0279997	2.56637e-05	0.178184	0.0277581	1.551e-10	0.118308	0.0281129	1.31156e-05
4872	Total SHexCer	rs6828127	4	115611083	114689927	A	G	0.189	0.117794	0.0279917	2.63833e-05	0.177952	0.0277503	1.61832e-10	0.118104	0.028105	1.34721e-05
4873	Total SHexCer	rs55875005	4	115613076	114691920	A	G	0.189	0.117833	0.028042	2.7102e-05	0.178064	0.0278007	1.69971e-10	0.118161	0.028155	1.37963e-05
4874	Total SHexCer	rs34546485	4	115615038	114693882	G	A	0.189	0.116909	0.028133	3.32366e-05	0.177448	0.0278921	2.24751e-10	0.117219	0.0282457	1.69332e-05
4875	Total SHexCer	rs13147491	4	115617618	114696462	C	A	0.143	0.147093	0.0318918	4.15248e-06	0.225964	0.0315491	9.92108e-13	0.144512	0.0320174	3.2692e-06
4876	Total SHexCer	rs9884805	4	115618196	114697040	G	T	0.189	0.11838	0.0281953	2.75147e-05	0.17863	0.0279548	1.87325e-10	0.118778	0.0283076	1.38468e-05
4877	Total SHexCer	rs12508215	4	115620259	114699103	A	G	0.547	-0.13215	0.0223148	3.45536e-09	-0.1856	0.0220869	5.94821e-17	-0.127689	0.0223992	6.35044e-09
4878	Total SHexCer	rs13328022	4	115621857	114700701	T	C	0.189	0.119034	0.0283015	2.66409e-05	0.179017	0.0280615	2.00359e-10	0.119302	0.0284135	1.36771e-05
4879	Total SHexCer	rs13133286	4	115622810	114701654	G	C	0.189	0.117852	0.0283455	3.29339e-05	0.178166	0.0281057	2.60007e-10	0.118053	0.0284575	1.70487e-05
4880	Total SHexCer	rs34403669	4	115624891	114703735	G	A	0.189	0.119231	0.0283931	2.74214e-05	0.179441	0.0281542	2.08265e-10	0.119469	0.0285048	1.41413e-05
4881	Total SHexCer	rs55706708	4	115626880	114705724	C	T	0.154	0.136211	0.0311435	1.26468e-05	0.217944	0.0307917	1.81031e-12	0.133897	0.0312646	9.4242e-06
4882	Total SHexCer	rs34110012	4	115631654	114710498	T	A	0.188	0.118021	0.0286205	3.81403e-05	0.178928	0.0283854	3.24812e-10	0.118088	0.0287318	2.01343e-05
4883	Total TG	rs7118999	11	116645275	116774559	T	C	0.759	-0.158759	0.0258545	8.84143e-10	-0.0595604	0.0259034	0.0214962	-0.0424839	0.0259897	0.0510968
4884	Total TG	rs964184	11	116648917	116778201	C	G	0.868	-0.205096	0.0323363	2.4749e-10	-0.0508689	0.0324046	0.116453	0.0215928	0.0325085	0.253292
4885	Total TG	rs11604424	11	116651115	116780399	T	C	0.795	-0.163823	0.027377	2.32471e-09	-0.0561694	0.027418	0.0404914	-0.0140604	0.0275229	0.304736
4886	Total TG	rs3741298	11	116657561	116786845	T	C	0.809	-0.167027	0.0282934	3.79282e-09	-0.0462829	0.0283348	0.102341	-0.0102272	0.0284413	0.359586
4887	Total TG	rs1260326	2	27730940	27508073	C	T	0.597	-0.126212	0.0222408	1.49547e-08	-0.0277973	0.0222862	0.212184	-0.028158	0.0223623	0.104016
4888	Total TG	rs780094	2	27741237	27518370	C	T	0.608	-0.127882	0.0223599	1.16925e-08	-0.02857	0.0224095	0.202265	-0.0326002	0.022482	0.0735568
4889	Total TG	rs780093	2	27742603	27519736	C	T	0.608	-0.128186	0.0223537	1.07446e-08	-0.0280833	0.0224051	0.209994	-0.0329961	0.0224759	0.071078
4890	Total TG	rs761314712	6	120766117	120444971	G	A	0.002	-1.03035	0.286122	0.000329822	-1.56485	0.284545	4.43122e-08	-	-	-
4891	Total TG(O)	rs2043082	15	58674308	58382109	A	G	0.344	0.128766	0.0232368	3.14501e-08	0.122101	0.0232027	1.48517e-07	0.142689	0.0232637	4.66645e-10
4892	Total TG(O)	rs10468017	15	58678512	58386313	T	C	0.283	0.127628	0.0242729	1.51921e-07	0.135246	0.0242201	2.53871e-08	0.141537	0.0243011	3.068e-09
4893	Total TG(O)	rs261290	15	58678720	58386521	C	T	0.667	-0.136714	0.0230836	3.37364e-09	-0.128681	0.0230471	2.50078e-08	-0.15017	0.0231111	4.51944e-11
4894	Total TG(O)	rs7350789	15	58679668	58387469	A	G	0.342	0.133426	0.023043	7.43735e-09	0.133425	0.0229963	7.01363e-09	0.146464	0.0230702	1.1937e-10
4895	Total TG(O)	rs261291	15	58680178	58387979	C	T	0.344	0.129736	0.0230219	1.83866e-08	0.130453	0.0229747	1.4503e-08	0.142683	0.023049	3.26821e-10
4896	Total TG(O)	rs7177289	15	58680184	58387985	T	C	0.343	0.132462	0.0230495	9.61042e-09	0.132365	0.0230033	9.3048e-09	0.145468	0.0230766	1.59299e-10
4897	Total TG(O)	rs2414577	15	58680638	58388439	C	T	0.367	0.13153	0.023031	1.18811e-08	0.121321	0.0229967	1.40618e-07	0.144026	0.0230572	2.29324e-10
4898	Total TG(O)	rs2414578	15	58680639	58388440	C	T	0.367	0.131714	0.0230341	1.13882e-08	0.121604	0.0229998	1.31987e-07	0.144221	0.0230603	2.18543e-10
4899	Total TG(O)	rs35853021	15	58680643	58388444	T	G	0.343	0.130071	0.0232749	2.4044e-08	0.131925	0.0232226	1.42921e-08	0.142984	0.0233016	4.58944e-10
4900	Total TG(O)	rs2043085	15	58680954	58388755	C	T	0.629	-0.138047	0.0227513	1.40038e-09	-0.125385	0.0227249	3.68647e-08	-0.150446	0.0227778	2.21964e-11
4901	Total TG(O)	rs1532085	15	58683366	58391167	G	A	0.63	-0.133591	0.0226635	4.03686e-09	-0.118702	0.0226422	1.68085e-07	-0.145816	0.0226902	7.21271e-11
4902	Total TG(O)	rs174418	15	58687603	58395404	C	T	0.6	-0.141724	0.0224801	3.13733e-10	-0.142046	0.0224334	2.6576e-10	-0.154529	0.0225067	3.75447e-12
4903	Total TG(O)	rs1077835	15	58723426	58431227	G	A	0.213	0.15531	0.0265245	5.12022e-09	0.113538	0.0265718	1.95879e-05	0.16911	0.026556	1.05314e-10
4904	Total TG(O)	rs1077834	15	58723479	58431280	C	T	0.213	0.155084	0.0265056	5.25518e-09	0.113389	0.0265529	1.98163e-05	0.168923	0.0265373	1.07052e-10
4905	Total TG(O)	rs1800588	15	58723675	58431476	T	C	0.21	0.156574	0.026701	4.84509e-09	0.111876	0.0267458	2.9169e-05	0.170395	0.0267326	1.01309e-10
4906	Total TG(O)	rs2070895	15	58723939	58431740	A	G	0.213	0.155359	0.0265288	5.08814e-09	0.113124	0.026576	2.10638e-05	0.169236	0.0265603	1.02804e-10
4907	Total TG(O)	rs9989419	16	56985139	56951227	G	A	0.606	-0.0953935	0.0226513	2.58781e-05	-0.139457	0.0225726	7.08391e-10	-0.0521986	0.0226776	0.0106969
4908	Total TG(O)	rs193695	16	56985156	56951244	G	A	0.648	-0.104997	0.023347	7.12415e-06	-0.147823	0.0232685	2.35351e-10	-0.0614018	0.0233743	0.00432305
4909	Total TG(O)	rs72786786	16	56985514	56951602	A	G	0.312	-0.1327	0.0247208	8.48827e-08	-0.177443	0.0246446	6.98744e-13	-0.0718436	0.0247485	0.00185736
4910	Total TG(O)	rs12448528	16	56985555	56951643	G	A	0.772	-0.117194	0.0272734	1.78308e-05	-0.179034	0.0271772	4.96124e-11	-0.0667606	0.027304	0.00725994
4911	Total TG(O)	rs7203286	16	56986762	56952850	T	G	0.452	0.109823	0.0226114	1.26169e-06	0.13851	0.0225536	9.04007e-10	0.065293	0.0226372	0.00197063
4912	Total TG(O)	rs12446515	16	56987015	56953103	T	C	0.321	-0.151244	0.0241727	4.34845e-10	-0.201487	0.0240664	7.51603e-17	-0.085434	0.0241997	0.000209565
4913	Total TG(O)	rs56156922	16	56987369	56953457	C	T	0.322	-0.150174	0.0241344	5.39321e-10	-0.199725	0.0240306	1.24252e-16	-0.08463	0.0241613	0.00023252
4914	Total TG(O)	rs56228609	16	56987765	56953853	T	C	0.313	-0.149933	0.0243	7.55175e-10	-0.199969	0.0241921	1.8236e-16	-0.0847096	0.0243271	0.000251114
4915	Total TG(O)	rs173539	16	56988044	56954132	T	C	0.33	-0.14787	0.0239521	7.38997e-10	-0.194049	0.0238528	5.29664e-16	-0.0839395	0.0239788	0.000234384
4916	Total TG(O)	rs247616	16	56989590	56955678	T	C	0.322	-0.150522	0.0240462	4.26056e-10	-0.199565	0.0239428	1.02102e-16	-0.0847586	0.0240731	0.00021719
4917	Total TG(O)	rs12923459	16	56989830	56955918	A	G	0.444	0.117139	0.0225296	2.14694e-07	0.144236	0.0224739	1.55577e-10	0.0711537	0.0225553	0.000808814
4918	Total TG(O)	rs247617	16	56990716	56956804	A	C	0.322	-0.151005	0.0239887	3.40648e-10	-0.200097	0.0238846	7.15899e-17	-0.0850845	0.0240157	0.000199916
4919	Total TG(O)	rs183130	16	56991363	56957451	T	C	0.322	-0.151333	0.0239506	2.92694e-10	-0.199712	0.0238474	7.34624e-17	-0.0854016	0.0239776	0.000186121
4920	Total TG(O)	rs28888131	16	56991624	56957712	A	G	0.197	0.11733	0.0283281	3.51061e-05	0.180748	0.0282276	1.67846e-10	0.0665002	0.0283608	0.00954046
4921	Total TG(O)	rs12934632	16	56991741	56957829	T	C	0.197	0.117482	0.0283212	3.41456e-05	0.181345	0.0282188	1.44419e-10	0.06649	0.0283539	0.00953521
4922	Total TG(O)	rs12149545	16	56993161	56959249	A	G	0.313	-0.15205	0.0239193	2.307e-10	-0.197723	0.0238181	1.36275e-16	-0.0868334	0.0239468	0.000145464
4923	Total TG(O)	rs12708967	16	56993211	56959299	C	T	0.197	0.115555	0.0281652	4.15292e-05	0.179172	0.0280635	1.89204e-10	0.0645685	0.0281982	0.0110392
4924	Total TG(O)	rs3764261	16	56993324	56959412	A	C	0.322	-0.15134	0.0237164	1.95457e-10	-0.196751	0.0236187	1.06318e-16	-0.0855547	0.0237437	0.000158825
4925	Total TG(O)	rs711751	16	56993909	56959997	C	A	0.571	-0.0903145	0.0227346	7.1874e-05	-0.145605	0.0226485	1.40336e-10	-0.0452213	0.0227606	0.0235013
4926	Total TG(O)	rs17231506	16	56994528	56960616	T	C	0.321	-0.152476	0.0237383	1.49219e-10	-0.198247	0.0236395	6.68879e-17	-0.0866963	0.0237656	0.000133659
4927	Total TG(O)	rs1800775	16	56995236	56961324	A	C	0.494	-0.14123	0.022151	1.98609e-10	-0.170948	0.0220747	1.16446e-14	-0.0844517	0.0221767	7.09469e-05
4928	Total TG(O)	rs3816117	16	56996158	56962246	C	T	0.495	-0.140542	0.0221557	2.44627e-10	-0.17042	0.0220778	1.41387e-14	-0.0839216	0.0221814	7.83486e-05
4929	Total TG(O)	rs711752	16	56996211	56962299	A	G	0.435	-0.131426	0.0223766	4.5691e-09	-0.178191	0.0222754	1.56338e-15	-0.0745927	0.0224025	0.000438266
4930	Total TG(O)	rs708272	16	56996288	56962376	A	G	0.435	-0.130795	0.0223736	5.38267e-09	-0.177483	0.0222727	2.00026e-15	-0.0740337	0.0223995	0.000478351
4931	Total TG(O)	rs1864163	16	56997233	56963321	A	G	0.259	0.168966	0.0250674	1.77028e-11	0.189824	0.0249945	3.71385e-14	0.10888	0.0250967	7.33341e-06
4932	Total TG(O)	rs9929488	16	56998572	56964660	C	G	0.261	0.0902897	0.0253664	0.000374639	0.143483	0.0252824	1.46853e-08	0.0417775	0.0253955	0.050012
4933	Total TG(O)	rs12720926	16	56998918	56965006	G	A	0.435	-0.128071	0.0223529	1.07641e-08	-0.171585	0.0222636	1.55941e-14	-0.0717619	0.0223789	0.000676103
4934	Total TG(O)	rs7203984	16	56999258	56965346	C	A	0.19	0.145025	0.028268	2.99172e-07	0.184221	0.0281625	6.7298e-11	0.0813147	0.0283005	0.00204081
4935	Total TG(O)	rs11508026	16	56999328	56965416	T	C	0.435	-0.126922	0.022357	1.46084e-08	-0.170896	0.0222674	2.00022e-14	-0.0706215	0.022383	0.000807394
4936	Total TG(O)	rs12720922	16	57000885	56966973	A	G	0.179	0.149692	0.0288807	2.26003e-07	0.19644	0.0287627	9.55476e-12	0.0812337	0.0289138	0.00249156
4937	Total TG(O)	rs118146573	16	57000938	56967026	A	G	0.129	0.160023	0.0330136	1.28613e-06	0.210561	0.0328995	1.69951e-10	0.0902985	0.0330521	0.00315982
4938	Total TG(O)	rs4784741	16	57001216	56967304	T	C	0.435	-0.12526	0.0223647	2.26936e-08	-0.169476	0.022276	3.33681e-14	-0.0691595	0.0223907	0.00101112
4939	Total TG(O)	rs12444012	16	57001438	56967526	A	G	0.435	-0.125149	0.022363	2.32842e-08	-0.169307	0.0222744	3.5211e-14	-0.0690591	0.0223889	0.00102562
4940	Total TG(O)	rs9926440	16	57002663	56968751	G	C	0.719	-0.0822564	0.0246152	0.00083663	-0.135762	0.0245356	3.29573e-08	-0.0329286	0.0246437	0.0907786
4941	Total TG(O)	rs9939224	16	57002732	56968820	G	T	0.796	-0.129366	0.0275869	2.81052e-06	-0.183485	0.0274754	2.67992e-11	-0.0654912	0.0276181	0.00888337
4942	Total TG(O)	rs7205804	16	57004889	56970977	A	G	0.442	-0.124031	0.0222929	2.79386e-08	-0.169026	0.0222047	3.22809e-14	-0.0673248	0.0223188	0.0012857
4943	Total TG(O)	rs1532625	16	57005301	56971389	T	C	0.442	-0.123877	0.0223014	2.9417e-08	-0.169306	0.0222125	2.98931e-14	-0.0671871	0.0223273	0.00131701
4944	Total TG(O)	rs1532624	16	57005479	56971567	A	C	0.442	-0.123926	0.0222959	2.88266e-08	-0.169342	0.022207	2.91104e-14	-0.0673797	0.0223219	0.00127708
4945	Total TG(O)	rs11076175	16	57006378	56972466	G	A	0.177	0.145168	0.0289231	5.35575e-07	0.19182	0.0288071	3.0701e-11	0.076	0.0289567	0.00435211
4946	Total TG(O)	rs7499892	16	57006590	56972678	T	C	0.177	0.144894	0.0288789	5.4071e-07	0.189428	0.0287663	5.02503e-11	0.0757775	0.0289125	0.00439931
4947	Total TG(O)	rs289713	16	57006829	56972917	A	T	0.811	-0.142302	0.0282689	4.95749e-07	-0.180384	0.0281661	1.65555e-10	-0.0778485	0.0283022	0.00298604
4948	Total TG(O)	rs62117160	19	45232161	44728895	A	G	0.046	0.0480348	0.0535303	0.369314	0.33316	0.0532084	4.12518e-10	0.133936	0.0535912	0.00624098
4949	Total TG(O)	rs62117205	19	45255266	44752009	C	T	0.07	-0.00559098	0.0436247	0.898829	0.240924	0.0433859	2.96685e-08	0.0527117	0.043675	0.113766
4950	Total TG(O)	rs62117206	19	45255679	44752422	C	G	0.07	-0.00555512	0.0436753	0.899595	0.241333	0.043436	2.91642e-08	0.0529829	0.0437256	0.112843
4951	Total TG(O)	rs148933445	19	45302504	44799247	A	G	0.025	0.155257	0.0775959	0.0454075	0.545731	0.0770272	1.59316e-12	0.275794	0.077695	0.000194813
4952	Total TG(O)	rs118147862	19	45319631	44816374	A	G	0.048	0.11154	0.0544038	0.0403661	0.458302	0.0538446	2.43394e-17	0.223979	0.054467	1.99459e-05
4953	Total TG(O)	rs4452060	19	45347911	44844654	A	C	0.411	-0.069411	0.0224681	0.00202111	-0.126711	0.0223819	1.59854e-08	-0.0958114	0.0224944	1.04612e-05
4954	Total TG(O)	rs3810143	19	45349402	44846145	C	T	0.411	-0.0691215	0.0224537	0.0020961	-0.126313	0.022368	1.7355e-08	-0.0955921	0.0224801	1.07945e-05
4955	Total TG(O)	rs12974942	19	45352487	44849230	T	A	0.4	-0.0651071	0.0227153	0.00417972	-0.129462	0.022626	1.12175e-08	-0.0920625	0.0227417	2.62437e-05
4956	Total TG(O)	rs365653	19	45361646	44858389	G	A	0.121	0.0669197	0.0341613	0.0502004	0.226297	0.0339143	2.83675e-11	0.124279	0.0342032	0.000141337
4957	Total TG(O)	rs112422902	19	45369203	44865946	A	G	0.036	0.0881997	0.0606412	0.145814	0.360059	0.0603107	2.58016e-09	0.169621	0.0607159	0.00261665
4958	Total TG(O)	rs41290120	19	45382675	44879418	A	G	0.054	0.146082	0.0495812	0.00322917	0.488251	0.0489001	3.44079e-23	0.261502	0.0496432	7.23276e-08
4959	Total TG(O)	rs73052307	19	45384405	44881148	C	T	0.157	0.0270774	0.0310336	0.383182	0.187995	0.0307924	1.16845e-09	0.0764616	0.0310705	0.00694794
4960	Total TG(O)	rs283808	19	45387034	44883777	C	A	0.044	0.0961894	0.0561308	0.086648	0.360705	0.0558089	1.12408e-10	0.179748	0.0561996	0.000695801
4961	Total TG(O)	rs283809	19	45387057	44883800	G	A	0.044	0.0960561	0.0561431	0.0871538	0.360693	0.0558211	1.13608e-10	0.179654	0.0562119	0.000701542
4962	Total TG(O)	rs7254892	19	45389596	44886339	A	G	0.035	0.134666	0.0622999	0.0306532	0.452481	0.0618713	3.03649e-13	0.240346	0.0623765	5.91179e-05
4963	Total TG(O)	rs1160983	19	45397229	44893972	A	G	0.034	0.14105	0.0629538	0.0250585	0.477672	0.0624747	2.49123e-14	0.251316	0.0630323	3.39741e-05
4964	Total TG(O)	rs61679753	19	45400747	44897490	A	T	0.034	0.142523	0.062924	0.0235156	0.476867	0.0624477	2.68122e-14	0.252924	0.0630025	3.02719e-05
4965	Total TG(O)	rs7412	19	45412079	44908822	T	C	0.09	0.161398	0.0403573	6.427e-05	0.528722	0.039491	4.59221e-40	0.283954	0.040405	1.208e-12
4966	Total TG(O)	rs75627662	19	45413576	44910319	T	C	0.212	0.108044	0.0274956	8.60933e-05	0.164026	0.0273861	2.28246e-09	0.109517	0.0275274	3.52266e-05
4967	Total TG(O)	rs72654473	19	45414399	44911142	A	C	0.115	0.156879	0.0361921	1.48686e-05	0.409285	0.0356041	4.0319e-30	0.230247	0.0362329	1.14842e-10
4968	Total TG(O)	rs445925	19	45415640	44912383	A	G	0.116	0.159174	0.0362459	1.14781e-05	0.409436	0.035663	4.73954e-30	0.231913	0.0362865	9.06693e-11
4969	Total TG(O)	rs390082	19	45416831	44913574	G	T	0.116	0.159538	0.0363695	1.17399e-05	0.41035	0.0357871	5.56048e-30	0.232325	0.03641	9.6985e-11
4970	Total TG(O)	rs144311893	19	45423944	44920687	T	C	0.026	0.125557	0.0769221	0.102658	0.419613	0.0764198	4.27963e-08	0.241485	0.0770129	0.000862923
4971	Total TG(O)	rs141622900	19	45426792	44923535	A	G	0.061	0.139208	0.050872	0.00622497	0.483615	0.0502557	1.07177e-21	0.253449	0.0509316	3.3623e-07
4972	Total TG(O)	rs12721109	19	45447221	44943964	A	G	0.025	0.144907	0.0761739	0.0571131	0.49238	0.0757377	8.8062e-11	0.239164	0.0762478	0.000859908
4973	Total TG(O)	rs738409	22	44324727	43928847	G	C	0.231	-0.132108	0.0259641	3.7539e-07	-0.173231	0.0258613	2.45173e-11	-0.131537	0.0259966	2.18251e-07
4974	Total TG(O)	rs738408	22	44324730	43928850	T	C	0.231	-0.132164	0.0259613	3.70112e-07	-0.173264	0.0258584	2.41873e-11	-0.131616	0.0259938	2.14199e-07
4975	Total TG(O)	rs3747207	22	44324855	43928975	A	G	0.229	-0.1368	0.0260408	1.55813e-07	-0.175388	0.0259423	1.60915e-11	-0.136257	0.0260735	9.05843e-08
4976	Total TG(O)	rs2294915	22	44340904	43945024	T	C	0.247	-0.122451	0.0252526	1.28521e-06	-0.162381	0.025154	1.26143e-10	-0.121808	0.0252846	7.50865e-07
4977	Total TG(O)	rs2294922	22	44379565	43983685	C	G	0.222	-0.10148	0.0263184	0.000116597	-0.149574	0.02621	1.27546e-08	-0.100349	0.0263516	7.09605e-05
4978	Total TG(O)	rs142459376	6	165923824	165510336	G	T	0.003	1.43892	0.248545	7.48257e-09	0.937792	0.248379	0.000161184	1.43587	0.248769	4.18315e-09
4979	Total Hex3Cer	rs7412	19	45412079	44908822	T	C	0.09	-0.315963	0.0402211	5.02985e-15	-0.149438	0.0404143	0.000219654	0.240462	0.040489	1.54265e-09
4980	Total Hex3Cer	rs72654473	19	45414399	44911142	A	C	0.115	-0.226716	0.0361802	4.13021e-10	-0.104293	0.0362777	0.00405846	0.158062	0.03641	7.24202e-06
4981	Total Hex3Cer	rs445925	19	45415640	44912383	A	G	0.116	-0.227824	0.0362348	3.614e-10	-0.105821	0.0363333	0.00360086	0.154032	0.036463	1.22205e-05
4982	Total Hex3Cer	rs390082	19	45416831	44913574	G	T	0.116	-0.228545	0.0363582	3.64915e-10	-0.106395	0.0364572	0.00353436	0.153669	0.036586	1.35911e-05
4983	Total Hex3Cer	rs141622900	19	45426792	44923535	A	G	0.061	-0.364618	0.050718	7.67809e-13	-0.198028	0.0508935	0.000100955	0.189687	0.0510542	0.000102676
4984	Total Hex3Cer	rs4665972	2	27598097	27375230	C	T	0.597	0.155921	0.0226707	6.97799e-12	0.153779	0.0226481	1.2859e-11	0.127444	0.0228218	1.2424e-08
4985	Total Hex3Cer	rs1260326	2	27730940	27508073	C	T	0.597	0.149149	0.0222681	2.37997e-11	0.141673	0.0222547	2.14754e-10	0.118831	0.02242	6.06018e-08
4986	Total Hex3Cer	rs6547692	2	27734972	27512105	A	G	0.549	0.127345	0.0219805	7.34721e-09	0.117642	0.0219699	8.99754e-08	0.101176	0.0221297	2.48097e-06
4987	Total Hex3Cer	rs780096	2	27741072	27518205	G	C	0.558	0.131089	0.0220527	2.97638e-09	0.122715	0.0220426	2.73517e-08	0.10567	0.022202	1.00106e-06
4988	Total Hex3Cer	rs780095	2	27741105	27518238	G	A	0.558	0.13117	0.0220508	2.90262e-09	0.12279	0.0220407	2.67478e-08	0.105743	0.0222001	9.8279e-07
4989	Total Hex3Cer	rs780094	2	27741237	27518370	C	T	0.608	0.156679	0.0223792	2.95201e-12	0.149257	0.0223668	2.84421e-11	0.127463	0.0225322	8.18399e-09
4990	Total Hex3Cer	rs780093	2	27742603	27519736	C	T	0.608	0.156807	0.0223734	2.80509e-12	0.149611	0.0223615	2.53036e-11	0.127589	0.0225264	7.85701e-09
4991	Total Hex3Cer	rs1260334	2	27748597	27525730	A	C	0.557	0.128095	0.0220206	6.40028e-09	0.119991	0.0220106	5.2602e-08	0.102741	0.0221699	1.84201e-06
4992	Total Hex3Cer	rs1260333	2	27748624	27525757	G	A	0.557	0.128093	0.0220206	6.40406e-09	0.11999	0.0220106	5.2617e-08	0.102712	0.0221699	1.85353e-06
4993	Total Hex3Cer	rs1313566	2	27748904	27526037	A	G	0.557	0.128123	0.0220248	6.39459e-09	0.120031	0.0220148	5.23678e-08	0.102695	0.0221745	1.86914e-06
4994	Total Hex3Cer	rs2950835	2	27750545	27527678	G	A	0.557	0.128168	0.0220404	6.47405e-09	0.120118	0.0220304	5.23478e-08	0.10268	0.022191	1.90619e-06
4995	Total Hex3Cer	rs2911711	2	27750546	27527679	A	T	0.557	0.128177	0.0220413	6.46747e-09	0.120129	0.0220312	5.22602e-08	0.102688	0.0221918	1.90478e-06
4996	Total Hex3Cer	rs6753534	2	27752871	27530004	T	C	0.557	0.125295	0.0222034	1.76917e-08	0.121648	0.0221857	4.41385e-08	0.100336	0.0223536	3.67512e-06
4997	Total Hex3Cer	rs4665987	2	27755825	27532958	A	G	0.268	-0.140874	0.0249636	1.76748e-08	-0.10508	0.0249867	2.64238e-05	-	-	-
4998	Total Hex3Cer	rs4665988	2	27761436	27538569	A	C	0.268	-0.140468	0.0249561	1.92274e-08	-0.104795	0.024979	2.76283e-05	-0.117631	0.0251274	1.46675e-06
4999	Total Hex3Cer	rs12473139	2	27765587	27542720	C	T	0.268	-0.140196	0.0249474	2.02444e-08	-0.104581	0.0249702	2.85031e-05	-0.117477	0.0251187	1.49913e-06
5000	Total Hex3Cer	rs4665991	2	27766284	27543417	A	G	0.268	-0.139997	0.0249482	2.12109e-08	-0.104281	0.0249709	3.00578e-05	-0.117229	0.0251195	1.57386e-06
5001	Total Hex3Cer	rs12995461	2	27778167	27555300	C	A	0.267	-0.138719	0.0249081	2.70436e-08	-0.102854	0.0249309	3.74677e-05	-0.115875	0.0250797	1.96989e-06
5002	Total Hex3Cer	rs10169065	2	27778560	27555693	G	A	0.267	-0.138875	0.024905	2.59947e-08	-0.10314	0.0249278	3.55684e-05	-0.116085	0.0250766	1.88697e-06
5003	Total Hex3Cer	rs10179872	2	27778572	27555705	A	G	0.267	-0.138906	0.0249056	2.58352e-08	-0.103159	0.0249284	3.54666e-05	-0.116115	0.0250773	1.87725e-06
5004	Total Hex3Cer	rs4665382	2	27783801	27560934	C	T	0.267	-0.138291	0.0248934	2.92775e-08	-0.102633	0.0249159	3.85148e-05	-0.115385	0.0250652	2.13564e-06
5005	Total Hex3Cer	rs7570476	2	27784658	27561791	T	C	0.267	-0.138386	0.0248883	2.84654e-08	-0.102909	0.0249108	3.65764e-05	-0.115539	0.0250601	2.0644e-06
5006	Total Hex3Cer	rs10208529	2	27786188	27563321	T	A	0.267	-0.137986	0.0248747	3.06554e-08	-0.102483	0.0248971	3.90057e-05	-0.115159	0.0250465	2.19348e-06
5007	Total Hex3Cer	rs4665383	2	27791555	27568688	G	C	0.267	-0.137114	0.0248385	3.5733e-08	-0.101692	0.0248606	4.35903e-05	-0.114222	0.0250105	2.54045e-06
5008	Total Hex3Cer	rs7577311	2	27793921	27571054	T	G	0.267	-0.137013	0.0248209	3.57666e-08	-0.101784	0.0248429	4.23607e-05	-0.114176	0.024993	2.52411e-06
5009	Total Hex3Cer	rs1919127	2	27801493	27578626	C	T	0.267	-0.136796	0.0247963	3.64439e-08	-0.101598	0.0248183	4.29931e-05	-0.113959	0.0249686	2.57516e-06
5010	Total Hex3Cer	rs1919128	2	27801759	27578892	G	A	0.267	-0.136591	0.0247968	3.82025e-08	-0.101298	0.0248187	4.52954e-05	-0.113717	0.0249691	2.6972e-06
5011	Total Hex3Cer	rs12478841	2	27811722	27588855	G	A	0.265	-0.138328	0.0249326	3.05614e-08	-0.102625	0.0249558	3.9686e-05	-0.115558	0.0251053	2.14035e-06
5012	Total Hex3Cer	rs6760250	2	27812252	27589385	A	G	0.267	-0.137004	0.0248057	3.51696e-08	-0.102161	0.0248274	3.92446e-05	-0.114302	0.024978	2.43219e-06
5013	Total Hex3Cer	rs13022873	2	27815510	27592643	C	A	0.267	-0.137064	0.0248079	3.47909e-08	-0.102336	0.0248296	3.81226e-05	-0.11421	0.0249803	2.48059e-06
5014	Total Hex3Cer	rs13010586	2	27817817	27594950	A	G	0.267	-0.137115	0.0248098	3.4465e-08	-0.102485	0.0248313	3.71912e-05	-0.114391	0.0249821	2.40007e-06
5015	Total Hex3Cer	rs12989678	2	27821482	27598615	T	C	0.267	-0.137171	0.0248124	3.41473e-08	-0.102758	0.0248339	3.55278e-05	-0.114367	0.0249847	2.41683e-06
5016	Total Hex3Cer	rs12467476	2	27825715	27602848	C	T	0.267	-0.136999	0.0248188	3.5784e-08	-0.102599	0.02484	3.66899e-05	-0.113999	0.0249913	2.60637e-06
5017	Total Hex3Cer	rs12464616	2	27827092	27604225	T	C	0.267	-0.137043	0.0248106	3.50777e-08	-0.102655	0.0248317	3.61186e-05	-0.114057	0.0249831	2.55979e-06
5018	Total Hex3Cer	rs2384656	2	27832055	27609188	G	A	0.267	-0.137318	0.0248168	3.3209e-08	-0.103068	0.0248381	3.37527e-05	-0.114421	0.0249893	2.40167e-06
5019	Total Hex3Cer	rs74175068	2	27833502	27610635	C	T	0.267	-0.137301	0.0248099	3.30419e-08	-0.103266	0.0248312	3.24358e-05	-0.114411	0.0249824	2.39157e-06
5020	Total Hex3Cer	rs34016998	2	27833687	27610820	T	C	0.267	-0.137068	0.0248086	3.47927e-08	-0.102926	0.0248298	3.43959e-05	-0.114129	0.024981	2.52033e-06
5021	Total Hex3Cer	rs12987055	2	27834152	27611285	C	T	0.267	-0.137079	0.0248083	3.46927e-08	-0.102962	0.0248295	3.41729e-05	-0.114125	0.0249807	2.52185e-06
5022	Total Hex3Cer	rs13020949	2	27836605	27613738	T	C	0.267	-0.137073	0.0248084	3.47438e-08	-0.102966	0.0248296	3.41548e-05	-0.114114	0.0249808	2.52718e-06
5023	Total Hex3Cer	rs4666000	2	27839369	27616502	C	T	0.281	-0.135109	0.024475	3.55921e-08	-0.10183	0.0244974	3.27074e-05	-0.113445	0.0246435	2.1354e-06
5024	Total Hex3Cer	rs2068834	2	27839539	27616672	C	T	0.282	-0.135115	0.0244748	3.55367e-08	-0.10184	0.0244972	3.26438e-05	-0.113426	0.0246433	2.14283e-06
5025	Total Hex3Cer	rs4666002	2	27840640	27617773	C	G	0.267	-0.136783	0.0248089	3.71486e-08	-0.102858	0.0248298	3.48078e-05	-0.113744	0.0249814	2.71214e-06
5026	Total Hex3Cer	rs3939039	22	42948172	42552166	T	C	0.051	0.17824	0.050595	0.000431015	0.278966	0.0504532	3.42081e-08	0.181847	0.0509471	0.00018082
5027	Total Hex3Cer	rs8135177	22	42957288	42561282	T	C	0.049	0.177962	0.0498238	0.000357873	0.273191	0.0496953	4.0779e-08	0.182671	0.0501941	0.000138233
5028	Total Hex3Cer	rs3788593	22	42957790	42561784	C	T	0.049	0.176873	0.0498949	0.000396434	0.272956	0.0497659	4.37688e-08	0.181321	0.0502646	0.000156368
5029	Total Hex3Cer	rs6002795	22	42959360	42563354	A	G	0.049	0.179536	0.0499628	0.000329622	0.27352	0.0498359	4.28758e-08	0.184309	0.0503319	0.000126626
5030	Total Hex3Cer	rs60565735	22	42960137	42564131	C	T	0.048	0.184347	0.0504202	0.000258799	0.289012	0.0502773	9.66761e-09	0.188832	0.0507874	0.000101592
5031	Total Hex3Cer	rs12628267	22	42960357	42564351	G	T	0.048	0.184303	0.0504005	0.000258231	0.289019	0.0502575	9.53269e-09	0.18869	0.050768	0.000102144
5032	Total Hex3Cer	rs77221604	22	42961886	42565880	A	G	0.047	0.180727	0.0505384	0.000352659	0.285557	0.0503968	1.56515e-08	0.185354	0.0509041	0.000137195
5033	Total Hex3Cer	rs9623626	22	42962218	42566212	G	C	0.049	0.179308	0.0500372	0.000342342	0.273268	0.049911	4.62017e-08	0.184065	0.0504047	0.000131722
5034	Total Hex3Cer	rs60809407	22	42964275	42568269	T	C	0.047	0.182497	0.0506061	0.000313919	0.288189	0.0504649	1.20597e-08	0.187161	0.0509716	0.000121794
5035	Total Hex3Cer	rs60999122	22	42970403	42574397	C	T	0.048	0.191028	0.0502241	0.000144429	0.290866	0.0500872	6.82072e-09	0.196821	0.0505852	5.06648e-05
5036	Total Hex3Cer	rs72487664	22	42971630	42575624	A	G	0.045	0.194585	0.0520495	0.000187713	0.289287	0.0519189	2.69171e-08	0.201427	0.0524229	6.17709e-05
5037	Total Hex3Cer	rs3752507	22	42972179	42576173	T	C	0.049	0.184651	0.0498902	0.000216959	0.274567	0.0497696	3.64972e-08	0.190405	0.0502529	7.66351e-05
5038	Total Hex3Cer	rs2285137	22	42980678	42584672	C	T	0.052	0.186903	0.0491919	0.00014681	0.26831	0.0490725	4.81106e-08	0.191735	0.0495476	5.52555e-05
5039	Total Hex3Cer	rs2239811	22	42981508	42585502	C	A	0.051	0.1911	0.0495628	0.000116976	0.282522	0.049428	1.16725e-08	0.195821	0.0499156	4.43721e-05
5040	Total Hex3Cer	rs5996194	22	42986513	42590507	C	T	0.048	0.187135	0.0508678	0.000236843	0.285194	0.050728	2.01166e-08	0.192129	0.0512248	8.92793e-05
5041	Total Hex3Cer	rs77542381	22	42988790	42592784	A	G	0.047	0.183933	0.0510236	0.000315857	0.284039	0.0508829	2.53277e-08	0.18952	0.0513802	0.000114088
5042	Total Hex3Cer	rs73888342	22	42999645	42603639	G	A	0.051	0.191911	0.0496081	0.000111019	0.283442	0.049474	1.08022e-08	0.196339	0.0499618	4.31494e-05
5043	Total Hex3Cer	rs28417761	22	43000662	42604656	C	T	0.051	0.19172	0.0495913	0.000112119	0.281564	0.0494587	1.33488e-08	0.195589	0.0499442	4.5653e-05
5044	Total Hex3Cer	rs12628877	22	43004069	42608063	G	C	0.051	0.192019	0.0496111	0.000110146	0.283593	0.049477	1.06375e-08	0.196492	0.049965	4.26521e-05
5045	Total Hex3Cer	rs60530807	22	43007592	42611586	C	T	0.054	0.185101	0.0486968	0.000145734	0.270438	0.048579	2.74003e-08	0.187826	0.0490403	6.49379e-05
5046	Total Hex3Cer	rs74279210	22	43012968	42616962	G	C	0.05	0.198934	0.0499021	6.81768e-05	0.287352	0.0497705	8.35645e-09	0.202921	0.0502632	2.75015e-05
5047	Total Hex3Cer	rs137136	22	43023527	42627521	A	G	0.05	0.182125	0.0508197	0.000343143	0.280666	0.0506896	3.27554e-08	0.186811	0.0511708	0.000132231
5048	Total Hex3Cer	rs137137	22	43023535	42627529	G	A	0.052	0.174488	0.0497741	0.000461762	0.271403	0.0496486	4.88366e-08	0.179547	0.0501258	0.000172339
5049	Total Hex3Cer	rs2071846	22	43023939	42627933	T	G	0.12	0.255752	0.0337694	4.48892e-14	0.339759	0.0335689	8.17645e-24	0.257212	0.0339853	2.28021e-14
5050	Total Hex3Cer	rs137139	22	43024410	42628404	T	C	0.641	0.117051	0.0232055	4.7942e-07	0.136599	0.0231486	3.8943e-09	-	-	-
5051	Total Hex3Cer	rs2267453	22	43025942	42629936	G	T	0.385	0.113348	0.0226351	5.68178e-07	0.136143	0.0225678	1.7293e-09	0.112687	0.0227877	3.94412e-07
5052	Total Hex3Cer	rs2267454	22	43025950	42629944	T	C	0.366	0.105888	0.0228443	3.64301e-06	0.132506	0.022771	6.28236e-09	0.105496	0.0229984	2.30839e-06
5053	Total Hex3Cer	rs737733	22	43026296	42630290	C	A	0.466	0.164293	0.0219857	9.43787e-14	0.217705	0.0218366	3.76725e-23	0.163543	0.0221366	8.84334e-14
5054	Total Hex3Cer	rs2285138	22	43026616	42630610	T	C	0.463	0.165007	0.0219376	6.52308e-14	0.217081	0.021791	4.05961e-23	0.164256	0.0220888	6.1725e-14
5055	Total Hex3Cer	rs2285139	22	43026690	42630684	A	G	0.366	0.107007	0.0227812	2.69901e-06	0.132534	0.0227094	5.67654e-09	0.106431	0.0229348	1.78661e-06
5056	Total Hex3Cer	rs5758820	22	43026792	42630786	G	A	0.609	0.102147	0.0225373	5.94715e-06	0.123941	0.0224798	3.68421e-08	0.0981312	0.0226908	7.80243e-06
5057	Total Hex3Cer	rs743889	22	43027356	42631350	A	G	0.369	0.11119	0.0227859	1.09102e-06	0.137647	0.0227116	1.45524e-09	0.110543	0.0229389	7.45211e-07
5058	Total Hex3Cer	rs2071847	22	43027630	42631624	T	C	0.094	0.183172	0.037945	1.46748e-06	0.263561	0.0377834	3.67221e-12	0.183184	0.0382105	8.43623e-07
5059	Total Hex3Cer	rs6002829	22	43027824	42631818	C	T	0.605	0.104127	0.0224713	3.66857e-06	0.127545	0.0224097	1.32811e-08	0.100562	0.0226247	4.50506e-06
5060	Total Hex3Cer	rs6002830	22	43027869	42631863	T	C	0.112	-0.162942	0.0353589	4.20809e-06	-0.210206	0.0352307	2.69336e-09	-0.164871	0.0355982	1.86704e-06
5061	Total Hex3Cer	rs3091344	22	43028481	42632475	G	A	0.14	-0.140807	0.0322877	1.35065e-05	-0.202729	0.0321589	3.30156e-10	-0.146393	0.0325092	3.43274e-06
5062	Total Hex3Cer	rs2299832	22	43028799	42632793	A	G	0.091	0.183196	0.0384338	1.98749e-06	0.26617	0.0382661	4.2699e-12	0.183828	0.0387005	1.04878e-06
5063	Total Hex3Cer	rs2267455	22	43028803	42632797	C	T	0.093	0.178172	0.0381373	3.15936e-06	0.260108	0.0379729	8.93701e-12	0.178329	0.0384017	1.75931e-06
5064	Total Hex3Cer	rs2267456	22	43029809	42633803	A	G	0.094	0.185398	0.0374555	7.92421e-07	0.26681	0.03729	1.0377e-12	0.185832	0.0377165	4.32358e-07
5065	Total Hex3Cer	rs5996199	22	43030324	42634318	G	A	0.603	0.102442	0.0224373	5.07851e-06	0.126847	0.0223747	1.51384e-08	0.0992821	0.0225905	5.67033e-06
5066	Total Hex3Cer	rs5758822	22	43031078	42635072	G	T	0.35	0.104346	0.0230313	6.00132e-06	0.131345	0.0229579	1.12236e-08	0.10468	0.023185	3.24729e-06
5067	Total Hex3Cer	rs5751314	22	43031210	42635204	C	G	0.35	0.104328	0.0230296	6.01504e-06	0.131495	0.0229563	1.07756e-08	0.104646	0.0231833	3.26451e-06
5068	Total Hex3Cer	rs8190423	22	43031657	42635651	A	G	0.093	0.182776	0.0375637	1.21356e-06	0.264472	0.0373965	1.89277e-12	0.183477	0.0378242	6.35665e-07
5069	Total Hex3Cer	rs8190422	22	43031820	42635814	A	G	0.094	0.185587	0.0374094	7.48433e-07	0.265904	0.0372453	1.16398e-12	0.185922	0.0376697	4.14046e-07
5070	Total Hex3Cer	rs8190421	22	43031943	42635937	A	G	0.157	-0.120132	0.0309002	0.000104998	-0.177307	0.0307841	9.34537e-09	-0.126362	0.0311105	2.47709e-05
5071	Total Hex3Cer	rs6002837	22	43032182	42636176	G	C	0.157	-0.120105	0.0308987	0.000105294	-0.177245	0.0307828	9.43947e-09	-0.12629	0.0311091	2.49994e-05
5072	Total Hex3Cer	rs8140318	22	43032229	42636223	G	A	0.094	0.185566	0.0374101	7.50845e-07	0.265914	0.0372459	1.16284e-12	0.185906	0.0376703	4.15074e-07
5073	Total Hex3Cer	rs5758823	22	43032244	42636238	A	C	0.602	0.10271	0.0224224	4.73006e-06	0.127147	0.0223591	1.36766e-08	0.0997539	0.0225755	5.08245e-06
5074	Total Hex3Cer	rs5758824	22	43032328	42636322	G	A	0.35	0.10506	0.0230276	5.16418e-06	0.132084	0.0229541	9.23664e-09	0.105336	0.0231811	2.83199e-06
5075	Total Hex3Cer	rs8190416	22	43032488	42636482	C	G	0.158	-0.121153	0.0308471	8.92392e-05	-0.177716	0.0307302	8.17896e-09	-0.127448	0.0310569	2.06904e-05
5076	Total Hex3Cer	rs5996200	22	43032742	42636736	T	C	0.157	-0.120063	0.0308979	0.000105819	-0.177167	0.030782	9.57156e-09	-0.125758	0.0311091	2.68875e-05
5077	Total Hex3Cer	rs2285141	22	43032870	42636864	T	G	0.094	0.181598	0.0374773	1.34342e-06	0.261817	0.037314	2.80666e-12	0.182181	0.0377376	7.14019e-07
5078	Total Hex3Cer	rs5751315	22	43033800	42637794	T	C	0.35	0.104976	0.0230424	5.3296e-06	0.132083	0.0229688	9.44839e-09	0.105559	0.023196	2.74338e-06
5079	Total Hex3Cer	rs5751316	22	43034144	42638138	G	A	0.602	0.102343	0.022434	5.17051e-06	0.126643	0.0223709	1.58613e-08	0.0995039	0.022587	5.40344e-06
5080	Total Hex3Cer	rs9607923	22	43034175	42638169	A	G	0.157	-0.119843	0.0309118	0.000109758	-0.176396	0.0307968	1.12694e-08	-0.126184	0.0311218	2.55448e-05
5081	Total Hex3Cer	rs6002839	22	43034602	42638596	C	G	0.603	0.102357	0.0224331	5.15044e-06	0.126695	0.02237	1.56258e-08	0.0994951	0.0225861	5.40875e-06
5082	Total Hex3Cer	rs78852336	22	43035098	42639092	T	G	0.094	0.184032	0.0374627	9.60231e-07	0.26434	0.0372981	1.69816e-12	0.184545	0.0377227	5.16147e-07
5083	Total Hex3Cer	rs137140	22	43035410	42639404	G	A	0.883	0.1748	0.0355654	9.1771e-07	0.233456	0.0354259	4.91682e-11	0.177958	0.0358076	3.47502e-07
5084	Total Hex3Cer	rs7287830	22	43035415	42639409	T	C	0.094	0.186266	0.0374363	6.94633e-07	0.266502	0.0372721	1.07652e-12	0.186839	0.0376963	3.72222e-07
5085	Total Hex3Cer	rs12628044	22	43035928	42639922	G	C	0.094	0.18761	0.0374417	5.79028e-07	0.267827	0.0372746	8.35881e-13	0.188336	0.0377016	3.0465e-07
5086	Total Hex3Cer	rs6519327	22	43036245	42640239	A	G	0.094	0.186326	0.0374153	6.78908e-07	0.267622	0.0372471	8.37643e-13	0.187081	0.0376755	3.55163e-07
5087	Total Hex3Cer	rs6519328	22	43036470	42640464	T	C	0.094	0.186283	0.037415	6.82684e-07	0.267558	0.0372469	8.47749e-13	0.186865	0.037675	3.65646e-07
5088	Total Hex3Cer	rs7284660	22	43036779	42640773	A	G	0.095	0.186446	0.0374204	6.70125e-07	0.267664	0.0372523	8.36908e-13	0.186779	0.0376808	3.71405e-07
5089	Total Hex3Cer	rs5758830	22	43038408	42642402	C	T	0.62	0.11217	0.0226425	7.48478e-07	0.139317	0.0225704	7.26186e-10	0.10953	0.022796	7.99808e-07
5090	Total Hex3Cer	rs8190413	22	43039330	42643324	T	C	0.094	0.186654	0.0374408	6.60404e-07	0.267838	0.0372727	8.32481e-13	0.187359	0.0377008	3.47873e-07
5091	Total Hex3Cer	rs8190410	22	43039693	42643687	T	C	0.157	-0.121387	0.0309069	8.90727e-05	-0.17696	0.0307928	1.00581e-08	-0.127535	0.0311171	2.11546e-05
5092	Total Hex3Cer	rs2267457	22	43039982	42643976	T	C	0.095	0.186854	0.0374326	6.38979e-07	0.268015	0.0372645	7.95251e-13	0.187241	0.0376929	3.51651e-07
5093	Total Hex3Cer	rs734637	22	43040082	42644076	G	A	0.62	0.112812	0.0226431	6.47622e-07	0.139973	0.0225707	6.05264e-10	0.110243	0.0227965	6.84606e-07
5094	Total Hex3Cer	rs763063	22	43040793	42644787	A	G	0.62	0.112725	0.0226451	6.6204e-07	0.139838	0.0225729	6.30838e-10	0.110177	0.0227985	6.96197e-07
5095	Total Hex3Cer	rs8190404	22	43040807	42644801	T	C	0.157	-0.119138	0.0308496	0.000116705	-0.174821	0.0307366	1.42135e-08	-0.125302	0.0310595	2.78433e-05
5096	Total Hex3Cer	rs5751319	22	43040839	42644833	T	C	0.659	0.119216	0.0236502	4.78411e-07	0.151867	0.0235774	1.29834e-10	0.116826	0.0238071	4.78265e-07
5097	Total Hex3Cer	rs2284088	22	43040873	42644867	A	G	0.095	0.185983	0.0373626	6.86913e-07	0.266793	0.0371959	9.16425e-13	0.186457	0.0376229	3.73148e-07
5098	Total Hex3Cer	rs8190402	22	43041255	42645249	A	T	0.094	0.1846	0.0374886	9.04146e-07	0.265574	0.0373212	1.38316e-12	0.185248	0.0377485	4.77721e-07
5099	Total Hex3Cer	rs916321	22	43041391	42645385	A	G	0.369	0.109757	0.022735	1.42039e-06	0.137562	0.0226581	1.36925e-09	0.110396	0.0228866	7.2824e-07
5100	Total Hex3Cer	rs2413707	22	43041489	42645483	A	G	0.335	0.118262	0.0234566	4.78021e-07	0.160948	0.0233518	6.2345e-12	0.118631	0.023609	2.61753e-07
5101	Total Hex3Cer	rs2413708	22	43041593	42645587	G	A	0.62	0.112779	0.0226419	6.51563e-07	0.140573	0.0225693	5.10199e-10	0.11046	0.0227952	6.51902e-07
5102	Total Hex3Cer	rs6002851	22	43041837	42645831	C	A	0.157	-0.118691	0.0308383	0.000123131	-0.174032	0.0307252	1.63008e-08	-0.124656	0.0310472	3.02014e-05
5103	Total Hex3Cer	rs8190391	22	43042197	42646191	G	C	0.62	0.112612	0.0226369	6.73004e-07	0.140586	0.0225635	5.03812e-10	0.110139	0.0227903	6.95859e-07
5104	Total Hex3Cer	rs2284090	22	43043087	42647081	A	G	0.369	0.109823	0.0227195	1.37676e-06	0.137365	0.0226429	1.40796e-09	0.110444	0.0228711	7.08991e-07
5105	Total Hex3Cer	rs2267458	22	43043175	42647169	C	G	0.095	0.187346	0.0374437	6.01802e-07	0.268486	0.0372755	7.37277e-13	0.188152	0.037704	3.12901e-07
5106	Total Hex3Cer	rs8190385	22	43043238	42647232	T	G	0.095	0.18735	0.0374438	6.01517e-07	0.26849	0.0372757	7.36904e-13	0.188154	0.0377041	3.1287e-07
5107	Total Hex3Cer	rs60631826	22	43044572	42648566	A	G	0.094	0.185397	0.0374765	8.05025e-07	0.26653	0.0373081	1.13192e-12	0.186072	0.037737	4.24336e-07
5108	Total Hex3Cer	rs8190371	22	43044765	42648759	G	A	0.157	-0.117252	0.030846	0.00014883	-0.170359	0.0307366	3.2575e-08	-0.12352	0.0310564	3.54022e-05
5109	Total Hex3Cer	rs28365958	22	43045643	42649637	G	C	0.094	0.185357	0.0375074	8.25468e-07	0.266161	0.0373398	1.2686e-12	0.185713	0.0377677	4.54503e-07
5110	Total Hex3Cer	rs28365957	22	43045695	42649689	A	G	0.094	0.185561	0.0374794	7.88897e-07	0.266603	0.0373111	1.12105e-12	0.186004	0.0377399	4.29092e-07
5111	Total Hex3Cer	rs5996205	22	43045707	42649701	T	G	0.6	0.127627	0.0223344	1.16341e-08	0.158829	0.0222489	1.08886e-12	0.126275	0.022487	1.03937e-08
5112	Total Hex3Cer	rs11705171	22	43046094	42650088	T	G	0.364	0.110893	0.0227685	1.14554e-06	0.135261	0.0226971	2.71338e-09	0.111985	0.0229206	5.33046e-07
5113	Total Hex3Cer	rs6002858	22	43046277	42650271	T	C	0.157	-0.115581	0.0308243	0.000182864	-0.16986	0.0307141	3.48769e-08	-0.121948	0.031035	4.32225e-05
5114	Total Hex3Cer	rs74761310	22	43046301	42650295	T	C	0.09	0.199238	0.0382798	2.11642e-07	0.272443	0.03812	1.11471e-12	0.200185	0.0385448	1.07722e-07
5115	Total Hex3Cer	rs5758833	22	43046466	42650460	C	A	0.612	0.115173	0.0224964	3.1672e-07	0.135647	0.0224341	1.59124e-09	0.113334	0.0226492	2.91699e-07
5116	Total Hex3Cer	rs60685278	22	43046494	42650488	T	C	0.09	0.197603	0.0382476	2.59874e-07	0.271981	0.0380871	1.16404e-12	0.19867	0.0385126	1.29776e-07
5117	Total Hex3Cer	rs11705269	22	43046517	42650511	A	G	0.364	0.110778	0.0227632	1.1685e-06	0.135093	0.0226918	2.81346e-09	0.111998	0.0229154	5.28469e-07
5118	Total Hex3Cer	rs6002862	22	43046707	42650701	C	T	0.612	0.115374	0.0225044	3.05049e-07	0.135939	0.0224417	1.48788e-09	0.113565	0.0226571	2.79246e-07
5119	Total Hex3Cer	rs3761461	22	43047285	42651279	T	C	0.364	0.110822	0.0227536	1.14518e-06	0.135096	0.0226825	2.7702e-09	0.111858	0.0229058	5.39498e-07
5120	Total Hex3Cer	rs3827361	22	43047476	42651470	A	G	0.454	0.168443	0.021939	2.05528e-14	0.216871	0.0217976	4.84345e-23	0.169967	0.0220887	8.65698e-15
5121	Total Hex3Cer	rs28699161	22	43047832	42651826	G	A	0.09	0.195308	0.0382911	3.68584e-07	0.269783	0.03813	1.87314e-12	0.196466	0.0385561	1.80969e-07
5122	Total Hex3Cer	rs28404399	22	43047865	42651859	A	G	0.09	0.195326	0.0382905	3.67529e-07	0.26979	0.0381293	1.86915e-12	0.196504	0.0385555	1.79959e-07
5123	Total Hex3Cer	rs56242040	22	43048151	42652145	C	T	0.157	-0.11492	0.030796	0.000196406	-0.170416	0.0306849	3.0551e-08	-0.121019	0.0310067	4.82035e-05
5124	Total Hex3Cer	rs79153620	22	43048469	42652463	A	G	0.09	0.195431	0.0382883	3.61728e-07	0.269878	0.0381272	1.83359e-12	0.196619	0.0385533	1.7688e-07
5125	Total Hex3Cer	rs5758837	22	43049014	42653008	T	G	0.364	0.110562	0.0227355	1.18956e-06	0.135785	0.0226633	2.23251e-09	0.111633	0.0228877	5.55993e-07
5126	Total Hex3Cer	rs77394173	22	43049048	42653042	T	C	0.09	0.196052	0.0382489	3.23073e-07	0.270258	0.0380881	1.62106e-12	0.197205	0.0385139	1.58853e-07
5127	Total Hex3Cer	rs13057781	22	43050527	42654521	T	C	0.157	-0.114361	0.0307744	0.000208793	-0.169671	0.0306638	3.42978e-08	-0.120663	0.0309854	4.99813e-05
5128	Total Hex3Cer	rs13054038	22	43050788	42654782	C	T	0.157	-0.114407	0.0307752	0.000207639	-0.169718	0.0306645	3.40258e-08	-0.120601	0.0309861	5.0412e-05
5129	Total Hex3Cer	rs9611830	22	43052136	42656130	T	G	0.157	-0.118017	0.030802	0.0001317	-0.172975	0.0306907	1.90533e-08	-0.124201	0.0310131	3.15364e-05
5130	Total Hex3Cer	rs73888349	22	43052604	42656598	G	A	0.09	0.198719	0.0382714	2.26338e-07	0.273968	0.0381083	8.2437e-13	0.199818	0.038536	1.12609e-07
5131	Total Hex3Cer	rs5758840	22	43052883	42656877	G	A	0.369	0.107865	0.0227198	2.11336e-06	0.135481	0.0226448	2.35451e-09	0.108303	0.0228712	1.12702e-06
5132	Total Hex3Cer	rs5758842	22	43053336	42657330	T	G	0.364	0.11061	0.022796	1.25618e-06	0.136278	0.0227238	2.15514e-09	0.111553	0.0229478	6.03346e-07
5133	Total Hex3Cer	rs78089762	22	43053435	42657429	G	C	0.09	0.196836	0.0383098	3.02671e-07	0.27241	0.0381452	1.17011e-12	0.198012	0.0385744	1.48406e-07
5134	Total Hex3Cer	rs1009433	22	43053813	42657807	G	T	0.459	0.166861	0.0219691	3.88941e-14	0.218105	0.0218219	3.13561e-23	0.167706	0.022118	2.04973e-14
5135	Total Hex3Cer	rs5758843	22	43054121	42658115	A	G	0.369	0.106904	0.0227496	2.68032e-06	0.134715	0.0226741	3.0328e-09	0.107366	0.0229008	1.41823e-06
5136	Total Hex3Cer	rs73174905	22	43054308	42658302	A	G	0.19	0.137444	0.0288707	1.97805e-06	0.159531	0.0287922	3.19064e-08	0.13981	0.0290523	7.70342e-07
5137	Total Hex3Cer	rs11090114	22	43054509	42658503	A	G	0.369	0.108113	0.0227421	2.04899e-06	0.135993	0.0226668	2.12441e-09	0.108536	0.0228933	1.09651e-06
5138	Total Hex3Cer	rs12627948	22	43056758	42660752	C	A	0.089	0.199028	0.0384285	2.43372e-07	0.277038	0.0382576	5.68864e-13	0.200514	0.0386937	1.14521e-07
5139	Total Hex3Cer	rs112490964	22	43057206	42661200	G	A	0.09	0.201084	0.038419	1.81113e-07	0.279995	0.0382465	3.16802e-13	0.202236	0.0386846	8.96483e-08
5140	Total Hex3Cer	rs79173401	22	43057565	42661559	C	T	0.09	0.198017	0.0383312	2.60953e-07	0.274709	0.0381632	7.77968e-13	0.199496	0.0385968	1.22968e-07
5141	Total Hex3Cer	rs11705003	22	43058627	42662621	A	G	0.386	0.110985	0.0226136	9.47302e-07	0.138314	0.0225373	9.07497e-10	0.111041	0.0227634	5.5422e-07
5142	Total Hex3Cer	rs78856866	22	43059138	42663132	T	G	0.09	0.199277	0.0383918	2.28995e-07	0.277951	0.0382185	4.53975e-13	0.200429	0.0386567	1.12852e-07
5143	Total Hex3Cer	rs12628966	22	43059290	42663284	A	C	0.09	0.199225	0.0384019	2.32303e-07	0.278003	0.0382285	4.55943e-13	0.200583	0.0386673	1.11316e-07
5144	Total Hex3Cer	rs8135701	22	43059840	42663834	C	G	0.091	0.199835	0.0382325	1.89195e-07	0.274635	0.0380638	6.90356e-13	0.202007	0.0384937	8.05153e-08
5145	Total Hex3Cer	rs129354	22	43060850	42664844	A	G	0.86	0.141758	0.0322322	1.14073e-05	0.201546	0.0321071	3.91888e-10	0.147524	0.0324533	2.80907e-06
5146	Total Hex3Cer	rs130327	22	43061006	42665000	T	G	0.86	0.141817	0.0322318	1.1309e-05	0.201599	0.0321067	3.87561e-10	0.147598	0.032453	2.77836e-06
5147	Total Hex3Cer	rs2413709	22	43061494	42665488	T	C	0.386	0.109901	0.0226138	1.20716e-06	0.138142	0.0225363	9.5019e-10	0.109884	0.0227638	7.15527e-07
5148	Total Hex3Cer	rs4420	22	43061737	42665731	G	A	0.86	0.14017	0.0322149	1.41478e-05	0.199857	0.0320903	5.37675e-10	0.145998	0.0324361	3.46597e-06
5149	Total Hex3Cer	rs130331	22	43062331	42666325	T	C	0.383	-0.110985	0.0226513	9.87673e-07	-0.137018	0.0225828	1.40156e-09	-0.108552	0.0228029	9.9635e-07
5150	Total Hex3Cer	rs135091	22	43062340	42666334	C	T	0.879	0.17522	0.0343907	3.66399e-07	0.228364	0.0342486	3.01356e-11	0.17849	0.0346223	1.3202e-07
5151	Total Hex3Cer	rs7286140	22	43063246	42667240	G	A	0.387	0.109936	0.0226356	1.22632e-06	0.138143	0.0225583	9.85605e-10	0.109949	0.0227853	7.21709e-07
5152	Total Hex3Cer	rs2744884	22	43063511	42667505	T	C	0.861	0.145592	0.0323629	7.17399e-06	0.205968	0.0322358	1.9176e-10	0.151574	0.0325837	1.6922e-06
5153	Total Hex3Cer	rs5758846	22	43063616	42667610	C	G	0.386	0.110579	0.0226401	1.06828e-06	0.13871	0.0225619	8.48938e-10	0.110678	0.0227899	6.17935e-07
5154	Total Hex3Cer	rs73174907	22	43064030	42668024	A	T	0.19	0.138952	0.0288937	1.55593e-06	0.161751	0.0288134	2.10245e-08	0.141451	0.0290739	5.91158e-07
5155	Total Hex3Cer	rs135094	22	43064840	42668834	G	A	0.383	-0.11025	0.0226404	1.1501e-06	-0.13671	0.0225718	1.49771e-09	-0.107951	0.0227926	1.12226e-06
5156	Total Hex3Cer	rs135095	22	43064857	42668851	C	T	0.861	0.146297	0.032395	6.61402e-06	0.207006	0.032268	1.62136e-10	0.152192	0.0326161	1.57918e-06
5157	Total Hex3Cer	rs58319500	22	43065921	42669915	G	C	0.091	0.199982	0.0381419	1.7325e-07	0.279895	0.0379634	2.19016e-13	0.200907	0.0384084	8.82283e-08
5158	Total Hex3Cer	rs130334	22	43066531	42670525	G	A	0.488	-0.174838	0.0217501	1.15782e-15	-0.227057	0.0215961	1.5621e-25	-0.173928	0.0219015	1.25383e-15
5159	Total Hex3Cer	rs130335	22	43067054	42671048	C	T	0.585	-0.113508	0.0222609	3.54125e-07	-0.135168	0.0221967	1.21646e-09	-0.111605	0.0224109	3.29903e-07
5160	Total Hex3Cer	rs5751329	22	43067127	42671121	C	G	0.585	-0.113346	0.0222703	3.72229e-07	-0.134752	0.0222065	1.38859e-09	-0.111342	0.0224203	3.54174e-07
5161	Total Hex3Cer	rs8138985	22	43067327	42671321	G	A	0.089	0.197755	0.0384328	2.91435e-07	0.284682	0.038239	1.29359e-13	0.199355	0.0387037	1.35244e-07
5162	Total Hex3Cer	rs10427938	22	43067331	42671325	A	G	0.089	0.197766	0.0384349	2.91421e-07	0.28472	0.038241	1.2877e-13	0.19936	0.0387058	1.35352e-07
5163	Total Hex3Cer	rs77813371	22	43067544	42671538	A	T	0.038	0.243169	0.0603793	5.73274e-05	0.334173	0.060219	3.02574e-08	0.252169	0.0607322	1.67738e-05
5164	Total Hex3Cer	rs130336	22	43068239	42672233	G	A	0.586	-0.115801	0.0222799	2.10177e-07	-0.139464	0.0222127	3.702e-10	-0.113962	0.0224297	1.95516e-07
5165	Total Hex3Cer	rs9611835	22	43068401	42672395	A	G	0.107	-0.176262	0.0364948	1.41251e-06	-0.229559	0.036381	3.04731e-10	-0.176828	0.0367561	7.76117e-07
5166	Total Hex3Cer	rs7286131	22	43068518	42672512	C	T	0.588	-0.114054	0.0222656	3.13001e-07	-0.138077	0.0221974	5.35293e-10	-0.112092	0.0224155	2.96602e-07
5167	Total Hex3Cer	rs5758854	22	43068711	42672705	A	G	0.393	-0.118089	0.0224311	1.45955e-07	-0.152524	0.0223456	9.89799e-12	-0.116254	0.0225833	1.37415e-07
5168	Total Hex3Cer	rs9611837	22	43069264	42673258	T	C	0.105	-0.178673	0.0367848	1.23024e-06	-0.232877	0.0366708	2.34679e-10	-0.179557	0.0370464	6.48416e-07
5169	Total Hex3Cer	rs12628255	22	43069761	42673755	C	T	0.088	0.201672	0.0385631	1.86714e-07	0.291356	0.0383604	4.20011e-14	0.202843	0.0388325	9.17491e-08
5170	Total Hex3Cer	rs5758857	22	43070593	42674587	T	C	0.401	-0.118209	0.0224526	1.45826e-07	-0.149638	0.0223688	2.52373e-11	-0.116568	0.0226042	1.3092e-07
5171	Total Hex3Cer	rs5758858	22	43070623	42674617	T	C	0.401	-0.119366	0.0224488	1.09661e-07	-0.150549	0.022365	1.89935e-11	-0.117697	0.0226004	9.98489e-08
5172	Total Hex3Cer	rs130338	22	43070655	42674649	C	T	0.587	-0.112414	0.022266	4.60438e-07	-0.137781	0.022197	5.81987e-10	-0.110489	0.0224158	4.27982e-07
5173	Total Hex3Cer	rs145427997	22	43071005	42674999	C	G	0.088	0.2017	0.0385639	1.86081e-07	0.291706	0.0383602	3.91978e-14	0.202901	0.0388332	9.10484e-08
5174	Total Hex3Cer	rs5758860	22	43071608	42675602	T	C	0.4	-0.118551	0.0224425	1.32521e-07	-0.149989	0.0223589	2.2212e-11	-0.116872	0.0225941	1.20409e-07
5175	Total Hex3Cer	rs73425294	22	43072626	42676620	C	T	0.088	0.201739	0.0385656	1.85281e-07	0.291907	0.0383612	3.77471e-14	0.202994	0.0388347	8.99906e-08
5176	Total Hex3Cer	rs17003208	22	43073031	42677025	T	C	0.088	0.201715	0.038563	1.85531e-07	0.292024	0.0383582	3.67281e-14	0.202802	0.0388325	9.2256e-08
5177	Total Hex3Cer	rs61374197	22	43073331	42677325	G	A	0.088	0.201717	0.0385621	1.85347e-07	0.292044	0.0383573	3.65322e-14	0.202949	0.0388312	9.0322e-08
5178	Total Hex3Cer	rs12627752	22	43073936	42677930	T	C	0.088	0.201703	0.0385574	1.85079e-07	0.292164	0.0383521	3.54066e-14	0.202889	0.0388264	9.07576e-08
5179	Total Hex3Cer	rs130342	22	43074378	42678372	C	T	0.587	-0.11077	0.0222301	6.47213e-07	-0.137457	0.0221599	5.97822e-10	-0.108925	0.02238	5.85729e-07
5180	Total Hex3Cer	rs130343	22	43074556	42678550	A	T	0.498	-0.170276	0.0216897	5.09895e-15	-0.22498	0.0215345	2.98749e-25	-0.168775	0.0218403	6.70959e-15
5181	Total Hex3Cer	rs130345	22	43075422	42679416	T	G	0.586	-0.110162	0.0222127	7.30078e-07	-0.137234	0.0221424	6.17618e-10	-0.108265	0.0223627	6.6659e-07
5182	Total Hex3Cer	rs130346	22	43075948	42679942	T	C	0.586	-0.109819	0.0222022	7.80594e-07	-0.137107	0.0221316	6.28247e-10	-0.107999	0.0223522	6.9948e-07
5183	Total Hex3Cer	rs5758863	22	43076341	42680335	A	G	0.393	-0.115114	0.0223401	2.6572e-07	-0.152523	0.0222512	8.10758e-12	-0.11343	0.0224927	2.38211e-07
5184	Total Hex3Cer	rs73888351	22	43076496	42680490	G	C	0.088	0.20135	0.038534	1.9109e-07	0.29284	0.0383261	2.98054e-14	0.202409	0.0388028	9.53461e-08
5185	Total Hex3Cer	rs130347	22	43076809	42680803	C	T	0.586	-0.109491	0.0221976	8.37471e-07	-0.136995	0.022127	6.43389e-10	-0.107762	0.0223476	7.3389e-07
5186	Total Hex3Cer	rs130348	22	43077027	42681021	A	T	0.586	-0.109448	0.0221976	8.45817e-07	-0.136971	0.022127	6.47918e-10	-0.107743	0.0223476	7.36949e-07
5187	Total Hex3Cer	rs130349	22	43077050	42681044	A	T	0.586	-0.109437	0.0221976	8.47852e-07	-0.136965	0.022127	6.48931e-10	-0.107718	0.0223476	7.41062e-07
5188	Total Hex3Cer	rs130350	22	43077143	42681137	T	G	0.586	-0.10938	0.0221975	8.58941e-07	-0.136935	0.0221269	6.54417e-10	-0.107656	0.0223474	7.51204e-07
5189	Total Hex3Cer	rs9611839	22	43077709	42681703	C	A	0.392	-0.11547	0.0223617	2.50671e-07	-0.15249	0.0222732	8.58243e-12	-0.113701	0.0225141	2.29408e-07
5190	Total Hex3Cer	rs130363	22	43077904	42681898	C	T	0.104	-0.173738	0.0368153	2.43804e-06	-0.232205	0.0366947	2.70886e-10	-0.174837	0.0370758	1.24114e-06
5191	Total Hex3Cer	rs130364	22	43078207	42682201	T	C	0.586	-0.108025	0.0222033	1.17717e-06	-0.136221	0.0221321	8.08627e-10	-0.106041	0.0223533	1.08091e-06
5192	Total Hex3Cer	rs130365	22	43078569	42682563	A	G	0.586	-0.107911	0.0221998	1.20352e-06	-0.136261	0.0221286	7.94784e-10	-0.106006	0.0223497	1.08531e-06
5193	Total Hex3Cer	rs135096	22	43078589	42682583	G	A	0.105	-0.166916	0.0367515	5.7302e-06	-0.227181	0.0366327	6.06153e-10	-0.167677	0.0370118	3.02054e-06
5194	Total Hex3Cer	rs130369	22	43079175	42683169	C	G	0.104	-0.166097	0.0367356	6.30551e-06	-0.226904	0.0366161	6.24581e-10	-0.166846	0.036996	3.32655e-06
5195	Total Hex3Cer	rs739024	22	43079607	42683601	G	A	0.088	0.203904	0.0384505	1.26046e-07	0.290133	0.0382469	4.61066e-14	0.204031	0.0387196	7.16235e-08
5196	Total Hex3Cer	rs17003212	22	43079754	42683748	C	T	0.087	0.205429	0.0385853	1.12493e-07	0.293317	0.0383779	2.98155e-14	0.205876	0.0388539	6.10996e-08
5197	Total Hex3Cer	rs130373	22	43080905	42684899	A	G	0.103	-0.164168	0.0368336	8.50826e-06	-0.226677	0.0367139	7.18695e-10	-0.16467	0.0370946	4.6232e-06
5198	Total Hex3Cer	rs130379	22	43081398	42685392	T	G	0.588	-0.105133	0.0222187	2.29107e-06	-0.134663	0.0221487	1.29212e-09	-0.10285	0.0223683	2.19123e-06
5199	Total Hex3Cer	rs5758865	22	43081442	42685436	T	G	0.396	-0.114573	0.0223563	3.07815e-07	-0.150476	0.0222674	1.57626e-11	-0.112283	0.0225082	3.1567e-07
5200	Total Hex3Cer	rs130385	22	43082265	42686259	C	T	0.588	-0.105233	0.0222006	2.20006e-06	-0.134681	0.0221309	1.2475e-09	-0.10303	0.02235	2.07111e-06
5201	Total Hex3Cer	rs130386	22	43082478	42686472	C	G	0.502	-0.168396	0.0216775	9.66955e-15	-0.225286	0.0215171	2.34335e-25	-0.166053	0.0218272	1.68997e-14
5202	Total Hex3Cer	rs130387	22	43082755	42686749	T	C	0.588	-0.105045	0.0222079	2.31061e-06	-0.134597	0.0221381	1.29298e-09	-0.102865	0.0223571	2.15998e-06
5203	Total Hex3Cer	rs130388	22	43082826	42686820	T	G	0.502	-0.168107	0.0216765	1.06833e-14	-0.225317	0.0215178	2.29393e-25	-0.16594	0.0218261	1.75325e-14
5204	Total Hex3Cer	rs12628410	22	43082898	42686892	G	A	0.086	0.212465	0.0387418	4.64113e-08	0.305267	0.0385223	3.33839e-15	0.212427	0.0390104	2.72242e-08
5205	Total Hex3Cer	rs130389	22	43083045	42687039	A	C	0.588	-0.104948	0.0222243	2.39974e-06	-0.133406	0.0221564	1.85688e-09	-0.102885	0.0223734	2.1861e-06
5206	Total Hex3Cer	rs130390	22	43083155	42687149	C	T	0.502	-0.168519	0.0216819	9.37459e-15	-0.224679	0.0215244	3.24262e-25	-0.166503	0.0218318	1.46149e-14
5207	Total Hex3Cer	rs59408849	22	43083465	42687459	A	G	0.087	0.210533	0.0385912	5.42426e-08	0.298705	0.0383849	1.00672e-14	0.210182	0.0388596	3.33796e-08
5208	Total Hex3Cer	rs59356108	22	43083611	42687605	A	C	0.087	0.209017	0.0386412	7.00859e-08	0.297101	0.0384361	1.51091e-14	0.209315	0.0389101	3.92554e-08
5209	Total Hex3Cer	rs732336	22	43084104	42688098	T	C	0.384	-0.115867	0.0225751	2.95655e-07	-0.150071	0.022488	2.78749e-11	-0.112981	0.0227276	3.4526e-07
5210	Total Hex3Cer	rs135101	22	43084123	42688117	A	G	0.113	0.23519	0.0351298	2.40266e-11	0.313983	0.0349265	3.57528e-19	0.238197	0.0353477	9.0009e-12
5211	Total Hex3Cer	rs135102	22	43084125	42688119	C	T	0.113	0.235193	0.0351312	2.40549e-11	0.313983	0.0349279	3.587e-19	0.238253	0.0353488	8.91759e-12
5212	Total Hex3Cer	rs736014	22	43084512	42688506	T	G	0.088	0.209569	0.0384024	5.35917e-08	0.296839	0.0381989	1.08976e-14	0.209742	0.0386707	3.07056e-08
5213	Total Hex3Cer	rs736013	22	43084613	42688607	C	T	0.088	0.209588	0.0383997	5.33254e-08	0.296924	0.0381961	1.06607e-14	0.209581	0.0386679	3.13541e-08
5214	Total Hex3Cer	rs736015	22	43084680	42688674	C	G	0.088	0.209596	0.0384008	5.33085e-08	0.296934	0.0381971	1.06588e-14	0.209589	0.038669	3.13445e-08
5215	Total Hex3Cer	rs4421	22	43084693	42688687	A	G	0.114	0.228856	0.0348293	5.51059e-11	0.299465	0.0346423	7.32576e-18	0.231003	0.0350457	2.42865e-11
5216	Total Hex3Cer	rs2006304	22	43085425	42689419	A	G	0.377	-0.0993436	0.0226667	1.1926e-05	-0.126783	0.0225995	2.12787e-08	-0.0962492	0.0228189	1.25694e-05
5217	Total Hex3Cer	rs2006303	22	43085647	42689641	G	A	0.377	-0.0988045	0.0226722	1.33573e-05	-0.12631	0.022605	2.41753e-08	-0.0957129	0.0228244	1.40021e-05
5218	Total Hex3Cer	rs7291375	22	43085854	42689848	G	C	0.113	0.233356	0.0349783	2.81616e-11	0.311495	0.0347764	4.79512e-19	0.236103	0.0351944	1.10486e-11
5219	Total Hex3Cer	rs7291417	22	43085943	42689937	T	C	0.113	0.233366	0.0349801	2.81747e-11	0.311558	0.0347782	4.73756e-19	0.236171	0.0351962	1.09311e-11
5220	Total Hex3Cer	rs8142445	22	43087644	42691638	A	G	0.368	-0.103195	0.0228527	6.43631e-06	-0.131949	0.0227803	7.36482e-09	-0.0993892	0.0230061	7.96542e-06
5221	Total Hex3Cer	rs8142375	22	43087781	42691775	T	C	0.377	-0.0984851	0.022639	1.38346e-05	-0.126153	0.0225712	2.39798e-08	-0.0953515	0.0227912	1.46144e-05
5222	Total Hex3Cer	rs12168190	22	43088010	42692004	T	C	0.114	0.226959	0.0347502	7.16959e-11	0.297306	0.0345644	1.06074e-17	0.22885	0.0349667	3.31246e-11
5223	Total Hex3Cer	rs28915391	22	43088078	42692072	A	G	0.341	-0.105434	0.0233166	6.25482e-06	-0.137223	0.0232429	3.78466e-09	-0.10224	0.0234715	6.77355e-06
5224	Total Hex3Cer	rs1053026	22	43088261	42692255	T	C	0.34	-0.106753	0.0233172	4.78819e-06	-0.13845	0.0232428	2.74978e-09	-0.103664	0.0234721	5.13426e-06
5225	Total Hex3Cer	rs135106	22	43088435	42692429	T	C	0.103	-0.157486	0.0368933	2.00562e-05	-0.219436	0.0367746	2.58533e-09	-0.156885	0.0371538	1.23153e-05
5226	Total Hex3Cer	rs3747193	22	43088463	42692457	T	G	0.098	0.187735	0.0368551	3.76721e-07	0.259605	0.0366838	1.82088e-12	0.18482	0.0371161	3.30677e-07
5227	Total Hex3Cer	rs3788595	22	43090276	42694270	A	T	0.087	0.209044	0.0384439	5.97069e-08	0.297333	0.0382376	1.0486e-14	0.209806	0.0387135	3.14554e-08
5228	Total Hex3Cer	rs9623660	22	43090534	42694528	T	A	0.115	0.225232	0.0346294	8.5682e-11	0.293213	0.0344496	2.28367e-17	0.227029	0.0348466	4.03183e-11
5229	Total Hex3Cer	rs130392	22	43090714	42694708	A	G	0.11	-0.153213	0.0355796	1.69654e-05	-0.219936	0.0354466	5.94415e-10	-0.151306	0.0358292	1.22936e-05
5230	Total Hex3Cer	rs130395	22	43091354	42695348	T	C	0.11	-0.153471	0.0355775	1.64005e-05	-0.220305	0.0354441	5.55001e-10	-0.151607	0.0358276	1.18352e-05
5231	Total Hex3Cer	rs78018648	22	43092004	42695998	T	C	0.087	0.207771	0.0384611	7.27781e-08	0.296594	0.0382543	1.25325e-14	0.208705	0.0387304	3.73073e-08
5232	Total Hex3Cer	rs3761462	22	43092786	42696780	T	C	0.369	-0.0976471	0.0227304	1.76927e-05	-0.124342	0.0226652	4.30135e-08	-0.0951084	0.0228844	1.64925e-05
5233	Total Hex3Cer	rs130396	22	43092851	42696845	C	A	0.313	0.117958	0.0237739	7.2628e-07	0.153876	0.0236822	9.29082e-11	0.119888	0.0239338	2.83856e-07
5234	Total Hex3Cer	rs3761464	22	43092912	42696906	T	C	0.087	0.208998	0.0386017	6.82138e-08	0.298512	0.0383918	1.06176e-14	0.210117	0.0388705	3.39752e-08
5235	Total Hex3Cer	rs79365412	22	43093168	42697162	T	A	0.087	0.208973	0.0386009	6.84157e-08	0.29847	0.038391	1.06953e-14	0.210049	0.03887	3.4294e-08
5236	Total Hex3Cer	rs41277501	22	43093189	42697183	A	T	0.087	0.210135	0.0385816	5.69669e-08	0.298991	0.0383723	9.32797e-15	0.211223	0.0388508	2.85635e-08
5237	Total Hex3Cer	rs3761465	22	43093296	42697290	T	G	0.087	0.208929	0.0385997	6.8795e-08	0.298399	0.0383899	1.08323e-14	0.210009	0.0388689	3.44612e-08
5238	Total Hex3Cer	rs9623661	22	43093376	42697370	T	C	0.098	-0.171312	0.0384307	8.43868e-06	-0.250181	0.0382543	6.82783e-11	-0.177506	0.0386908	2.3008e-06
5239	Total Hex3Cer	rs916231	22	43093457	42697451	A	G	0.114	0.229664	0.0347194	4.11298e-11	0.305468	0.0345258	1.25798e-18	0.232411	0.0349375	1.61678e-11
5240	Total Hex3Cer	rs135108	22	43093596	42697590	A	G	0.111	-0.152902	0.0355567	1.74284e-05	-0.219798	0.0354229	5.93386e-10	-0.151633	0.0358099	1.16875e-05
5241	Total Hex3Cer	rs12628541	22	43093698	42697692	G	A	0.087	0.210028	0.0385784	5.77103e-08	0.298821	0.0383692	9.6096e-15	0.21116	0.0388478	2.8758e-08
5242	Total Hex3Cer	rs3761467	22	43094085	42698079	C	T	0.087	0.209993	0.0385764	5.79142e-08	0.298725	0.0383673	9.76985e-15	0.211098	0.0388459	2.89716e-08
5243	Total Hex3Cer	rs2024643	22	43094340	42698334	C	G	0.686	-0.118531	0.0237835	6.48591e-07	-0.153427	0.0236929	1.07598e-10	-0.120637	0.0239433	2.43888e-07
5244	Total Hex3Cer	rs12628919	22	43094736	42698730	A	G	0.087	0.20845	0.0386182	7.47591e-08	0.29811	0.038408	1.18269e-14	0.20961	0.038888	3.70139e-08
5245	Total Hex3Cer	rs4822185	22	43094925	42698919	A	G	0.686	-0.118029	0.0237868	7.25432e-07	-0.152844	0.0236963	1.27148e-10	-0.120092	0.0239469	2.75497e-07
5246	Total Hex3Cer	rs28916570	22	43094932	42698926	G	T	0.087	0.208654	0.0385912	7.10984e-08	0.297865	0.038382	1.19217e-14	0.209955	0.038861	3.45151e-08
5247	Total Hex3Cer	rs8138577	22	43095113	42699107	A	T	0.116	0.224896	0.0345732	8.52171e-11	0.290908	0.034394	3.59808e-17	0.226833	0.0347918	3.91013e-11
5248	Total Hex3Cer	rs77076498	22	43095129	42699123	A	G	0.087	0.208694	0.038589	7.05752e-08	0.297907	0.0383797	1.17793e-14	0.21001	0.0388591	3.42e-08
5249	Total Hex3Cer	rs60422751	22	43095255	42699249	C	G	0.087	0.209758	0.0385687	5.95497e-08	0.2984	0.0383599	1.03173e-14	0.210892	0.038839	2.96817e-08
5250	Total Hex3Cer	rs4822186	22	43095374	42699368	A	T	0.889	0.148596	0.0354773	2.86564e-05	0.215381	0.0353453	1.19255e-09	0.147071	0.0357307	1.96127e-05
5251	Total Hex3Cer	rs4820476	22	43095457	42699451	T	C	0.889	0.148595	0.0354783	2.86782e-05	0.215383	0.0353463	1.19338e-09	0.147031	0.0357318	1.97182e-05
5252	Total Hex3Cer	rs5751340	22	43095737	42699731	G	C	0.889	0.153747	0.0356021	1.60526e-05	0.221532	0.0354669	4.57106e-10	0.152311	0.0358552	1.10062e-05
5253	Total Hex3Cer	rs28915372	22	43095895	42699889	T	C	0.113	0.226426	0.0349017	9.59504e-11	0.302038	0.034707	4.51334e-18	0.228904	0.0351196	3.95901e-11
5254	Total Hex3Cer	rs5758873	22	43097514	42701508	A	G	0.434	0.0978267	0.0221254	1.00675e-05	0.122827	0.022073	2.79477e-08	0.0950907	0.0222768	1.0038e-05
5255	Total Hex3Cer	rs79142397	22	43100786	42704780	C	T	0.083	0.287597	0.0401519	9.08656e-13	0.335928	0.0400186	6.09005e-17	0.290866	0.0403968	3.50649e-13
5256	Total Hex3Cer	rs55878035	22	43104014	42708008	G	C	0.272	-0.145896	0.0249155	5.29439e-09	-0.207036	0.0247626	9.15424e-17	-0.150033	0.0250802	1.18686e-09
5257	Total Hex3Cer	rs13056472	22	43104401	42708395	A	T	0.268	-0.154783	0.0250408	7.24849e-10	-0.21427	0.0248881	1.11827e-17	-0.159443	0.025207	1.38645e-10
5258	Total Hex3Cer	rs5758884	22	43105156	42709150	C	G	0.571	-0.0680854	0.0225967	0.00262001	-0.124119	0.0225026	3.79299e-08	-0.0741184	0.0227443	0.000563651
5259	Total Hex3Cer	rs5758886	22	43106806	42710800	C	T	0.165	-0.119298	0.0300877	7.42573e-05	-0.176346	0.0299602	4.22884e-09	-0.126671	0.0302995	1.48115e-05
5260	Total Hex3Cer	rs34470970	22	43107993	42711987	T	A	0.273	-0.147283	0.0248173	3.29671e-09	-0.208898	0.0246638	3.66693e-17	-0.151645	0.0249822	6.91739e-10
5261	Total Hex3Cer	rs74332709	22	43108926	42712920	C	A	0.071	0.299104	0.0426052	2.5095e-12	0.360217	0.0424488	2.81666e-17	0.301319	0.0428633	1.19026e-12
5262	Total Hex3Cer	rs5758891	22	43110115	42714109	G	A	0.566	-0.0764403	0.0224661	0.000678877	-0.133326	0.0223638	2.80764e-09	-0.0818461	0.0226138	0.00014933
5263	Total Hex3Cer	rs28992183	22	43111436	42715430	C	T	0.265	-0.164176	0.0249064	5.04099e-11	-0.230428	0.0247286	2.08288e-20	-0.167801	0.0250719	1.22925e-11
5264	Total Hex3Cer	rs8136914	22	43112674	42716668	G	A	0.265	-0.164387	0.0248617	4.40118e-11	-0.230045	0.0246846	2.06227e-20	-0.168036	0.0250274	1.06398e-11
5265	Total Hex3Cer	rs11703455	22	43113004	42716998	G	T	0.266	-0.164503	0.0248675	4.31135e-11	-0.230057	0.0246906	2.09644e-20	-0.168197	0.0250331	1.02913e-11
5266	Total Hex3Cer	rs9623671	22	43113434	42717428	T	C	0.543	-0.0741661	0.0223306	0.000906235	-0.122691	0.0222428	3.74152e-08	-0.0775242	0.0224776	0.00028396
5267	Total Hex3Cer	rs6002926	22	43113673	42717667	C	T	0.072	0.29717	0.0424332	2.83168e-12	0.353539	0.0422877	8.09059e-17	0.300474	0.042698	1.12923e-12
5268	Total Hex3Cer	rs5751348	22	43113793	42717787	A	C	0.472	-0.154597	0.0220955	3.02291e-12	-0.218419	0.0219234	4.07203e-23	-0.158912	0.0222429	5.2494e-13
5269	Total Hex3Cer	rs2143918	22	43114020	42718014	C	A	0.472	-0.155125	0.0220926	2.5369e-12	-0.218636	0.0219208	3.65232e-23	-0.159408	0.0222402	4.44101e-13
5270	Total Hex3Cer	rs2143919	22	43114040	42718034	C	G	0.543	-0.0741741	0.0223328	0.000906135	-0.122699	0.022245	3.74489e-08	-0.0774955	0.0224797	0.000285653
5271	Total Hex3Cer	rs13056962	22	43114471	42718465	C	A	0.266	-0.164987	0.0248848	3.90518e-11	-0.230076	0.0247089	2.21892e-20	-0.168557	0.0250502	9.62859e-12
5272	Total Hex3Cer	rs8138197	22	43114551	42718545	A	G	0.472	-0.154448	0.0220966	3.17992e-12	-0.218399	0.0219243	4.13008e-23	-0.158759	0.022244	5.53042e-13
5273	Total Hex3Cer	rs2143920	22	43114928	42718922	C	T	0.401	-0.100139	0.022405	8.096e-06	-0.141595	0.0223151	2.4784e-10	-0.104904	0.0225565	1.70149e-06
5274	Total Hex3Cer	rs5758896	22	43115576	42719570	C	T	0.608	-0.127618	0.0224973	1.49466e-08	-0.184194	0.0223742	2.3976e-16	-0.133646	0.0226464	1.93448e-09
5275	Total Hex3Cer	rs28910284	22	43116989	42720983	A	G	0.262	-0.170632	0.0250426	1.12668e-11	-0.24143	0.0248467	5.10897e-22	-0.174118	0.0252086	2.81958e-12
5276	Total Hex3Cer	rs5758898	22	43117463	42721457	G	T	0.145	-0.124776	0.0314362	7.28905e-05	-0.17286	0.0313201	3.57286e-08	-0.129473	0.0316575	2.19653e-05
5277	Total Hex3Cer	rs78822660	22	43119239	42723233	G	C	0.073	0.295048	0.0421809	3.00496e-12	0.349008	0.0420425	1.32175e-16	0.298479	0.0424458	1.17155e-12
5278	Total Hex3Cer	rs34091628	22	43120111	42724105	T	C	0.257	-0.173457	0.0251792	6.67967e-12	-0.241293	0.0249918	9.06748e-22	-0.177134	0.0253457	1.59098e-12
5279	Total Hex3Cer	rs143582928	22	43121133	42725127	T	G	0.071	0.299802	0.0424913	1.9534e-12	0.359822	0.0423379	2.5236e-17	0.302995	0.0427567	7.95009e-13
5280	Total Hex3Cer	rs17173780	22	43123737	42727731	C	T	0.127	-0.129706	0.0334292	0.000105606	-0.184386	0.0333089	3.25948e-08	-0.132939	0.0336638	3.98382e-05
5281	Total Hex3Cer	rs13054537	22	43125006	42729000	A	G	0.394	-0.105224	0.0225486	3.1499e-06	-0.136578	0.0224755	1.33182e-09	-0.108948	0.0227004	8.21503e-07
5282	Total Hex3Cer	rs17003270	22	43127064	42731058	T	C	0.072	0.296681	0.0421804	2.28354e-12	0.357009	0.0420316	2.63038e-17	0.300441	0.042446	8.43589e-13
5283	Total Hex3Cer	rs78271550	22	43128031	42732025	G	C	0.072	0.296607	0.0421695	2.28255e-12	0.356956	0.0420207	2.61005e-17	0.300091	0.0424358	8.83901e-13
5284	Total Hex3Cer	rs738531	22	43128032	42732026	T	C	0.576	-0.12636	0.0223228	1.59009e-08	-0.170815	0.0222268	1.84353e-14	-0.131394	0.022471	2.67568e-09
5285	Total Hex3Cer	rs5758902	22	43128582	42732576	A	C	0.394	-0.103757	0.0225607	4.35427e-06	-0.135243	0.0224867	1.95261e-09	-0.107415	0.0227125	1.1608e-06
5286	Total Hex3Cer	rs12628551	22	43128596	42732590	T	C	0.126	-0.135415	0.0336124	5.6777e-05	-0.187642	0.033495	2.22844e-08	-0.138824	0.0338466	2.08806e-05
5287	Total Hex3Cer	rs8137560	22	43128825	42732819	G	A	0.074	0.296191	0.0419192	1.81737e-12	0.350331	0.0417858	6.64156e-17	0.299687	0.0421855	7.01293e-13
5288	Total Hex3Cer	rs9754507	22	43129593	42733587	T	C	0.072	0.296511	0.042149	2.26419e-12	0.356875	0.042	2.5605e-17	0.300112	0.042415	8.59271e-13
5289	Total Hex3Cer	rs9623686	22	43135993	42739987	T	C	0.125	-0.140317	0.0338851	3.51106e-05	-0.19093	0.0337706	1.65894e-08	-0.143873	0.0341168	1.26178e-05
5290	Total Hex3Cer	rs57946965	22	43139528	42743522	G	A	0.124	-0.141936	0.0339247	2.9108e-05	-0.192034	0.0338118	1.42842e-08	-0.145222	0.0341557	1.08194e-05
5291	Total Hex3Cer	rs5758906	22	43140578	42744572	T	C	0.27	-0.174714	0.024827	2.31701e-12	-0.237233	0.0246457	1.16852e-21	-0.179118	0.0249934	4.47259e-13
5292	Total Hex3Cer	rs4822191	22	43141020	42745014	A	G	0.472	-0.165691	0.0221491	8.96192e-14	-0.22811	0.0219598	6.31389e-25	-0.170568	0.0222972	1.22408e-14
5293	Total Hex3Cer	rs4820477	22	43141093	42745087	C	G	0.473	-0.166014	0.0221183	7.41331e-14	-0.227185	0.021936	8.48181e-25	-0.170897	0.0222665	1.00758e-14
5294	Total Hex3Cer	rs6002935	22	43141409	42745403	T	G	0.074	0.294757	0.0417737	1.94883e-12	0.342907	0.0416457	2.30745e-16	0.297688	0.0420416	8.28021e-13
5295	Total Hex3Cer	rs2143921	22	43141459	42745453	G	T	0.516	-0.154407	0.021993	2.60438e-12	-0.219838	0.0218072	1.39074e-23	-0.160315	0.0221412	2.61487e-13
5296	Total Hex3Cer	rs2143923	22	43141907	42745901	G	A	0.516	-0.154361	0.0220101	2.75129e-12	-0.219744	0.0218243	1.57532e-23	-0.160125	0.0221581	2.8979e-13
5297	Total Hex3Cer	rs2413715	22	43142593	42746587	T	G	0.262	-0.172409	0.0250447	6.72355e-12	-0.23395	0.0248683	8.82761e-21	-0.177716	0.0252125	1.04038e-12
5298	Total Hex3Cer	rs12160649	22	43143160	42747154	C	G	0.074	0.294243	0.0417498	2.06824e-12	0.342609	0.0416211	2.35162e-16	0.29709	0.0420184	8.91239e-13
5299	Total Hex3Cer	rs6519336	22	43143228	42747222	A	G	0.262	-0.172358	0.0250423	6.78663e-12	-0.23384	0.0248661	9.12076e-21	-0.177729	0.02521	1.03146e-12
5300	Total Hex3Cer	rs6002936	22	43143378	42747372	A	C	0.098	0.220991	0.0369221	2.31518e-09	0.237157	0.0368566	1.35875e-10	0.217745	0.0371694	2.50721e-09
5301	Total Hex3Cer	rs4365558	22	43143899	42747893	C	T	0.071	0.302234	0.0422011	9.12847e-13	0.365369	0.0420433	4.88608e-18	0.306434	0.0424712	3.14799e-13
5302	Total Hex3Cer	rs1969673	22	43145764	42749758	T	C	0.516	-0.153148	0.0219559	3.5854e-12	-0.2181	0.0217726	2.59788e-23	-0.159174	0.0221041	3.48443e-13
5303	Total Hex3Cer	rs114647439	22	43145925	42749919	T	C	0.072	0.303258	0.0421562	7.24663e-13	0.367449	0.0419962	2.9196e-18	0.307415	0.0424268	2.5181e-13
5304	Total Hex3Cer	rs5751359	22	43148092	42752086	A	G	0.59	-0.0725086	0.0224474	0.00126047	-0.12578	0.0223475	2.0468e-08	-0.0781815	0.0225969	0.000272772
5305	Total Hex3Cer	rs5758913	22	43148259	42752253	T	C	0.59	-0.0724839	0.0224449	0.00126373	-0.125736	0.022345	2.06275e-08	-0.0781789	0.0225944	0.000272501
5306	Total Hex3Cer	rs6002943	22	43148731	42752725	A	G	0.074	0.294767	0.0415898	1.55755e-12	0.344431	0.0414589	1.25287e-16	0.297217	0.0418599	7.20392e-13
5307	Total Hex3Cer	rs4820478	22	43151763	42755757	A	G	0.29	-0.161223	0.0243233	3.90307e-11	-0.228766	0.0241349	4.73608e-21	-0.168738	0.024487	3.15562e-12
5308	Total Hex3Cer	rs7287569	22	43153146	42757140	A	C	0.611	-0.118303	0.022454	1.44006e-07	-0.178457	0.0223249	1.69387e-15	-0.125245	0.0226045	1.59229e-08
5309	Total Hex3Cer	rs5758914	22	43153305	42757299	C	G	0.611	-0.118352	0.0224588	1.43172e-07	-0.178479	0.0223299	1.70407e-15	-0.125269	0.0226093	1.59327e-08
5310	Total Hex3Cer	rs5758915	22	43153437	42757431	G	T	0.611	-0.118377	0.022465	1.43427e-07	-0.178504	0.0223361	1.71854e-15	-0.125303	0.0226154	1.59341e-08
5311	Total Hex3Cer	rs17486173	22	43153703	42757697	C	T	0.072	0.305657	0.0422273	5.23508e-13	0.366251	0.0420703	4.27709e-18	0.310194	0.0424967	1.70255e-13
5312	Total Hex3Cer	rs9623692	22	43154299	42758293	G	A	0.609	-0.119005	0.022534	1.34511e-07	-0.179558	0.0224052	1.43051e-15	-0.125671	0.0226835	1.59709e-08
5313	Total Hex3Cer	rs5758916	22	43154680	42758674	C	T	0.286	-0.158582	0.0246921	1.49341e-10	-0.216989	0.0245365	1.39944e-18	-0.163898	0.0248553	2.38682e-11
5314	Total Hex3Cer	rs6002947	22	43154742	42758736	A	G	0.166	0.215537	0.0296311	4.08666e-13	0.258392	0.0294903	2.73856e-18	0.217046	0.0298308	2.02019e-13
5315	Total Hex3Cer	rs7289099	22	43155392	42759386	T	C	0.842	-0.166626	0.0328343	4.00701e-07	-0.204088	0.0327572	5.02678e-10	-0.173233	0.0330378	8.24105e-08
5316	Total Hex3Cer	rs6519337	22	43155722	42759716	T	C	0.301	0.121284	0.0243724	6.81703e-07	0.162427	0.0242769	2.57469e-11	0.121956	0.0245332	3.45314e-07
5317	Total Hex3Cer	rs8139973	22	43155747	42759741	A	C	0.214	0.0938245	0.0274046	0.000643929	0.149679	0.0272944	4.80451e-08	0.0947061	0.0275845	0.000300821
5318	Total Hex3Cer	rs4239901	22	43155893	42759887	T	A	0.655	0.110403	0.0236762	3.24336e-06	0.143226	0.0235927	1.46007e-09	0.113421	0.0238324	1.00285e-06
5319	Total Hex3Cer	rs6002948	22	43156705	42760699	A	C	0.468	0.133347	0.0224297	3.03126e-09	0.185226	0.0222881	1.39076e-16	0.137884	0.0225765	5.49088e-10
5320	Total Hex3Cer	rs7286343	22	43157043	42761037	A	G	0.33	-0.110969	0.023938	3.71007e-06	-0.148745	0.0238454	5.18711e-10	-0.115507	0.0240957	8.45194e-07
5321	Total Hex3Cer	rs9611883	22	43158867	42762861	T	C	0.322	0.130487	0.023901	5.10766e-08	0.171521	0.0237975	6.98029e-13	0.130735	0.0240566	2.8934e-08
5322	Total Hex3Cer	rs36116991	22	43159168	42763162	T	C	0.317	-0.119676	0.0241998	8.07759e-07	-0.154478	0.0241069	1.76524e-10	-0.126848	0.0243584	9.99435e-08
5323	Total Hex3Cer	rs7292914	22	43159609	42763603	C	T	0.33	0.126291	0.0237811	1.16618e-07	0.164458	0.0236847	4.55197e-12	0.127743	0.023935	4.95544e-08
5324	Total Hex3Cer	rs4822192	22	43159809	42763803	T	C	0.317	-0.122356	0.0242095	4.60659e-07	-0.155737	0.024117	1.27437e-10	-0.129613	0.0243677	5.46914e-08
5325	Total Hex3Cer	rs5996232	22	43159810	42763804	T	C	0.354	0.115269	0.0235267	1.0079e-06	0.149067	0.0234421	2.32123e-10	0.117086	0.0236777	3.94629e-07
5326	Total Hex3Cer	rs9611885	22	43159948	42763942	T	C	0.329	0.127337	0.0237904	9.28189e-08	0.165404	0.0236937	3.50982e-12	0.128818	0.0239439	3.91371e-08
5327	Total Hex3Cer	rs112462182	22	43160068	42764062	C	T	0.07	0.196596	0.0429385	4.80211e-06	0.2389	0.0428506	2.6062e-08	0.198438	0.0431966	2.23549e-06
5328	Total Hex3Cer	rs5996233	22	43160145	42764139	A	C	0.329	0.127811	0.0237944	8.36265e-08	0.165495	0.0236982	3.45025e-12	0.129247	0.0239481	3.56365e-08
5329	Total Hex3Cer	rs9611886	22	43160257	42764251	G	C	0.347	0.140409	0.0235712	2.86224e-09	0.190548	0.0234397	6.11461e-16	0.141466	0.0237236	1.33257e-09
5330	Total Hex3Cer	rs9611887	22	43160404	42764398	T	C	0.329	0.127569	0.0237939	8.84707e-08	0.164956	0.0236983	4.05477e-12	0.12895	0.0239476	3.81436e-08
5331	Total Hex3Cer	rs9611888	22	43160637	42764631	G	A	0.33	0.126316	0.0237883	1.17202e-07	0.163577	0.0236935	6.02626e-12	0.127627	0.023942	5.13311e-08
5332	Total Hex3Cer	rs5758922	22	43160756	42764750	C	T	0.478	0.133888	0.0224796	2.86894e-09	0.182984	0.0223451	3.82103e-16	0.140378	0.0226238	2.98298e-10
5333	Total Hex3Cer	rs112375179	22	43161113	42765107	A	C	0.146	0.148392	0.031857	3.44875e-06	0.200126	0.0316896	3.42568e-10	0.149607	0.0320638	1.58095e-06
5334	Total Hex3Cer	rs2064462	22	43161994	42765988	G	A	0.82	-0.135426	0.0290088	3.10406e-06	-0.164498	0.0289325	1.37907e-08	-0.141227	0.0291892	6.76566e-07
5335	Total Hex3Cer	rs2064463	22	43162411	42766405	A	C	0.819	-0.141602	0.0288151	9.16653e-07	-0.168922	0.028738	4.41976e-09	-0.147186	0.0289956	2.00345e-07
5336	Total Hex3Cer	rs2064464	22	43162495	42766489	C	T	0.819	-0.141261	0.0287939	9.55816e-07	-0.168338	0.0287173	4.86753e-09	-0.146896	0.0289744	2.07057e-07
5337	Total Hex3Cer	rs2064465	22	43162581	42766575	T	C	0.818	-0.140021	0.0287465	1.14115e-06	-0.166477	0.0286713	6.77456e-09	-0.145788	0.0289268	2.42048e-07
5338	Total Hex3Cer	rs2413716	22	43162952	42766946	T	C	0.818	-0.139589	0.0287173	1.20079e-06	-0.16572	0.0286426	7.65381e-09	-0.145391	0.0288972	2.53054e-07
5339	Total Hex3Cer	rs2179873	22	43162958	42766952	C	G	0.818	-0.13965	0.0287174	1.18814e-06	-0.165774	0.0286426	7.56936e-09	-0.14546	0.0288973	2.49959e-07
5340	Total Hex3Cer	rs5751364	22	43162984	42766978	C	T	0.818	-0.139465	0.0287204	1.2304e-06	-0.165354	0.0286461	8.2907e-09	-0.145244	0.0289002	2.60568e-07
5341	Total Hex3Cer	rs2143924	22	43163061	42767055	G	A	0.818	-0.139374	0.028724	1.25401e-06	-0.165332	0.0286497	8.36397e-09	-0.145184	0.0289039	2.64232e-07
5342	Total Hex3Cer	rs2179874	22	43163200	42767194	G	A	0.82	-0.138664	0.028843	1.5675e-06	-0.164808	0.0287666	1.07011e-08	-0.144014	0.0290229	3.61605e-07
5343	Total Hex3Cer	rs4820479	22	43163360	42767354	C	G	0.819	-0.140631	0.0287849	1.05953e-06	-0.167539	0.0287087	5.68527e-09	-0.146228	0.028965	2.31525e-07
5344	Total Hex3Cer	rs4822196	22	43163366	42767360	C	G	0.819	-0.140683	0.0287847	1.04966e-06	-0.167585	0.0287084	5.63019e-09	-0.146309	0.0289647	2.28115e-07
5345	Total Hex3Cer	rs8140109	22	43164431	42768425	G	A	0.819	-0.142577	0.0287501	7.28733e-07	-0.168959	0.028674	4.05407e-09	-0.148247	0.0289305	1.55629e-07
5346	Total Hex3Cer	rs1997885	22	43183762	42787756	C	T	0.47	-0.112103	0.0222223	4.6899e-07	-0.122475	0.0221713	3.53862e-08	-0.119055	0.0223708	5.38505e-08
5347	Total Hex3Cer	rs10814274	9	35734956	35734959	T	C	0.415	0.115626	0.0222735	2.22906e-07	0.12583	0.0222129	1.62478e-08	0.114768	0.0224234	1.60645e-07
5348	Total Hex3Cer	rs3750434	9	35739876	35739879	A	G	0.415	0.115507	0.0222469	2.22041e-07	0.1255	0.0221863	1.70481e-08	0.114573	0.0223971	1.62947e-07
5349	Total Hex3Cer	rs1570246	9	35748806	35748809	T	G	0.415	0.115272	0.0222583	2.37965e-07	0.125546	0.0221973	1.71115e-08	0.114296	0.0224084	1.76291e-07
5350	Total Hex3Cer	rs1570247	9	35749014	35749017	A	G	0.415	0.115392	0.022255	2.30278e-07	0.125694	0.0221939	1.63859e-08	0.114463	0.0224052	1.68867e-07
5351	Total Hex3Cer	rs1570249	9	35752252	35752255	A	G	0.415	0.115294	0.0222685	2.39583e-07	0.12536	0.0222075	1.82339e-08	0.114342	0.0224186	1.76518e-07
5352	Total Hex3Cer	rs12003437	9	136020648	133145261	G	C	0.074	0.247181	0.0419759	4.22515e-09	0.325363	0.0418414	9.34762e-15	0.241414	0.0422407	5.83344e-09
5353	Total Hex3Cer	rs7044265	9	136020693	133145306	C	T	0.075	0.244794	0.0418104	5.17797e-09	0.321715	0.0416783	1.45922e-14	0.23991	0.0420728	6.29037e-09
5354	Total Hex3Cer	rs28413852	9	136022019	133146632	C	T	0.075	0.243659	0.0416749	5.43556e-09	0.321304	0.0415418	1.29452e-14	0.237509	0.0419419	7.90935e-09
5355	Total Hex3Cer	rs62574353	9	136022183	133146796	G	A	0.075	0.246501	0.0415312	3.19398e-09	0.323492	0.0413979	6.96068e-15	0.241292	0.0417967	4.1563e-09
5356	Total Hex3Cer	rs7032488	9	136022299	133146912	A	G	0.075	0.247288	0.0415354	2.85765e-09	0.324294	0.0414018	6.01357e-15	0.24151	0.0418041	4.05493e-09
5357	Total Hex3Cer	rs7022583	9	136023053	133147666	C	T	0.075	0.246002	0.041491	3.31761e-09	0.323106	0.0413577	7.05697e-15	0.240907	0.0417572	4.24905e-09
5358	Total Hex3Cer	rs62574354	9	136023262	133147875	T	C	0.074	0.249387	0.0417347	2.49972e-09	0.327749	0.0415987	4.18202e-15	0.242792	0.0420051	3.98668e-09
5359	Total Hex3Cer	rs78338045	9	136026406	133151019	T	C	0.041	0.302759	0.0576719	1.62329e-07	0.406042	0.0574646	1.91973e-12	0.286294	0.0579977	4.12526e-07
5360	Total Hex3Cer	rs35902535	9	136029138	133153751	A	G	0.065	0.343114	0.046363	1.64789e-13	0.43957	0.0461627	2.80728e-21	0.338959	0.0466455	2.16108e-13
5361	Total Hex3Cer	rs35898523	9	136029645	133154258	T	G	0.067	0.356035	0.045927	1.12837e-14	0.448834	0.0457291	1.68056e-22	0.352763	0.0462069	1.37688e-14
5362	Total Hex3Cer	rs35039208	9	136030573	133155186	A	G	0.033	0.306477	0.0662023	3.77354e-06	0.394692	0.0660465	2.48356e-09	0.297437	0.0665832	4.06102e-06
5363	Total Ubiquinone	rs11015210	10	26955980	26667051	G	T	0.037	0.329351	0.0585215	2.01122e-08	0.337304	0.0582402	7.80794e-09	0.325752	0.0586216	1.45274e-08
5364	Total Ubiquinone	rs12415035	10	26971879	26682950	T	C	0.342	0.138319	0.0230701	2.26295e-09	0.151233	0.0229896	5.5419e-11	0.137219	0.0231092	1.55279e-09
5365	Total Ubiquinone	rs7100327	10	26973312	26684383	G	C	0.342	0.138237	0.0230925	2.39417e-09	0.151425	0.0230117	5.46339e-11	0.137098	0.0231315	1.65904e-09
5366	Total Ubiquinone	rs7069431	10	26973716	26684787	A	G	0.338	0.137115	0.0232068	3.82031e-09	0.149792	0.0231294	1.08059e-10	0.136145	0.0232459	2.52902e-09
5367	Total Ubiquinone	rs11015229	10	26980875	26691946	A	G	0.344	0.137321	0.0231628	3.37965e-09	0.152377	0.0230795	4.68856e-11	0.136222	0.0232016	2.31884e-09
5368	Total Ubiquinone	rs1809359	10	26984623	26695694	C	T	0.345	0.1353	0.0231729	5.77606e-09	0.150982	0.0230894	7.11726e-11	0.134239	0.0232116	3.91199e-09
5369	Total Ubiquinone	rs12254548	10	26987060	26698131	C	G	0.345	0.134995	0.0231906	6.40377e-09	0.150909	0.0231065	7.49221e-11	0.133936	0.0232293	4.33528e-09
5370	Total Ubiquinone	rs7896301	10	26988258	26699329	T	A	0.345	0.134984	0.0231943	6.4547e-09	0.15093	0.0231101	7.49177e-11	0.133918	0.023233	4.37866e-09
5371	Total Ubiquinone	rs68159164	10	26988384	26699455	T	C	0.344	0.136828	0.0232169	4.16533e-09	0.152246	0.0231331	5.37587e-11	0.135712	0.0232556	2.86679e-09
5372	Total Ubiquinone	rs71483808	10	26988567	26699638	G	A	0.345	0.13483	0.023196	6.73609e-09	0.150816	0.0231121	7.77592e-11	0.133748	0.0232347	4.58287e-09
5373	Total Ubiquinone	rs11015232	10	26988745	26699816	G	C	0.345	0.134882	0.0231982	6.66863e-09	0.150856	0.0231144	7.72007e-11	0.133818	0.023237	4.5169e-09
5374	Total Ubiquinone	rs7904343	10	26989406	26700477	C	T	0.343	0.138171	0.023224	2.98174e-09	0.153786	0.0231398	3.50243e-11	0.137027	0.0232628	2.06706e-09
5375	Total Ubiquinone	rs1960383	10	26990000	26701071	T	C	0.344	0.136663	0.0232159	4.33905e-09	0.152077	0.0231322	5.63075e-11	0.135467	0.0232547	3.04862e-09
5376	Total Ubiquinone	rs1780184	10	26992235	26703306	C	T	0.602	-0.179371	0.0221763	7.88463e-16	-0.194206	0.022089	2.09876e-18	-0.178033	0.0222139	6.99146e-16
5377	Total Ubiquinone	rs1780183	10	26992715	26703786	C	T	0.705	-0.14903	0.0240348	6.08385e-10	-0.159593	0.023957	2.9988e-11	-0.150007	0.0240745	2.53097e-10
5378	Total Ubiquinone	rs2477295	10	26992990	26704061	A	G	0.598	-0.177878	0.0222173	1.51932e-15	-0.193195	0.0221268	3.55239e-18	-0.17659	0.0222548	1.31959e-15
5379	Total Ubiquinone	rs1748353	10	26993156	26704227	A	G	0.601	-0.178425	0.0221634	1.07316e-15	-0.193776	0.0220734	2.36252e-18	-0.177134	0.0222009	9.31084e-16
5380	Total Ubiquinone	rs1780194	10	26993191	26704262	T	G	0.706	-0.149095	0.0240306	5.94123e-10	-0.159719	0.0239528	2.87174e-11	-0.150075	0.0240703	2.46871e-10
5381	Total Ubiquinone	rs1748354	10	26993390	26704461	A	T	0.601	-0.178342	0.0221618	1.10034e-15	-0.193717	0.0220718	2.40514e-18	-0.177058	0.0221993	9.52597e-16
5382	Total Ubiquinone	rs1677730	10	26993725	26704796	A	G	0.601	-0.178309	0.0221612	1.11177e-15	-0.193693	0.0220712	2.4229e-18	-0.177071	0.0221987	9.46658e-16
5383	Total Ubiquinone	rs1748355	10	26993955	26705026	A	C	0.601	-0.17838	0.0221787	1.13838e-15	-0.193539	0.0220889	2.7384e-18	-0.177126	0.0222162	9.7595e-16
5384	Total Ubiquinone	rs1677729	10	26993961	26705032	A	G	0.706	-0.149516	0.0240528	5.51082e-10	-0.159648	0.0239758	3.05792e-11	-0.150571	0.0240925	2.24701e-10
5385	Total Ubiquinone	rs1780192	10	26994150	26705221	C	A	0.602	-0.178353	0.0221727	1.12943e-15	-0.193532	0.0220829	2.68813e-18	-0.177105	0.0222102	9.66384e-16
5386	Total Ubiquinone	rs1748356	10	26994345	26705416	A	G	0.602	-0.178398	0.0221657	1.08813e-15	-0.193549	0.0220759	2.60485e-18	-0.177169	0.0222033	9.26009e-16
5387	Total Ubiquinone	rs1780191	10	26994412	26705483	C	T	0.355	-0.119883	0.0231402	2.30019e-07	-0.136783	0.0230495	3.15046e-09	-0.11732	0.0231779	2.16048e-07
5388	Total Ubiquinone	rs2448107	10	26994650	26705721	G	A	0.602	-0.178337	0.022164	1.10706e-15	-0.193507	0.0220742	2.63255e-18	-0.177109	0.0222016	9.4158e-16
5389	Total Ubiquinone	rs2477296	10	26994732	26705803	C	G	0.706	-0.149516	0.0240404	5.40038e-10	-0.159864	0.0239629	2.80923e-11	-0.150555	0.0240801	2.21084e-10
5390	Total Ubiquinone	rs2489581	10	26994981	26706052	G	C	0.602	-0.178256	0.0221612	1.13059e-15	-0.193456	0.0220714	2.66001e-18	-0.17703	0.0221988	9.60806e-16
5391	Total Ubiquinone	rs2477297	10	26995038	26706109	T	C	0.602	-0.178255	0.0221613	1.13107e-15	-0.193468	0.0220715	2.64699e-18	-0.177015	0.0221989	9.66304e-16
5392	Total Ubiquinone	rs2477298	10	26995771	26706842	T	C	0.602	-0.178102	0.022155	1.17403e-15	-0.193389	0.0220653	2.67317e-18	-0.176886	0.0221926	9.9435e-16
5393	Total Ubiquinone	rs3121611	10	26996003	26707074	A	G	0.602	-0.177161	0.0221588	1.67035e-15	-0.192345	0.0220691	4.09346e-18	-0.175895	0.0221964	1.43403e-15
5394	Total Ubiquinone	rs3118155	10	26996013	26707084	T	A	0.602	-0.177049	0.0221578	1.73374e-15	-0.192245	0.0220681	4.24308e-18	-0.175795	0.0221953	1.48126e-15
5395	Total Ubiquinone	rs1677728	10	26997271	26708342	T	C	0.602	-0.176442	0.022142	2.06136e-15	-0.191663	0.0220525	5.05218e-18	-0.175297	0.0221796	1.69268e-15
5396	Total Ubiquinone	rs72797951	10	26997427	26708498	T	C	0.042	0.282328	0.0555723	3.92482e-07	0.307584	0.0553197	2.87115e-08	0.276009	0.0556676	3.68951e-07
5397	Total Ubiquinone	rs1780179	10	26997889	26708960	T	C	0.602	-0.176723	0.0221361	1.83137e-15	-0.191841	0.0220469	4.62084e-18	-0.175546	0.0221737	1.52309e-15
5398	Total Ubiquinone	rs1748357	10	26997918	26708989	A	G	0.602	-0.176716	0.0221353	1.83235e-15	-0.191843	0.0220462	4.6051e-18	-0.175529	0.0221729	1.52891e-15
5399	Total Ubiquinone	rs1780180	10	26997925	26708996	A	G	0.602	-0.177043	0.0221529	1.71408e-15	-0.192102	0.0220641	4.42045e-18	-0.175798	0.0221905	1.4599e-15
5400	Total Ubiquinone	rs1748358	10	26997972	26709043	C	A	0.706	-0.148952	0.0240148	6.00982e-10	-0.159084	0.0239379	3.33957e-11	-0.150071	0.0240546	2.40817e-10
5401	Total Ubiquinone	rs1780181	10	26998155	26709226	T	C	0.602	-0.176903	0.0221401	1.73575e-15	-0.192023	0.022051	4.35898e-18	-0.175715	0.0221777	1.4501e-15
5402	Total Ubiquinone	rs1780182	10	26998358	26709429	T	C	0.602	-0.177299	0.0221474	1.53554e-15	-0.192353	0.0220584	3.92711e-18	-0.176112	0.022185	1.28445e-15
5403	Total Ubiquinone	rs2368183	10	26998739	26709810	C	G	0.356	-0.119837	0.0231189	2.26645e-07	-0.137406	0.0230286	2.58676e-09	-0.117215	0.0231566	2.15918e-07
5404	Total Ubiquinone	rs2477299	10	27002797	26713868	C	T	0.602	-0.17675	0.022177	2.03463e-15	-0.192161	0.0220869	4.66399e-18	-0.175599	0.0222145	1.67758e-15
5405	Total Ubiquinone	rs2489553	10	27005283	26716354	G	A	0.524	-0.162134	0.0218052	1.24389e-13	-0.169835	0.0217311	6.73335e-15	-0.160864	0.0218424	1.05002e-13
5406	Total Ubiquinone	rs11015245	10	27005293	26716364	G	A	0.341	0.146365	0.0232877	3.64468e-10	0.164115	0.023197	1.76302e-12	0.145226	0.0233269	2.61614e-10
5407	Total Ubiquinone	rs10764636	10	27005493	26716564	T	C	0.333	0.139635	0.0233802	2.52819e-09	0.155568	0.0232902	2.70667e-11	0.138012	0.0234198	2.03551e-09
5408	Total Ubiquinone	rs10764637	10	27006407	26717478	T	C	0.355	0.132976	0.0230481	8.48638e-09	0.146285	0.0229676	2.08835e-10	0.13196	0.0230869	5.8135e-09
5409	Total Ubiquinone	rs4749181	10	27008682	26719753	A	G	0.358	0.132979	0.0229686	7.52345e-09	0.145559	0.0228902	2.22788e-10	0.132018	0.0230074	5.10247e-09
5410	Total Ubiquinone	rs1780195	10	27008703	26719774	G	A	0.504	-0.161418	0.021756	1.39074e-13	-0.166493	0.0216911	1.97965e-14	-0.160365	0.0217932	1.1e-13
5411	Total Ubiquinone	rs2477301	10	27011323	26722394	A	G	0.468	-0.156817	0.0217931	7.18365e-13	-0.158273	0.0217252	3.73554e-13	-0.156292	0.0218305	4.71231e-13
5412	Total Ubiquinone	rs35382920	10	27011523	26722594	T	C	0.394	0.12572	0.0226099	2.84239e-08	0.134688	0.0225331	2.44659e-09	0.125288	0.0226476	1.67232e-08
5413	Total Ubiquinone	rs11015249	10	27011863	26722934	C	T	0.395	0.125641	0.0225627	2.71049e-08	0.133785	0.0224871	2.89645e-09	0.125267	0.0226004	1.57471e-08
5414	Total Ubiquinone	rs2927922	10	27015191	26726262	A	T	0.395	0.127173	0.0227352	2.34864e-08	0.135765	0.0226603	2.24046e-09	0.126873	0.0227727	1.33837e-08
5415	Total Ubiquinone	rs3004241	10	27015761	26726832	T	C	0.396	0.128538	0.0227028	1.58652e-08	0.136581	0.022629	1.70793e-09	0.128309	0.0227403	8.90267e-09
5416	Total Ubiquinone	rs1209319	10	27022755	26733826	C	T	0.491	-0.150752	0.0222904	1.51441e-11	-0.160161	0.0222098	6.42415e-13	-0.150049	0.0223272	1.01887e-11
5417	Total Ubiquinone	rs7035671	9	15285329	15285331	C	T	0.811	0.18093	0.0280701	1.28169e-10	0.194093	0.0279731	4.60932e-12	0.174488	0.0281171	2.96707e-10
5418	Total Ubiquinone	rs7035801	9	15285448	15285450	G	T	0.815	0.175243	0.0283557	7.04009e-10	0.189758	0.0282562	2.15068e-11	0.168711	0.028403	1.53364e-09
5419	Total Ubiquinone	rs4237138	9	15286386	15286388	T	C	0.882	0.237069	0.0340791	4.09217e-12	0.246354	0.0339773	5.00536e-13	0.228849	0.0341374	1.14121e-11
5420	Total Ubiquinone	rs2616751	9	15287121	15287123	G	C	0.883	0.237428	0.034065	3.72603e-12	0.246546	0.0339631	4.7006e-13	0.229254	0.0341233	1.03328e-11
5421	Total Ubiquinone	rs3933784	9	15287247	15287249	A	T	0.882	0.234972	0.0340125	5.74245e-12	0.243476	0.0339117	8.39944e-13	0.226851	0.0340707	1.55218e-11
5422	Total Ubiquinone	rs3933785	9	15287389	15287391	A	G	0.882	0.234863	0.0340051	5.81274e-12	0.243233	0.0339043	8.7485e-13	0.22669	0.0340633	1.5869e-11
5423	Total Ubiquinone	rs471364	9	15289578	15289580	T	C	0.882	0.237914	0.0339733	2.95661e-12	0.245453	0.0338742	5.17642e-13	0.229812	0.0340316	8.16979e-12
5424	Total Ubiquinone	rs638491	9	15290012	15290014	G	A	0.837	0.192389	0.0298764	1.332e-10	0.202871	0.0297704	1.08227e-11	0.185231	0.0299264	3.28553e-10
5425	Total Ubiquinone	rs1475229	9	15291239	15291241	T	C	0.879	0.246422	0.0336735	3.07253e-13	0.249244	0.0335808	1.42729e-13	0.238157	0.0337301	9.55683e-13
5426	Total Ubiquinone	rs677578	9	15292426	15292428	C	T	0.88	0.248169	0.0336745	2.10077e-13	0.24774	0.0335921	2.01964e-13	0.240252	0.0337312	6.14173e-13
5427	Total Ubiquinone	rs486349	9	15293116	15293118	A	G	0.874	0.274476	0.032919	1.05606e-16	0.272605	0.0328424	1.42853e-16	0.267298	0.0329738	3.33298e-16
5428	Total Ubiquinone	rs2156110	9	15293238	15293240	A	G	0.875	0.275184	0.032987	1.02234e-16	0.272733	0.0329109	1.59671e-16	0.26778	0.0330418	3.39e-16
5429	Total Ubiquinone	rs2156109	9	15293248	15293250	G	C	0.879	0.267351	0.0334448	1.76667e-15	0.26644	0.0333671	1.86968e-15	0.259877	0.0335003	5.32617e-15
5430	Total Ubiquinone	rs578194	9	15293379	15293381	G	C	0.874	0.275884	0.0328708	6.67034e-17	0.274236	0.0327972	8.54731e-17	0.268391	0.0329255	2.3096e-16
5431	Total Ubiquinone	rs2185938	9	15293427	15293429	A	G	0.875	0.276273	0.0329617	7.37197e-17	0.274178	0.032886	1.05282e-16	0.268841	0.0330167	2.48317e-16
5432	Total Ubiquinone	rs585002	9	15293513	15293515	C	T	0.816	0.203385	0.0282009	6.57291e-13	0.207001	0.0281157	2.18392e-13	0.197408	0.028248	1.59468e-12
5433	Total Ubiquinone	rs540885	9	15294596	15294598	A	G	0.869	0.282913	0.0323497	3.27306e-18	0.275038	0.0322887	2.29194e-17	0.276606	0.032403	9.34732e-18
5434	Total Ubiquinone	rs570524	9	15295483	15295485	T	C	0.868	0.283461	0.0322566	2.27092e-18	0.274148	0.0321986	2.36896e-17	0.277093	0.0323098	6.66168e-18
5435	Total Ubiquinone	rs643531	9	15296034	15296036	A	C	0.868	0.284291	0.0322462	1.77017e-18	0.275018	0.0321884	1.84093e-17	0.278032	0.0322991	5.06888e-18
5436	Total Ubiquinone	rs3905247	9	15296845	15296847	C	T	0.824	0.223853	0.0287477	8.66135e-15	0.225785	0.0286754	4.41449e-15	0.219193	0.0287958	1.63514e-14
5437	Total Ubiquinone	rs660686	9	15297587	15297589	T	C	0.867	0.28483	0.032239	1.50113e-18	0.276969	0.0321809	1.07507e-17	0.278382	0.0322921	4.54483e-18
5438	Total Ubiquinone	rs661048	9	15297629	15297631	A	G	0.867	0.284882	0.0322449	1.5012e-18	0.276928	0.0321869	1.10217e-17	0.278418	0.032298	4.56369e-18
5439	Total Ubiquinone	rs675849	9	15298666	15298668	C	T	0.864	0.290739	0.0317963	9.87252e-20	0.283538	0.0317376	6.42355e-19	0.28358	0.0318486	3.83982e-19
5440	Total Ubiquinone	rs677622	9	15302613	15302615	G	A	0.864	0.286911	0.0318071	3.00506e-19	0.284323	0.0317374	5.12771e-19	0.279168	0.0318602	1.33456e-18
5441	Total Ubiquinone	rs1215112	9	15303583	15303585	A	G	0.864	0.285755	0.0317783	3.87552e-19	0.283745	0.0317067	5.6007e-19	0.277839	0.0318314	1.79206e-18
5442	Total Ubiquinone	rs686030	9	15304782	15304784	A	C	0.86	0.289352	0.0313254	4.20822e-20	0.286215	0.0312551	8.57192e-20	0.281745	0.0313781	1.97049e-19
5443	Total Ubiquinone	rs581080	9	15305378	15305380	C	G	0.823	0.257199	0.0288385	7.06787e-19	0.259465	0.0287417	2.70075e-19	0.249944	0.0288856	3.44621e-18
5444	Total Ubiquinone	rs2245641	9	15309928	15309930	C	A	0.774	0.128082	0.0271747	2.53854e-06	0.148855	0.0270785	4.11995e-08	0.125421	0.0272196	2.09181e-06

### Sheet: Supp Table 5
Supplementary Table 5: Association of genetic variants against serum lipid species in the Busselton Health Study
										Standard GWASc			Adjustment for clinical lipidsd			Conditional analysis using mtCOJOe
#	Lipid Species	Lipid Class	SNP (rsID, if available)	Chromosome	Position (hg19)a	Position (hg38)b	Effect Allele	Other Allele	EAF	Beta	SE	P-value	Beta	SE	P-value	Beta	SE	P-value
1	AC(12:0)	AC	rs11075288	16	16094193	16000336	A	G	0.585	0.122981	0.0222905	3.66513e-08	0.123936	0.0223106	2.9749e-08	0.12271	0.0222912	1.95037e-08
2	AC(12:0)	AC	rs9635480	16	16094601	16000744	G	A	0.585	0.122967	0.0222727	3.58803e-08	0.123923	0.0222927	2.91031e-08	0.122697	0.0222734	1.90888e-08
3	AC(12:0)	AC	rs4780584	16	16095159	16001302	T	C	0.586	0.123509	0.0222388	2.9798e-08	0.124591	0.0222586	2.33623e-08	0.123231	0.0222396	1.58913e-08
4	AC(12:0)	AC	rs4780585	16	16095445	16001588	G	A	0.585	0.123073	0.0221851	3.08859e-08	0.123989	0.0222051	2.52738e-08	0.122797	0.0221859	1.64563e-08
5	AC(12:0)	AC	rs7196970	16	16096792	16002935	G	C	0.586	0.124573	0.0222061	2.1624e-08	0.12554	0.022226	1.74292e-08	0.124282	0.0222069	1.1584e-08
6	AC(12:0)	AC	rs12924212	16	16097975	16004118	G	A	0.586	0.12414	0.0221967	2.38554e-08	0.12492	0.0222168	2.02002e-08	0.123839	0.0221974	1.28091e-08
7	AC(12:0)	AC	rs12922588	16	16098032	16004175	A	G	0.586	0.123486	0.0221977	2.82779e-08	0.124127	0.0222183	2.48485e-08	0.123181	0.0221985	1.5187e-08
8	AC(12:0)	AC	rs11075290	16	16098379	16004522	T	C	0.586	0.123632	0.0221984	2.72675e-08	0.124241	0.022219	2.41574e-08	0.123326	0.0221992	1.46464e-08
9	AC(12:0)	AC	rs11075291	16	16098475	16004618	A	G	0.586	0.124192	0.0222069	2.38953e-08	0.124907	0.0222274	2.05864e-08	0.123889	0.0222076	1.28309e-08
10	AC(12:0)	AC	rs7198319	16	16098797	16004940	T	C	0.586	0.123638	0.0222015	2.73478e-08	0.124226	0.0222222	2.43689e-08	0.123335	0.0222023	1.46784e-08
11	AC(12:0)	AC	rs4781710	16	16098991	16005134	T	C	0.586	0.123637	0.0222019	2.7371e-08	0.124221	0.0222226	2.44154e-08	0.123334	0.0222026	1.46901e-08
12	AC(12:0)	AC	rs4780586	16	16099297	16005440	C	T	0.586	0.123634	0.0222023	2.74134e-08	0.124214	0.022223	2.44759e-08	0.12333	0.0222031	1.47128e-08
13	AC(12:0)	AC	rs62029839	16	16099558	16005701	A	C	0.586	0.124098	0.0222178	2.4877e-08	0.124777	0.0222384	2.1643e-08	0.123793	0.0222185	1.33565e-08
14	AC(12:0)	AC	rs12934085	16	16099570	16005713	C	T	0.586	0.123536	0.0222105	2.84441e-08	0.124101	0.0222313	2.54993e-08	0.12323	0.0222112	1.52719e-08
15	AC(12:0)	AC	rs12934266	16	16099701	16005844	C	T	0.586	0.123624	0.0222027	2.75067e-08	0.124189	0.0222235	2.46535e-08	0.12332	0.0222035	1.47583e-08
16	AC(12:0)	AC	rs937367	16	16099878	16006021	A	G	0.586	0.123615	0.0222028	2.75737e-08	0.124172	0.0222236	2.47683e-08	0.123313	0.0222035	1.47886e-08
17	AC(12:0)	AC	rs2014800	16	16099966	16006109	T	C	0.586	0.12361	0.0222027	2.76042e-08	0.124165	0.0222234	2.48066e-08	0.123307	0.0222034	1.48072e-08
18	AC(12:0)	AC	rs9332430	16	16100018	16006161	T	C	0.586	0.12361	0.0222027	2.76042e-08	0.124165	0.0222234	2.48066e-08	0.123308	0.0222034	1.48048e-08
19	AC(12:0)	AC	rs937369	16	16100083	16006226	G	A	0.586	0.123834	0.0222053	2.61627e-08	0.124386	0.0222261	2.3532e-08	0.123532	0.022206	1.40307e-08
20	AC(12:0)	AC	rs12934692	16	16100513	16006656	T	C	0.585	0.124208	0.0222187	2.42332e-08	0.124716	0.0222396	2.20397e-08	0.123903	0.0222194	1.30013e-08
21	AC(12:0)	AC	rs12935283	16	16100560	16006703	G	A	0.585	0.124829	0.022216	2.05603e-08	0.124996	0.0222375	2.04309e-08	0.124525	0.0222167	1.10347e-08
22	AC(12:0)	AC	rs4781721	16	16107277	16013420	A	G	0.603	0.130147	0.0223265	5.9721e-09	0.131185	0.0223473	4.70517e-09	0.129819	0.0223272	3.25362e-09
23	AC(12:0)	AC	rs875740	16	16123048	16029191	A	C	0.651	0.128683	0.0228888	2.00166e-08	0.129563	0.0229122	1.66606e-08	0.128462	0.0228896	1.05886e-08
24	AC(12:0)	AC	rs924135	16	16123459	16029602	T	A	0.599	0.131777	0.0222552	3.45737e-09	0.133385	0.0222757	2.31949e-09	0.131461	0.022256	1.87314e-09
25	AC(12:0)	AC	rs924138	16	16126764	16032907	C	T	0.598	0.131184	0.0222429	3.97534e-09	0.132619	0.022264	2.80072e-09	0.130872	0.0222437	2.15353e-09
26	AC(12:0)	AC	rs2062541	16	16127235	16033378	A	G	0.598	0.131469	0.0222452	3.6941e-09	0.132883	0.0222664	2.61608e-09	0.131154	0.022246	2.00312e-09
27	AC(12:0)	AC	rs193538	16	16127916	16034059	T	G	0.689	0.135355	0.0234315	8.15712e-09	0.132133	0.023467	1.91202e-08	0.13493	0.0234323	4.53197e-09
28	AC(12:0)	AC	rs246236	16	16128041	16034184	C	T	0.688	0.133798	0.0234604	1.25563e-08	0.13107	0.0234953	2.57814e-08	0.133374	0.0234612	6.96089e-09
29	AC(12:0)	AC	rs246235	16	16128484	16034627	G	A	0.687	0.133749	0.0234338	1.22409e-08	0.130102	0.0234694	3.14919e-08	0.133305	0.0234346	6.81878e-09
30	AC(12:0)	AC	rs246234	16	16128742	16034885	G	C	0.687	0.133891	0.0234385	1.1894e-08	0.130258	0.0234741	3.05166e-08	0.133454	0.0234393	6.61598e-09
31	AC(12:0)	AC	rs72892981	2	52735590	52508452	C	G	0.028	-0.352275	0.0703473	5.94419e-07	-0.387247	0.0703637	4.1891e-08	-0.352078	0.0703498	2.90481e-07
32	AC(12:0)	AC	rs72693387	4	159581074	158659922	G	A	0.21	-0.15057	0.0279715	7.63561e-08	-0.153387	0.0279937	4.46378e-08	-0.15084	0.0279724	3.65331e-08
33	AC(12:0)	AC	rs7679753	4	159620035	158698883	C	A	0.365	-0.175688	0.0227466	1.38244e-14	-0.17743	0.0227699	8.0944e-15	-0.175915	0.0227473	6.41844e-15
34	AC(12:0)	AC	rs6856561	4	159621185	158700033	T	A	0.272	-0.201415	0.0245923	3.37314e-16	-0.201619	0.0246168	3.37007e-16	-0.201615	0.0245932	1.57919e-16
35	AC(12:0)	AC	rs11737481	4	159621250	158700098	T	C	0.689	0.189387	0.0237285	1.84793e-15	0.190182	0.0237539	1.50993e-15	0.18953	0.0237293	8.70238e-16
36	AC(12:0)	AC	rs9918016	4	159621997	158700845	A	G	0.301	-0.193705	0.023939	7.63237e-16	-0.195164	0.0239626	4.95444e-16	-0.193838	0.0239398	3.59802e-16
37	AC(12:0)	AC	rs67481496	4	159622910	158701758	T	A	0.272	-0.202521	0.0245712	2.19455e-16	-0.202801	0.0245953	2.13614e-16	-0.202728	0.024572	1.02686e-16
38	AC(12:0)	AC	rs56172511	4	159625653	158704501	A	G	0.228	-0.188175	0.0263526	1.07039e-12	-0.189846	0.0263772	7.11648e-13	-0.188331	0.0263534	5.17586e-13
39	AC(12:0)	AC	rs4690909	4	159629151	158707999	C	G	0.688	0.190258	0.0236988	1.27011e-15	0.191081	0.0237241	1.02669e-15	0.190404	0.0236996	5.97414e-16
40	AC(12:0)	AC	rs17843966	4	159629814	158708662	C	A	0.273	-0.202669	0.0245542	1.99481e-16	-0.203073	0.0245781	1.86163e-16	-0.202862	0.024555	9.36456e-17
41	AC(12:0)	AC	rs8396	4	159630817	158709665	C	T	0.302	-0.194745	0.0238905	4.68645e-16	-0.196344	0.0239138	2.88678e-16	-0.194869	0.0238913	2.21752e-16
42	AC(12:0)	AC	rs9410	4	159631991	158710839	T	G	0.303	-0.194255	0.0238677	5.17423e-16	-0.195778	0.023891	3.27605e-16	-0.194381	0.0238685	2.45808e-16
43	AC(12:0)	AC	rs6536365	4	159632293	158711141	A	C	0.303	-0.193692	0.0238642	6.20307e-16	-0.195234	0.0238876	3.90686e-16	-0.193819	0.023865	2.94823e-16
44	AC(12:0)	AC	rs12504643	4	159634916	158713764	C	T	0.688	0.191744	0.0236875	7.43914e-16	0.192758	0.0237124	5.61716e-16	0.191859	0.0236883	3.52863e-16
45	AC(12:0)	AC	rs12505475	4	159635244	158714092	C	T	0.688	0.191743	0.0236782	7.25029e-16	0.192818	0.023703	5.36063e-16	0.191864	0.023679	3.43343e-16
46	AC(12:0)	AC	rs17843929	4	159637113	158715961	T	C	0.272	-0.203361	0.0245779	1.6907e-16	-0.203965	0.0246015	1.47327e-16	-0.203535	0.0245788	7.97926e-17
47	AC(12:0)	AC	rs6839534	4	159637995	158716843	A	C	0.302	-0.195529	0.0239274	3.97944e-16	-0.197251	0.0239504	2.34777e-16	-0.19564	0.0239282	1.88888e-16
48	AC(12:0)	AC	rs17843919	4	159638966	158717814	G	A	0.304	-0.192369	0.0239356	1.18769e-15	-0.194306	0.0239575	6.54669e-16	-0.19247	0.0239364	5.65553e-16
49	AC(12:0)	AC	rs17843902	4	159641148	158719996	C	T	0.304	-0.197986	0.0239492	1.83023e-16	-0.199697	0.0239722	1.07928e-16	-0.19808	0.02395	8.69423e-17
50	AC(12:0)	AC	rs2070630	4	159644494	158723342	C	G	0.304	-0.198098	0.0240893	2.59788e-16	-0.199584	0.0241129	1.668e-16	-0.1982	0.0240901	1.24014e-16
51	AC(12:0)	AC	rs2070629	4	159644501	158723349	T	C	0.304	-0.197926	0.0240986	2.82899e-16	-0.199628	0.024122	1.68596e-16	-0.198023	0.0240994	1.35236e-16
52	AC(12:0)	AC	rs55657962	4	159646023	158724871	C	A	0.304	-0.197676	0.0240207	2.49201e-16	-0.199636	0.0240432	1.35139e-16	-0.197757	0.0240215	1.18975e-16
53	AC(12:0)	AC	rs55936281	4	159648596	158727444	T	C	0.274	-0.202453	0.0247211	3.39112e-16	-0.203274	0.0247442	2.75124e-16	-0.202625	0.0247219	1.60318e-16
54	AC(12:0)	AC	rs55702344	4	159648866	158727714	A	C	0.304	-0.196392	0.0240411	4.09207e-16	-0.198264	0.0240637	2.29771e-16	-0.19648	0.0240419	1.94749e-16
55	AC(12:0)	AC	rs58704155	4	159650684	158729532	C	T	0.227	-0.182516	0.0267549	1.0117e-11	-0.185895	0.0267782	4.38678e-12	-0.182613	0.0267558	4.97635e-12
56	AC(12:0)	AC	rs58093123	4	159650783	158729631	G	A	0.249	-0.169196	0.0262969	1.36184e-10	-0.173	0.0263189	5.44837e-11	-0.169289	0.0262978	6.71455e-11
57	AC(12:0)	AC	rs7718024	5	131785879	132450187	C	T	0.194	0.152166	0.0275161	3.51334e-08	0.155322	0.0275384	1.88342e-08	0.151933	0.0275171	1.77617e-08
58	AC(13:0)	AC	rs16833584	1	151817234	151844758	A	G	0.161	0.192473	0.0294036	6.84493e-11	0.183408	0.0294388	5.16075e-10	0.192709	0.0294044	3.12186e-11
59	AC(13:0)	AC	rs998454	1	151817998	151845522	C	T	0.821	-0.190104	0.027909	1.15847e-11	-0.183831	0.0279374	5.4142e-11	-0.190381	0.0279098	5.11021e-12
60	AC(13:0)	AC	rs6587625	1	151820324	151847848	C	T	0.834	-0.192732	0.0286506	2.06092e-11	-0.186187	0.0286824	9.65874e-11	-0.192942	0.0286513	9.2855e-12
61	AC(13:0)	AC	rs60166269	1	151820845	151848369	T	C	0.166	0.192643	0.0286598	2.13638e-11	0.186122	0.0286916	9.93883e-11	0.19285	0.0286605	9.62975e-12
62	AC(13:0)	AC	rs923547	1	151822003	151849527	C	A	0.834	-0.192869	0.0286687	2.05357e-11	-0.186303	0.0287006	9.66372e-11	-0.193082	0.0286695	9.24431e-12
63	AC(13:0)	AC	rs7524706	1	151822512	151850036	G	C	0.833	-0.191522	0.028651	2.75781e-11	-0.185251	0.0286822	1.20024e-10	-0.19172	0.0286518	1.24106e-11
64	AC(13:0)	AC	rs998501	1	151825572	151853096	G	A	0.166	0.191635	0.0286759	2.79151e-11	0.185234	0.0287073	1.24951e-10	0.19185	0.0286767	1.25173e-11
65	AC(13:0)	AC	rs113971618	1	151826938	151854462	A	G	0.165	0.191719	0.0287059	2.84582e-11	0.184908	0.0287378	1.3995e-10	0.191954	0.0287067	1.28078e-11
66	AC(13:0)	AC	rs61815147	1	151827147	151854671	T	C	0.165	0.192507	0.0287145	2.39716e-11	0.185694	0.0287464	1.18593e-10	0.19274	0.0287152	1.07841e-11
67	AC(13:0)	AC	rs16833599	1	151828178	151855702	G	C	0.19	0.18376	0.0271904	1.65664e-11	0.177214	0.0272189	8.52096e-11	0.184042	0.0271912	7.346e-12
68	AC(13:0)	AC	rs1129117	1	151828793	151856317	T	C	0.165	0.192547	0.0287125	2.37118e-11	0.186421	0.028743	1.00198e-10	0.192786	0.0287133	1.06332e-11
69	AC(13:0)	AC	rs12567049	1	151829338	151856862	A	G	0.165	0.192725	0.0287028	2.23925e-11	0.186716	0.0287332	9.2313e-11	0.192965	0.0287036	1.00366e-11
70	AC(13:0)	AC	rs2879130	1	151830098	151857622	T	C	0.165	0.19279	0.028692	2.16807e-11	0.186877	0.0287223	8.75403e-11	0.193035	0.0286928	9.70234e-12
71	AC(13:0)	AC	rs16833604	1	151830773	151858297	A	G	0.165	0.193116	0.0287169	2.08941e-11	0.187222	0.0287472	8.3978e-11	0.193358	0.0287177	9.35268e-12
72	AC(13:0)	AC	rs11204904	1	151835275	151862799	A	T	0.427	-0.124375	0.0226852	4.51351e-08	-0.122435	0.0226964	7.35376e-08	-0.124107	0.0226858	2.36301e-08
73	AC(13:0)	AC	rs56028913	1	151836675	151864199	C	G	0.279	0.244518	0.0242955	1.67319e-23	0.242151	0.024314	4.54303e-23	0.244506	0.0242962	7.10463e-24
74	AC(13:0)	AC	rs7541453	1	151838092	151865616	T	C	0.614	-0.18874	0.0223986	5.21012e-17	-0.181292	0.022428	8.48838e-16	-0.188737	0.0223992	2.37771e-17
75	AC(13:0)	AC	rs12566232	1	151839838	151867362	C	A	0.278	0.242936	0.0242618	2.7764e-23	0.241348	0.0242783	5.43817e-23	0.242925	0.0242625	1.17996e-23
76	AC(13:0)	AC	rs11204906	1	151841165	151868689	A	G	0.279	0.244579	0.0241394	8.45693e-24	0.242797	0.0241569	1.82245e-23	0.244567	0.0241401	3.62167e-24
77	AC(13:0)	AC	rs10888445	1	151841770	151869294	T	A	0.613	-0.186954	0.0222842	7.0716e-17	-0.179212	0.0223145	1.28565e-15	-0.186951	0.0222848	3.24114e-17
78	AC(13:0)	AC	rs6684312	1	151844650	151872174	A	G	0.279	0.243661	0.024025	7.66921e-24	0.242067	0.0240418	1.53341e-23	0.243664	0.0240257	3.25484e-24
79	AC(13:0)	AC	rs2338201	1	151845650	151873174	C	G	0.613	-0.185937	0.0221337	6.44964e-17	-0.178195	0.022164	1.20005e-15	-0.18595	0.0221343	2.93553e-17
80	AC(13:0)	AC	rs13320	1	151846517	151874041	T	C	0.613	-0.185448	0.0221054	7.09023e-17	-0.17767	0.0221357	1.33661e-15	-0.185445	0.022106	3.2481e-17
81	AC(13:0)	AC	rs7523082	1	151848126	151875650	T	A	0.613	-0.185249	0.022113	7.8254e-17	-0.177582	0.0221431	1.40937e-15	-0.18526	0.0221136	3.56927e-17
82	AC(13:0)	AC	rs10788815	1	151857431	151884955	A	G	0.235	-0.14327	0.0256253	2.43607e-08	-0.128265	0.0256606	6.01944e-07	-0.14359	0.0256259	1.11445e-08
83	AC(13:0)	AC	rs6685187	1	151858888	151886412	G	A	0.609	-0.184944	0.0220621	7.40639e-17	-0.178536	0.0220893	8.4533e-16	-0.184983	0.0220627	3.37318e-17
84	AC(13:0)	AC	rs6698740	1	151859050	151886574	A	G	0.609	-0.184995	0.0220639	7.30551e-17	-0.17861	0.022091	8.26882e-16	-0.185035	0.0220645	3.32515e-17
85	AC(13:0)	AC	rs6690449	1	151859166	151886690	C	T	0.279	0.244062	0.0239677	5.07957e-24	0.24269	0.0239841	9.28288e-24	0.244069	0.0239683	2.15409e-24
86	AC(13:0)	AC	rs1060870	1	151862661	151890185	A	G	0.609	-0.185004	0.0220633	7.26921e-17	-0.178645	0.0220904	8.15072e-16	-0.185046	0.0220639	3.30566e-17
87	AC(13:0)	AC	rs12067594	1	151865780	151893304	A	G	0.609	-0.184889	0.0220652	7.63785e-17	-0.178536	0.0220923	8.52547e-16	-0.184927	0.0220658	3.47833e-17
88	AC(13:0)	AC	rs7542137	1	151868892	151896416	T	C	0.608	-0.184927	0.0220629	7.47187e-17	-0.178618	0.0220899	8.21589e-16	-0.184968	0.0220635	3.3994e-17
89	AC(13:0)	AC	rs56170235	1	151872754	151900278	A	C	0.278	0.241632	0.0239814	1.48692e-23	0.240589	0.0239972	2.34768e-23	0.241645	0.0239821	6.27407e-24
90	AC(13:0)	AC	rs57674198	1	151876073	151903597	C	T	0.278	0.241725	0.0239801	1.42154e-23	0.24082	0.0239956	2.11847e-23	0.241737	0.0239807	6.00346e-24
91	AC(13:0)	AC	rs9943281	1	151878223	151905747	T	G	0.609	-0.184737	0.0220689	8.18721e-17	-0.178692	0.0220954	8.13416e-16	-0.184776	0.0220695	3.72721e-17
92	AC(13:0)	AC	rs61817695	1	151879676	151907200	T	G	0.278	0.241791	0.0239854	1.4144e-23	0.241083	0.0240005	1.94045e-23	0.241803	0.0239861	5.97347e-24
93	AC(13:0)	AC	rs28415528	1	151879761	151907285	A	G	0.306	0.240175	0.0231147	6.23556e-25	0.239364	0.0231284	9.19204e-25	0.24024	0.0231153	2.55549e-25
94	AC(13:0)	AC	rs58087484	1	151879939	151907463	T	C	0.278	0.242539	0.0239845	1.03635e-23	0.241813	0.0239996	1.43364e-23	0.24255	0.0239852	4.36351e-24
95	AC(13:0)	AC	rs11204914	1	151881093	151908617	A	G	0.609	-0.184898	0.0220655	7.6206e-17	-0.179031	0.0220916	7.10542e-16	-0.184938	0.022066	3.46762e-17
96	AC(13:0)	AC	rs11204915	1	151882826	151910350	T	C	0.609	-0.184902	0.0220639	7.57384e-17	-0.179095	0.02209	6.90765e-16	-0.184944	0.0220645	3.44285e-17
97	AC(13:0)	AC	rs10788817	1	151882856	151910380	G	C	0.609	-0.184978	0.0220654	7.39126e-17	-0.179178	0.0220914	6.72828e-16	-0.185022	0.022066	3.358e-17
98	AC(13:0)	AC	rs10888452	1	151883551	151911075	G	A	0.235	-0.140536	0.0253413	3.1602e-08	-0.125697	0.0253762	7.60031e-07	-0.140854	0.025342	1.44244e-08
99	AC(13:0)	AC	rs6672064	1	151884499	151912023	G	A	0.278	0.240643	0.0239953	2.37599e-23	0.240076	0.0240101	3.06547e-23	0.240665	0.023996	9.9731e-24
100	AC(13:0)	AC	rs6659662	1	151884573	151912097	G	C	0.278	0.240642	0.023995	2.37393e-23	0.240083	0.0240097	3.0516e-23	0.240664	0.0239956	9.96053e-24
101	AC(13:0)	AC	rs55883933	1	151889447	151916971	C	T	0.235	-0.139494	0.0253352	3.95822e-08	-0.124597	0.02537	9.42085e-07	-0.13982	0.0253359	1.80389e-08
102	AC(13:0)	AC	rs61817697	1	151890958	151918482	C	A	0.277	0.240507	0.024018	2.75437e-23	0.240156	0.0240323	3.24327e-23	0.24052	0.0240187	1.16268e-23
103	AC(13:0)	AC	rs10788818	1	151892199	151919723	C	T	0.636	-0.179967	0.0225681	2.0753e-15	-0.174069	0.0225943	1.67295e-14	-0.179969	0.0225687	9.64481e-16
104	AC(13:0)	AC	rs2338206	1	151892226	151919750	G	A	0.278	0.240367	0.0239823	2.52039e-23	0.240047	0.0239966	2.93098e-23	0.240391	0.023983	1.05801e-23
105	AC(13:0)	AC	rs4845409	1	151894379	151921903	T	C	0.633	-0.179811	0.0225076	1.83443e-15	-0.174294	0.0225329	1.30927e-14	-0.179849	0.0225082	8.48227e-16
106	AC(13:0)	AC	rs4845713	1	151894887	151922411	A	G	0.633	-0.179796	0.0225054	1.83276e-15	-0.174301	0.0225306	1.29836e-14	-0.179834	0.022506	8.4723e-16
107	AC(13:0)	AC	rs10788819	1	151895093	151922617	T	C	0.232	-0.142126	0.0254423	2.50351e-08	-0.12751	0.025477	5.821e-07	-0.142502	0.025443	1.13029e-08
108	AC(13:0)	AC	rs10788820	1	151896233	151923757	T	C	0.633	-0.179774	0.0225029	1.83421e-15	-0.174307	0.0225281	1.28707e-14	-0.179812	0.0225035	8.48047e-16
109	AC(13:0)	AC	rs3007711	1	151897377	151924901	T	G	0.633	-0.179751	0.0225002	1.83542e-15	-0.174311	0.0225253	1.27607e-14	-0.179789	0.0225008	8.48352e-16
110	AC(13:0)	AC	rs3007670	1	151897616	151925140	G	T	0.633	-0.179751	0.0225002	1.83542e-15	-0.174311	0.0225253	1.27607e-14	-0.179789	0.0225008	8.48415e-16
111	AC(13:0)	AC	rs3007685	1	151898037	151925561	G	T	0.633	-0.179751	0.0225002	1.83542e-15	-0.174311	0.0225253	1.27607e-14	-0.179787	0.0225008	8.48942e-16
112	AC(13:0)	AC	rs2999541	1	151898749	151926273	C	G	0.633	-0.17987	0.0225019	1.76777e-15	-0.174458	0.022527	1.21823e-14	-0.179906	0.0225025	8.17562e-16
113	AC(13:0)	AC	rs56078223	1	151898843	151926367	G	T	0.281	0.238616	0.0238449	2.89066e-23	0.238749	0.0238579	2.783e-23	0.238694	0.0238455	1.20765e-23
114	AC(13:0)	AC	rs12562586	1	151898947	151926471	G	C	0.634	-0.178729	0.0225131	2.72462e-15	-0.173297	0.0225382	1.86544e-14	-0.178776	0.0225137	1.25992e-15
115	AC(13:0)	AC	rs56000812	1	151899104	151926628	G	A	0.281	0.238668	0.0238452	2.83374e-23	0.238821	0.0238582	2.70496e-23	0.238746	0.0238459	1.18387e-23
116	AC(13:0)	AC	rs2999542	1	151899559	151927083	C	T	0.644	-0.190169	0.0226696	7.02555e-17	-0.18721	0.0226897	2.13483e-16	-0.190217	0.0226702	3.20145e-17
117	AC(13:0)	AC	rs9435963	1	151900242	151927766	G	C	0.644	-0.190314	0.0226713	6.69401e-17	-0.1874	0.0226914	2.00176e-16	-0.19037	0.0226719	3.04206e-17
118	AC(13:0)	AC	rs2932565	1	151901029	151928553	C	G	0.644	-0.190443	0.0226725	6.40403e-17	-0.187567	0.0226924	1.88967e-16	-0.190499	0.0226731	2.91124e-17
119	AC(13:0)	AC	rs9435964	1	151901342	151928866	A	G	0.644	-0.190521	0.0226731	6.2338e-17	-0.187673	0.022693	1.82091e-16	-0.190577	0.0226737	2.83351e-17
120	AC(13:0)	AC	rs1907040	1	151901940	151929464	A	G	0.644	-0.190601	0.0226742	6.07256e-17	-0.187773	0.022694	1.76143e-16	-0.190655	0.0226748	2.76259e-17
121	AC(13:0)	AC	rs2130525	1	151902101	151929625	C	T	0.617	-0.194293	0.0221603	2.77283e-18	-0.191639	0.0221796	8.08496e-18	-0.194397	0.0221609	1.22538e-18
122	AC(13:0)	AC	rs2999544	1	151903634	151931158	A	G	0.647	-0.191081	0.0227316	6.13151e-17	-0.188031	0.0227521	1.9224e-16	-0.191094	0.0227322	2.80765e-17
123	AC(13:0)	AC	rs1602251	1	151903671	151931195	G	A	0.647	-0.191078	0.0227324	6.15328e-17	-0.188033	0.0227528	1.92532e-16	-0.19109	0.022733	2.81791e-17
124	AC(13:0)	AC	rs2338209	1	151903823	151931347	G	A	0.647	-0.191125	0.022732	6.04072e-17	-0.188095	0.0227525	1.88013e-16	-0.191138	0.0227326	2.7654e-17
125	AC(13:0)	AC	rs6701374	1	151903858	151931382	G	A	0.278	0.240866	0.023961	1.87329e-23	0.240979	0.0239743	1.81597e-23	0.240905	0.0239617	7.82967e-24
126	AC(13:0)	AC	rs56313205	1	151904109	151931633	T	C	0.277	0.239167	0.0239889	4.23794e-23	0.239393	0.0240021	3.91635e-23	0.239204	0.0239896	1.77247e-23
127	AC(13:0)	AC	rs2999545	1	151904146	151931670	T	A	0.62	-0.194458	0.0221993	2.99894e-18	-0.191628	0.022219	9.33005e-18	-0.194516	0.0221999	1.33788e-18
128	AC(13:0)	AC	rs72694840	1	151905083	151932607	A	T	0.278	0.240952	0.0239587	1.78917e-23	0.241126	0.0239718	1.69063e-23	0.240991	0.0239593	7.48247e-24
129	AC(13:0)	AC	rs1387833	1	151907073	151934597	G	T	0.647	-0.191146	0.0227484	6.26474e-17	-0.188214	0.0227688	1.88064e-16	-0.191159	0.022749	2.88757e-17
130	AC(13:0)	AC	rs10494270	1	151907173	151934697	G	A	0.277	0.240863	0.0239806	2.01248e-23	0.241033	0.0239941	1.90627e-23	0.240907	0.0239813	8.48825e-24
131	AC(13:0)	AC	rs61817719	1	151907422	151934946	T	A	0.277	0.240861	0.0239816	2.0222e-23	0.241037	0.0239951	1.91149e-23	0.240904	0.0239823	8.53346e-24
132	AC(13:0)	AC	rs61817720	1	151907457	151934981	G	A	0.277	0.240905	0.0239816	1.98636e-23	0.241078	0.023995	1.87948e-23	0.24095	0.0239822	8.37081e-24
133	AC(13:0)	AC	rs2999546	1	151907839	151935363	T	G	0.647	-0.191364	0.0227509	5.8269e-17	-0.188445	0.0227713	1.74246e-16	-0.191375	0.0227515	2.68776e-17
134	AC(13:0)	AC	rs6703448	1	151909453	151936977	C	A	0.277	0.24097	0.0239933	2.0319e-23	0.241209	0.0240066	1.86943e-23	0.241011	0.0239939	8.56852e-24
135	AC(13:0)	AC	rs2932576	1	151909611	151937135	G	C	0.646	-0.192153	0.0227615	4.50317e-17	-0.189388	0.0227816	1.27723e-16	-0.192164	0.0227621	2.07541e-17
136	AC(13:0)	AC	rs2932577	1	151909621	151937145	C	T	0.646	-0.192149	0.0227619	4.51418e-17	-0.189387	0.022782	1.27916e-16	-0.192159	0.0227625	2.08107e-17
137	AC(13:0)	AC	rs1844543	1	151910014	151937538	A	G	0.277	0.240969	0.0239961	2.05526e-23	0.241236	0.0240093	1.86888e-23	0.24101	0.0239967	8.67347e-24
138	AC(13:0)	AC	rs1490189	1	151910254	151937778	T	G	0.647	-0.191348	0.0227611	6.05395e-17	-0.188512	0.0227814	1.75351e-16	-0.191359	0.0227617	2.78969e-17
139	AC(13:0)	AC	rs6587632	1	151911254	151938778	G	A	0.277	0.240682	0.0240005	2.35858e-23	0.240976	0.0240137	2.12095e-23	0.240723	0.0240012	9.94592e-24
140	AC(13:0)	AC	rs2999506	1	151911780	151939304	C	G	0.647	-0.191352	0.0227667	6.15242e-17	-0.188569	0.0227869	1.747e-16	-0.191369	0.0227673	2.82808e-17
141	AC(13:0)	AC	rs6587633	1	151912671	151940195	A	G	0.277	0.240673	0.0240037	2.40017e-23	0.240986	0.0240169	2.13984e-23	0.240716	0.0240044	1.01096e-23
142	AC(13:0)	AC	rs2932579	1	151914545	151942069	A	G	0.646	-0.192086	0.0227736	4.79488e-17	-0.189434	0.0227934	1.30241e-16	-0.1921	0.0227742	2.20555e-17
143	AC(13:0)	AC	rs9943221	1	151914898	151942422	A	G	0.277	0.240539	0.0240088	2.59033e-23	0.240894	0.0240218	2.26929e-23	0.240578	0.0240094	1.0925e-23
144	AC(13:0)	AC	rs6662602	1	151915155	151942679	T	C	0.272	0.239919	0.0241984	7.29911e-23	0.241057	0.0242097	4.63032e-23	0.239933	0.024199	3.07765e-23
145	AC(13:0)	AC	rs6663064	1	151915541	151943065	T	C	0.276	0.239775	0.0240456	4.13023e-23	0.240115	0.0240585	3.64175e-23	0.2398	0.0240463	1.75029e-23
146	AC(13:0)	AC	rs6686874	1	151915740	151943264	A	G	0.276	0.239761	0.0240455	4.15391e-23	0.240105	0.0240584	3.6559e-23	0.239786	0.0240462	1.75971e-23
147	AC(13:0)	AC	rs7535002	1	151916039	151943563	A	T	0.276	0.239825	0.0240477	4.0768e-23	0.240171	0.0240606	3.58603e-23	0.239847	0.0240484	1.73177e-23
148	AC(13:0)	AC	rs9943251	1	151917115	151944639	A	G	0.303	0.23761	0.0232314	3.22523e-24	0.238361	0.0232416	2.35683e-24	0.237689	0.0232321	1.32694e-24
149	AC(13:0)	AC	rs2279501	1	151917393	151944917	C	G	0.604	-0.192885	0.0219823	2.67218e-18	-0.189006	0.022002	1.27331e-17	-0.192858	0.0219829	1.21447e-18
150	AC(13:0)	AC	rs2279502	1	151917652	151945176	A	G	0.604	-0.193014	0.0219836	2.54991e-18	-0.18918	0.0220032	1.19496e-17	-0.192985	0.0219842	1.15985e-18
151	AC(13:0)	AC	rs16833668	1	151918164	151945688	A	C	0.303	0.237534	0.0232327	3.35342e-24	0.238329	0.0232428	2.40274e-24	0.237611	0.0232333	1.38062e-24
152	AC(13:0)	AC	rs12116923	1	151919326	151946850	A	G	0.603	-0.191239	0.021987	5.20735e-18	-0.187679	0.022006	2.15884e-17	-0.191219	0.0219876	2.36145e-18
153	AC(13:0)	AC	rs7538652	1	151920040	151947564	T	G	0.303	0.237456	0.0232342	3.49415e-24	0.238288	0.0232442	2.46356e-24	0.237534	0.0232348	1.43741e-24
154	AC(13:0)	AC	rs16833669	1	151920539	151948063	T	A	0.303	0.238117	0.0232433	2.72713e-24	0.23883	0.0232534	2.0261e-24	0.238198	0.0232439	1.12111e-24
155	AC(13:0)	AC	rs61817722	1	151920862	151948386	T	C	0.274	0.239727	0.0241996	7.83302e-23	0.240488	0.024211	5.81219e-23	0.239762	0.0242003	3.31455e-23
156	AC(13:0)	AC	rs61817723	1	151920865	151948389	A	G	0.276	0.241022	0.0241564	3.87498e-23	0.241511	0.0241682	3.21812e-23	0.241046	0.024157	1.65192e-23
157	AC(13:0)	AC	rs61817724	1	151921111	151948635	C	A	0.303	0.237714	0.0232497	3.34829e-24	0.238422	0.0232599	2.49413e-24	0.237793	0.0232504	1.37587e-24
158	AC(13:0)	AC	rs11589720	1	151921469	151948993	A	G	0.436	-0.134387	0.0221986	1.55246e-09	-0.137819	0.022204	5.92906e-10	-0.134215	0.0221992	8.02796e-10
159	AC(13:0)	AC	rs12095483	1	151921974	151949498	T	G	0.276	0.238863	0.024081	6.95675e-23	0.239502	0.0240933	5.41472e-23	0.238888	0.0240816	2.93146e-23
160	AC(13:0)	AC	rs16833670	1	151922513	151950037	G	A	0.303	0.237607	0.0232449	3.44517e-24	0.238447	0.0232548	2.42038e-24	0.237697	0.0232455	1.40437e-24
161	AC(13:0)	AC	rs2932586	1	151922808	151950332	T	C	0.606	-0.191212	0.0219792	5.12804e-18	-0.187793	0.0219981	2.01446e-17	-0.191171	0.0219798	2.34259e-18
162	AC(13:0)	AC	rs61817725	1	151923177	151950701	A	G	0.276	0.238834	0.0240817	7.0728e-23	0.239487	0.0240941	5.47031e-23	0.238866	0.0240824	2.96736e-23
163	AC(13:0)	AC	rs2337685	1	151923919	151951443	T	C	0.304	0.238055	0.023245	2.84427e-24	0.238896	0.0232549	1.99521e-24	0.238145	0.0232456	1.15604e-24
164	AC(13:0)	AC	rs6675930	1	151924753	151952277	T	C	0.304	0.23806	0.0232454	2.84572e-24	0.238908	0.0232554	1.98993e-24	0.238151	0.023246	1.15579e-24
165	AC(13:0)	AC	rs6693901	1	151925192	151952716	C	T	0.303	0.238231	0.0232443	2.62909e-24	0.239161	0.023254	1.77225e-24	0.238321	0.0232449	1.0675e-24
166	AC(13:0)	AC	rs2337686	1	151925941	151953465	C	A	0.304	0.238147	0.023244	2.72484e-24	0.239115	0.0232536	1.806e-24	0.238239	0.0232446	1.10521e-24
167	AC(13:0)	AC	rs6682605	1	151926457	151953981	T	C	0.304	0.238115	0.0232437	2.76107e-24	0.239105	0.0232532	1.81115e-24	0.238206	0.0232443	1.11956e-24
168	AC(13:0)	AC	rs6695324	1	151926762	151954286	T	A	0.304	0.237924	0.0232446	3.01322e-24	0.238838	0.0232544	2.04597e-24	0.238015	0.0232453	1.22153e-24
169	AC(13:0)	AC	rs3007691	1	151927901	151955425	T	C	0.606	-0.191733	0.0219743	4.11578e-18	-0.188368	0.021993	1.58921e-17	-0.191699	0.0219749	1.86962e-18
170	AC(13:0)	AC	rs57785325	1	151928471	151955995	G	A	0.304	0.238081	0.0232429	2.79658e-24	0.239087	0.0232525	1.82208e-24	0.238172	0.0232436	1.13217e-24
171	AC(13:0)	AC	rs6684114	1	151928715	151956239	G	A	0.304	0.23788	0.0232437	3.06243e-24	0.238811	0.0232534	2.06374e-24	0.237973	0.0232443	1.23908e-24
172	AC(13:0)	AC	rs6587634	1	151929022	151956546	T	G	0.304	0.237892	0.0232442	3.05456e-24	0.23883	0.0232539	2.05195e-24	0.237984	0.0232448	1.23597e-24
173	AC(13:0)	AC	rs6693388	1	151930645	151958169	C	T	0.304	0.237881	0.0232438	3.0642e-24	0.238822	0.0232535	2.05467e-24	0.237978	0.0232444	1.23697e-24
174	AC(13:0)	AC	rs6693396	1	151930673	151958197	G	T	0.304	0.237906	0.0232432	3.02354e-24	0.238864	0.0232529	2.01284e-24	0.237998	0.0232438	1.22299e-24
175	AC(13:0)	AC	rs2932583	1	151931300	151958824	G	C	0.606	-0.191567	0.0219849	4.56146e-18	-0.188243	0.0220037	1.72809e-17	-0.191533	0.0219855	2.07126e-18
176	AC(13:0)	AC	rs4845719	1	151933360	151960884	G	C	0.321	0.224566	0.0230177	3.49966e-22	0.226007	0.0230244	1.9136e-22	0.224618	0.0230183	1.41387e-22
177	AC(13:0)	AC	rs11204919	1	151933799	151961323	G	T	0.321	0.224451	0.0230149	3.63542e-22	0.225906	0.0230215	1.97623e-22	0.224503	0.0230155	1.46677e-22
178	AC(13:0)	AC	rs11204920	1	151933962	151961486	C	T	0.321	0.224435	0.023014	3.64782e-22	0.225893	0.0230206	1.9803e-22	0.224486	0.0230146	1.47164e-22
179	AC(13:0)	AC	rs2932581	1	151933963	151961487	C	G	0.587	-0.182616	0.0218925	1.09347e-16	-0.17986	0.0219084	3.16576e-16	-0.182547	0.0218931	4.96455e-17
180	AC(13:0)	AC	rs2932580	1	151934077	151961601	G	C	0.323	0.221832	0.0230252	1.1152e-21	0.223499	0.0230314	5.57748e-22	0.221878	0.0230258	4.566e-22
181	AC(13:0)	AC	rs2999508	1	151934447	151961971	C	A	0.587	-0.182622	0.0218894	1.08101e-16	-0.179868	0.0219053	3.12755e-16	-0.182552	0.02189	4.90661e-17
182	AC(13:0)	AC	rs11582739	1	151934541	151962065	A	C	0.294	0.222604	0.0237573	1.34554e-20	0.223833	0.0237662	8.31484e-21	0.222601	0.0237579	5.61648e-21
183	AC(13:0)	AC	rs902313	1	151935380	151962904	A	T	0.321	0.224358	0.0230083	3.68473e-22	0.225831	0.0230148	1.98651e-22	0.224408	0.0230089	1.48548e-22
184	AC(13:0)	AC	rs6662611	1	151936485	151964009	G	A	0.321	0.224323	0.0230056	3.69988e-22	0.225802	0.0230121	1.98925e-22	0.224373	0.0230062	1.49124e-22
185	AC(13:0)	AC	rs6662728	1	151936578	151964102	G	A	0.321	0.224395	0.0230063	3.59567e-22	0.225868	0.0230129	1.93861e-22	0.224444	0.0230069	1.45144e-22
186	AC(13:0)	AC	rs7554859	1	151937938	151965462	T	C	0.294	0.222501	0.0237498	1.36334e-20	0.223738	0.0237588	8.39495e-21	0.222496	0.0237504	5.69511e-21
187	AC(13:0)	AC	rs6587635	1	151938055	151965579	C	T	0.321	0.224034	0.0230205	4.43409e-22	0.22544	0.0230272	2.46343e-22	0.224078	0.0230211	1.79262e-22
188	AC(13:0)	AC	rs6587636	1	151938080	151965604	G	A	0.321	0.223847	0.0230224	4.83322e-22	0.225259	0.0230291	2.6805e-22	0.223892	0.023023	1.95292e-22
189	AC(13:0)	AC	rs6587637	1	151938131	151965655	G	A	0.321	0.223962	0.023053	5.22198e-22	0.225363	0.0230597	2.91379e-22	0.224002	0.0230536	2.11212e-22
190	AC(13:0)	AC	rs6587638	1	151938138	151965662	A	G	0.321	0.223965	0.0230525	5.20467e-22	0.225366	0.0230592	2.90371e-22	0.224005	0.0230531	2.10486e-22
191	AC(13:0)	AC	rs7554832	1	151938585	151966109	A	T	0.322	0.224266	0.022999	3.6879e-22	0.225757	0.0230056	1.97262e-22	0.224316	0.0229996	1.48643e-22
192	AC(13:0)	AC	rs7541099	1	151938763	151966287	T	C	0.322	0.224183	0.0229963	3.7832e-22	0.225684	0.0230028	2.01534e-22	0.224235	0.0229969	1.52128e-22
193	AC(13:0)	AC	rs6703465	1	151939567	151967091	G	A	0.321	0.224102	0.0229909	3.83042e-22	0.225808	0.0229969	1.86695e-22	0.224151	0.0229915	1.54076e-22
194	AC(13:0)	AC	rs6703772	1	151939856	151967380	G	A	0.319	0.225127	0.0231566	4.89128e-22	0.226896	0.0231626	2.33578e-22	0.225183	0.0231572	1.96417e-22
195	AC(13:0)	AC	rs6691212	1	151939857	151967381	G	C	0.319	0.225123	0.0231569	4.90768e-22	0.226886	0.023163	2.34929e-22	0.225178	0.0231576	1.97124e-22
196	AC(13:0)	AC	rs6657658	1	151939864	151967388	C	T	0.319	0.225072	0.0231549	4.97693e-22	0.22686	0.0231609	2.35716e-22	0.225124	0.0231555	2.00018e-22
197	AC(13:0)	AC	rs1038747	1	151942345	151969869	T	G	0.588	-0.183113	0.0218407	7.70822e-17	-0.18049	0.0218564	2.13593e-16	-0.18304	0.0218412	3.48612e-17
198	AC(13:0)	AC	rs971887	1	151943497	151971021	A	G	0.321	0.224809	0.0229716	2.63769e-22	0.226413	0.022978	1.33911e-22	0.224861	0.0229723	1.05661e-22
199	AC(13:0)	AC	rs16833728	1	151945779	151973303	C	G	0.321	0.224741	0.0229746	2.74955e-22	0.22638	0.0229809	1.37521e-22	0.224792	0.0229753	1.10136e-22
200	AC(13:0)	AC	rs2999512	1	151946092	151973616	A	G	0.587	-0.183024	0.0218317	7.72159e-17	-0.180527	0.0218471	2.03984e-16	-0.182949	0.0218323	3.50697e-17
201	AC(13:0)	AC	rs2999526	1	151951695	151979219	A	G	0.582	-0.179152	0.0217927	2.95222e-16	-0.175938	0.0218092	1.00352e-15	-0.179067	0.0217933	1.35582e-16
202	AC(13:0)	AC	rs2999528	1	151952885	151980409	T	C	0.581	-0.178524	0.0217795	3.5722e-16	-0.175364	0.0217958	1.18687e-15	-0.178438	0.0217801	1.64893e-16
203	AC(13:0)	AC	rs2932590	1	151953763	151981287	T	C	0.581	-0.178471	0.0217772	3.61931e-16	-0.175321	0.0217936	1.19798e-15	-0.178387	0.0217778	1.6697e-16
204	AC(13:0)	AC	rs6678672	1	151955009	151982533	T	C	0.296	0.222846	0.0236977	9.87645e-21	0.224603	0.0237049	4.91862e-21	0.222838	0.0236983	4.10975e-21
205	AC(13:0)	AC	rs6587640	1	151955230	151982754	T	C	0.327	0.218337	0.022877	2.61139e-21	0.219297	0.0228846	1.76375e-21	0.218372	0.0228776	1.08183e-21
206	AC(13:0)	AC	rs2338019	1	151956814	151984338	T	C	0.581	-0.17849	0.0217771	3.59475e-16	-0.175677	0.0217925	1.04932e-15	-0.178407	0.0217777	1.65632e-16
207	AC(13:0)	AC	rs3791153	1	151958144	151985668	G	A	0.296	0.222671	0.0237001	1.06958e-20	0.224436	0.0237074	5.31403e-21	0.222665	0.0237008	4.43968e-21
208	AC(13:0)	AC	rs11204922	1	151961575	151989099	C	T	0.416	-0.126643	0.0223753	1.64592e-08	-0.129594	0.0223809	7.61476e-09	-0.126429	0.0223759	8.50562e-09
209	AC(13:0)	AC	rs12083193	1	151962689	151990213	C	G	0.296	0.222043	0.0237044	1.39269e-20	0.223798	0.0237116	6.9615e-21	0.222036	0.0237051	5.7722e-21
210	AC(13:0)	AC	rs16833743	1	151964879	151992403	C	T	0.296	0.221187	0.0237353	2.15592e-20	0.222881	0.0237425	1.10935e-20	0.221176	0.0237359	9.04102e-21
211	AC(13:0)	AC	rs112770825	1	151966067	151993591	A	G	0.295	0.21966	0.0237472	4.06948e-20	0.22146	0.0237544	2.01621e-20	0.219651	0.0237478	1.70522e-20
212	AC(13:0)	AC	rs11542015	1	151966348	151993872	T	C	0.581	-0.177281	0.0217935	5.92268e-16	-0.174465	0.0218086	1.71602e-15	-0.177194	0.0217941	2.74266e-16
213	AC(13:0)	AC	rs3007708	1	151967836	151995360	T	G	0.581	-0.177827	0.0217711	4.53996e-16	-0.175073	0.0217862	1.2917e-15	-0.177741	0.0217717	2.08771e-16
214	AC(13:0)	AC	rs61814883	1	151970629	151998153	A	G	0.296	0.219538	0.0237125	3.81079e-20	0.22136	0.0237196	1.86779e-20	0.21953	0.0237131	1.57841e-20
215	AC(13:0)	AC	rs2999531	1	151971497	151999021	T	C	0.582	-0.178076	0.0217788	4.25717e-16	-0.175341	0.0217938	1.20317e-15	-0.177993	0.0217794	1.94462e-16
216	AC(13:0)	AC	rs12239945	1	151975094	152002618	G	A	0.297	0.216652	0.0237417	1.26755e-19	0.217644	0.023752	8.65515e-20	0.216667	0.0237423	5.26268e-20
217	AC(13:0)	AC	rs2999560	1	151975374	152002898	G	A	0.59	-0.174149	0.0218958	2.51142e-15	-0.172001	0.0219106	5.55003e-15	-0.174008	0.0218964	1.2002e-15
218	AC(13:0)	AC	rs2999534	1	151976070	152003594	T	C	0.59	-0.172864	0.0218709	3.72987e-15	-0.170727	0.0218856	8.17104e-15	-0.172715	0.0218715	1.78517e-15
219	AC(13:0)	AC	rs2012674	1	151979770	152007294	G	C	0.297	0.213595	0.0237515	4.21153e-19	0.214765	0.0237617	2.69397e-19	0.21361	0.0237521	1.73423e-19
220	AC(13:0)	AC	rs2932574	1	151982020	152009544	G	A	0.619	-0.173401	0.0223867	1.3018e-14	-0.172359	0.0223998	1.8802e-14	-0.173213	0.0223872	6.23744e-15
221	AC(13:0)	AC	rs6587643	1	151982348	152009872	G	A	0.298	0.216233	0.0237497	1.53616e-19	0.216982	0.0237609	1.15168e-19	0.216243	0.0237503	6.36127e-20
222	AC(13:0)	AC	rs2999561	1	151984547	152012071	A	G	0.62	-0.1746	0.0224319	9.74949e-15	-0.174415	0.022443	1.04372e-14	-0.174402	0.0224325	4.66223e-15
223	AC(13:0)	AC	rs2999539	1	151986627	152014151	C	G	0.62	-0.174673	0.0224573	1.0171e-14	-0.174614	0.0224682	1.04155e-14	-0.174475	0.0224579	4.86917e-15
224	AC(13:0)	AC	rs2932570	1	151986820	152014344	T	C	0.62	-0.174683	0.0224591	1.01853e-14	-0.17463	0.02247	1.04056e-14	-0.174484	0.0224597	4.87787e-15
225	AC(13:0)	AC	rs1979637	1	151991140	152018664	T	G	0.211	0.186155	0.0275406	1.68536e-11	0.183576	0.0275538	3.2136e-11	-	-	-
226	AC(13:0)	AC	rs6587644	1	151994458	152021982	A	G	0.298	0.214002	0.0238807	5.51422e-19	0.215337	0.0238908	3.32175e-19	0.21401	0.0238813	2.30629e-19
227	AC(13:0)	AC	rs6677973	1	151995248	152022772	T	C	0.297	0.213781	0.0238969	6.35123e-19	0.215034	0.0239071	3.95019e-19	0.213795	0.0238975	2.63749e-19
228	AC(13:0)	AC	rs61814891	1	151995555	152023079	T	C	0.296	0.213433	0.0240057	1.03539e-18	0.215044	0.0240156	5.64684e-19	0.213451	0.0240064	4.291e-19
229	AC(13:0)	AC	rs11805632	1	151995881	152023405	A	C	0.257	0.196014	0.0256571	2.94939e-14	0.199354	0.0256594	1.07416e-14	0.195871	0.0256577	1.38148e-14
230	AC(13:0)	AC	rs1532133	1	151996608	152024132	T	C	0.595	-0.146264	0.0225116	9.50852e-11	-0.146604	0.0225202	8.64322e-11	-0.146075	0.0225121	4.79687e-11
231	AC(13:0)	AC	rs999992	1	151996692	152024216	C	G	0.321	0.180847	0.0235869	2.3174e-14	0.181517	0.0235968	1.87024e-14	0.180833	0.0235875	1.07654e-14
232	AC(13:0)	AC	rs72696919	1	152021278	152048802	A	C	0.39	0.121654	0.0224695	6.58411e-08	0.125244	0.0224744	2.6762e-08	0.121623	0.0224701	3.26624e-08
233	AC(13:0)	AC	rs6680866	1	152022989	152050513	G	A	0.215	0.169383	0.0265685	2.15654e-10	0.162786	0.0265898	1.05467e-09	0.169592	0.0265692	9.55914e-11
234	AC(13:0)	AC	rs6682710	1	152028446	152055970	G	A	0.213	0.169604	0.0266996	2.49999e-10	0.163127	0.0267209	1.17347e-09	0.169809	0.0267003	1.11065e-10
235	AC(13:0)	AC	rs4525041	1	152029762	152057286	A	G	0.215	0.169161	0.0265761	2.30005e-10	0.162683	0.0265973	1.09082e-09	0.16937	0.0265768	1.02083e-10
236	AC(13:0)	AC	rs145821131	1	152038812	152066336	T	C	0.106	0.195097	0.0363226	8.19074e-08	0.20202	0.0363254	2.81956e-08	0.195279	0.0363234	3.99864e-08
237	AC(13:0)	AC	rs1845792	1	152067348	152094872	T	C	0.215	0.172006	0.0265478	1.1035e-10	0.166758	0.0265674	4.0011e-10	0.172192	0.0265485	4.88568e-11
238	AC(13:0)	AC	rs3001974	1	152077574	152105098	T	C	0.427	0.137312	0.021914	4.24827e-10	0.139044	0.0219204	2.5592e-10	0.137251	0.0219146	2.06481e-10
239	AC(13:0)	AC	rs2935208	1	152077859	152105383	C	G	0.427	0.13733	0.0219138	4.22565e-10	0.139058	0.0219202	2.54789e-10	0.137268	0.0219144	2.05374e-10
240	AC(13:0)	AC	rs1131473	1	152079823	152107347	G	C	0.381	0.145743	0.0224596	9.82908e-11	0.1496	0.0224647	3.12021e-11	0.14571	0.0224602	4.83564e-11
241	AC(13:0)	AC	rs1131471	1	152079989	152107513	G	T	0.427	0.137442	0.0219126	4.0823e-10	0.139156	0.021919	2.47109e-10	0.137375	0.0219132	1.98678e-10
242	AC(13:0)	AC	rs2496253	1	152081921	152109445	C	G	0.427	0.137399	0.021913	4.13665e-10	0.139106	0.0219195	2.50924e-10	0.137339	0.0219136	2.00915e-10
243	AC(13:0)	AC	rs1496041	1	152088605	152116129	T	C	0.381	0.145792	0.0224606	9.70703e-11	0.149619	0.0224657	3.10937e-11	0.145757	0.0224612	4.77925e-11
244	AC(13:0)	AC	rs11588437	1	152106853	152134377	C	A	0.381	0.146814	0.0224441	6.95775e-11	0.150631	0.0224492	2.21595e-11	0.146799	0.0224446	3.40834e-11
245	AC(13:0)	AC	rs3122305	1	152116238	152143762	T	G	0.427	0.138192	0.0219215	3.33323e-10	0.139843	0.021928	2.05136e-10	0.138133	0.021922	1.61952e-10
246	AC(13:0)	AC	rs6682998	1	152117639	152145163	C	T	0.428	0.138574	0.0219207	2.97544e-10	0.140117	0.0219273	1.88917e-10	0.138515	0.0219212	1.44627e-10
247	AC(13:0)	AC	rs3001978	1	152126467	152153991	C	T	0.428	0.138568	0.0219169	2.95688e-10	0.140092	0.0219235	1.88806e-10	0.138511	0.0219175	1.43783e-10
248	AC(13:0)	AC	rs10494274	1	152132870	152160394	C	G	0.215	0.168664	0.0266599	2.96881e-10	0.163139	0.0266792	1.11012e-09	0.16887	0.0266605	1.31091e-10
249	AC(13:0)	AC	rs11582331	1	152134136	152161660	T	C	0.215	0.168596	0.026657	3.0053e-10	0.163139	0.0266761	1.10589e-09	0.168807	0.0266576	1.32492e-10
250	AC(13:0)	AC	rs6700989	1	152139309	152166833	G	A	0.428	0.137333	0.0218949	4.0635e-10	0.138925	0.0219014	2.55024e-10	0.137273	0.0218955	1.98161e-10
251	AC(13:0)	AC	rs1496036	1	152140016	152167540	A	G	0.573	-0.136968	0.0218886	4.46626e-10	-0.138545	0.0218952	2.81761e-10	-0.136917	0.0218892	2.17264e-10
252	AC(13:0)	AC	rs12033735	1	152140291	152167815	T	C	0.573	-0.137348	0.0219059	4.13222e-10	-0.138645	0.0219129	2.83033e-10	-0.137292	0.0219065	2.01085e-10
253	AC(13:0)	AC	rs4845419	1	152141074	152168598	A	G	0.572	-0.138401	0.0219288	3.18037e-10	-0.139709	0.021936	2.16691e-10	-0.13835	0.0219294	1.54079e-10
254	AC(13:0)	AC	rs4845420	1	152141204	152168728	T	A	0.572	-0.13848	0.0219357	3.14756e-10	-0.139805	0.0219429	2.13418e-10	-0.138427	0.0219363	1.52562e-10
255	AC(13:0)	AC	rs10788821	1	152141381	152168905	T	A	0.572	-0.13866	0.0219447	3.03689e-10	-0.140012	0.0219519	2.04258e-10	-0.138613	0.0219453	1.46933e-10
256	AC(13:0)	AC	rs4579760	1	152141674	152169198	G	A	0.567	-0.137982	0.022067	4.61952e-10	-0.138548	0.0220757	3.93038e-10	-0.137937	0.0220675	2.23294e-10
257	AC(13:0)	AC	rs924087	1	152141922	152169446	A	G	0.425	0.147958	0.0224837	5.46912e-11	0.147691	0.022493	5.95614e-11	0.147892	0.0224843	2.66422e-11
258	AC(13:0)	AC	rs17648141	1	152142637	152170161	T	C	0.128	0.196837	0.0335488	5.18328e-09	0.185674	0.033576	3.63282e-08	0.197058	0.0335496	2.28565e-09
259	AC(13:0)	AC	rs61921261	12	19982791	19829857	T	C	0.001	-2.047	0.362501	2.17775e-08	-1.9239	0.363337	1.49702e-07	-	-	-
260	AC(13:0)	AC	rs182702528	12	20589331	20436397	A	G	0.001	-2.00519	0.357244	2.65758e-08	-1.89758	0.358054	1.46023e-07	-	-	-
261	AC(13:0)	AC	rs750208317	12	23181170	23028236	T	A	0.001	-2.09576	0.377688	3.72987e-08	-1.99087	0.37847	1.76287e-07	-	-	-
262	AC(13:0)	AC	rs746668275	12	23566209	23413275	G	T	0.001	-2.63047	0.460959	1.55182e-08	-2.43621	0.462121	1.69311e-07	-	-	-
263	AC(13:0)	AC	rs147203008	2	12364025	12223899	C	T	0.001	-2.12751	0.374749	1.89596e-08	-1.97678	0.37564	1.82282e-07	-	-	-
264	AC(14:0)	AC	rs151102115	10	61397399	59637641	A	G	0.152	-0.194102	0.0317523	1.05818e-09	-0.198562	0.0317513	4.37743e-10	-0.1962	0.0317556	3.52366e-10
265	AC(14:0)	AC	rs71493901	10	61397917	59638159	T	C	0.153	-0.196229	0.0317048	6.56826e-10	-0.200683	0.0317036	2.68856e-10	-0.198312	0.0317081	2.18219e-10
266	AC(14:0)	AC	rs7094004	10	61399418	59639660	G	A	0.17	-0.194819	0.030259	1.34245e-10	-0.199882	0.0302576	4.44161e-11	-0.197079	0.0302622	4.10462e-11
267	AC(14:0)	AC	rs11510917	10	61403131	59643373	G	A	0.17	-0.19363	0.0300686	1.33164e-10	-0.198318	0.0300677	4.75844e-11	-0.195923	0.0300718	4.02956e-11
268	AC(14:0)	AC	rs11516732	10	61405043	59645285	A	T	0.169	-0.193197	0.03004	1.40348e-10	-0.197774	0.0300395	5.1433e-11	-0.195431	0.0300432	4.30899e-11
269	AC(14:0)	AC	rs12356193	10	61413353	59653595	G	A	0.171	-0.188678	0.0294848	1.73372e-10	-0.193415	0.029484	6.03835e-11	-0.190924	0.029488	5.26188e-11
270	AC(14:0)	AC	rs11006661	10	61420008	59660250	A	G	0.155	-0.187086	0.0306182	1.07749e-09	-0.191591	0.0306172	4.27224e-10	-0.189278	0.0306216	3.46326e-10
271	AC(14:0)	AC	rs2393560	10	61420697	59660939	A	G	0.155	-0.187149	0.0306152	1.05985e-09	-0.191656	0.0306142	4.19846e-10	-0.189346	0.0306186	3.40215e-10
272	AC(14:0)	AC	rs11006681	10	61429527	59669769	A	G	0.17	-0.187674	0.0295619	2.40403e-10	-0.192602	0.0295606	8.10427e-11	-0.18998	0.0295652	7.24095e-11
273	AC(14:0)	AC	rs11006683	10	61437030	59677272	G	A	0.155	-0.187238	0.0305566	9.67064e-10	-0.191534	0.0305559	3.98952e-10	-0.189446	0.03056	3.09302e-10
274	AC(14:0)	AC	rs72812348	10	61439289	59679531	T	C	0.155	-0.187229	0.0305581	9.70472e-10	-0.191451	0.0305575	4.06685e-10	-0.189439	0.0305615	3.10388e-10
275	AC(14:0)	AC	rs12772586	10	61440304	59680546	C	T	0.155	-0.187287	0.0305709	9.7437e-10	-0.19145	0.0305704	4.13524e-10	-0.189485	0.0305743	3.12486e-10
276	AC(14:0)	AC	rs753762	10	61445594	59685836	A	G	0.152	-0.185972	0.0308434	1.77362e-09	-0.191018	0.030842	6.41055e-10	-0.1883	0.0308468	5.59547e-10
277	AC(14:0)	AC	rs11006690	10	61445799	59686041	G	A	0.151	-0.183946	0.0309553	3.0165e-09	-0.18947	0.0309529	1.00658e-09	-0.186267	0.0309587	9.61183e-10
278	AC(14:0)	AC	rs11006692	10	61447658	59687900	T	C	0.152	-0.185963	0.0308404	1.77052e-09	-0.190995	0.030839	6.41626e-10	-0.188292	0.0308438	5.58414e-10
279	AC(14:0)	AC	rs7094971	10	61449564	59689806	G	A	0.151	-0.18594	0.0309802	2.09836e-09	-0.191353	0.0309779	7.09387e-10	-0.18826	0.0309836	6.66627e-10
280	AC(14:0)	AC	rs35209863	10	61450121	59690363	C	T	0.151	-0.186123	0.0309879	2.0428e-09	-0.191548	0.0309856	6.88636e-10	-0.188447	0.0309913	6.48197e-10
281	AC(14:0)	AC	rs35081622	10	61451978	59692220	C	T	0.151	-0.185281	0.0310017	2.45095e-09	-0.190734	0.0309995	8.26136e-10	-0.1876	0.0310051	7.80235e-10
282	AC(14:0)	AC	rs10993963	10	61453455	59693697	C	G	0.15	-0.187215	0.0310596	1.79076e-09	-0.192496	0.0310575	6.21125e-10	-0.189557	0.031063	5.667e-10
283	AC(14:0)	AC	rs72815843	10	61462114	59702356	A	G	0.21	-0.185216	0.027362	1.45108e-11	-0.187126	0.0273641	9.00584e-12	-0.187635	0.027365	4.00011e-12
284	AC(14:0)	AC	rs1171620	10	61464507	59704749	G	C	0.781	0.200054	0.0266646	7.5224e-14	0.202463	0.0266637	3.79162e-14	0.202446	0.0266675	1.91136e-14
285	AC(14:0)	AC	rs1171619	10	61465838	59706080	G	A	0.781	0.20086	0.0266055	5.27609e-14	0.203399	0.0266044	2.54599e-14	0.203276	0.0266085	1.32418e-14
286	AC(14:0)	AC	rs1171617	10	61467182	59707424	T	G	0.762	0.203266	0.0259072	5.39944e-15	0.205364	0.025908	2.85901e-15	0.205738	0.0259101	1.26272e-15
287	AC(14:0)	AC	rs1171616	10	61468589	59708831	T	G	0.762	0.204203	0.0259245	4.23044e-15	0.206227	0.0259253	2.28748e-15	0.206684	0.0259274	9.85171e-16
288	AC(14:0)	AC	rs1171615	10	61469090	59709332	T	C	0.763	0.20352	0.0260016	6.25762e-15	0.205635	0.0260023	3.30863e-15	0.205987	0.0260045	1.47154e-15
289	AC(14:0)	AC	rs1171614	10	61469538	59709780	C	T	0.763	0.202917	0.0260012	7.4931e-15	0.205127	0.0260017	3.85386e-15	0.205372	0.026004	1.77254e-15
290	AC(14:0)	AC	rs145489548	5	129532496	130196803	T	A	0.002	-1.95547	0.351914	2.91191e-08	-1.91385	0.351884	5.66103e-08	-	-	-
291	AC(14:0)	AC	rs145359716	5	130026391	130690698	C	G	0.009	-0.710742	0.125735	1.67284e-08	-0.725747	0.125732	8.32059e-09	-0.717076	0.125749	6.28478e-09
292	AC(14:0)	AC	rs541709179	5	130065871	130730178	C	G	0.004	-1.23313	0.193637	2.09581e-10	-1.24644	0.193603	1.33434e-10	-1.24595	0.193661	6.87724e-11
293	AC(14:0)	AC	rs149459958	5	130254095	130918402	G	A	0.01	-0.633432	0.115843	4.7632e-08	-0.642794	0.11584	3.01594e-08	-0.637794	0.115856	1.94794e-08
294	AC(14:0)	AC	rs184127512	5	130607308	131271615	T	A	0.004	-1.27925	0.199859	1.70158e-10	-1.29182	0.199818	1.1212e-10	-1.29094	0.199883	5.84956e-11
295	AC(14:0)	AC	rs530052742	5	130647274	131311581	G	A	0.003	-1.35051	0.226093	2.50101e-09	-1.37614	0.226054	1.2395e-09	-	-	-
296	AC(14:0)	AC	rs11950815	5	130955487	131619794	A	G	0.385	-0.131902	0.0233019	1.62837e-08	-0.132136	0.0233066	1.55041e-08	-0.132107	0.0233043	7.642e-09
297	AC(14:0)	AC	rs152815	5	131026218	131690525	A	G	0.391	-0.13133	0.0230686	1.34998e-08	-0.131018	0.0230741	1.47486e-08	-0.13156	0.023071	6.28651e-09
298	AC(14:0)	AC	rs12523195	5	131062407	131726714	C	T	0.393	-0.129012	0.0229078	1.92486e-08	-0.128521	0.0229136	2.19997e-08	-0.12919	0.0229102	9.07892e-09
299	AC(14:0)	AC	rs35403253	5	131080960	131745267	T	C	0.391	-0.130816	0.0229856	1.36521e-08	-0.130481	0.0229911	1.50086e-08	-0.130999	0.022988	6.42661e-09
300	AC(14:0)	AC	rs35149731	5	131247790	131912097	A	G	0.388	-0.134778	0.0231065	5.98185e-09	-0.133526	0.0231137	8.34421e-09	-0.134896	0.023109	2.83844e-09
301	AC(14:0)	AC	rs11743803	5	131312238	131976545	G	A	0.38	-0.128738	0.0230181	2.40571e-08	-0.127525	0.0230244	3.28439e-08	-0.128881	0.0230207	1.14555e-08
302	AC(14:0)	AC	rs17132288	5	131336105	132000412	T	C	0.434	-0.146391	0.0219866	3.27851e-11	-0.147646	0.0219879	2.24421e-11	-0.146853	0.0219891	1.35439e-11
303	AC(14:0)	AC	rs422090	5	131339846	132004153	C	T	0.41	0.120878	0.0223809	7.01139e-08	0.124247	0.0223789	3.01618e-08	0.121711	0.0223834	2.84387e-08
304	AC(14:0)	AC	rs10074490	5	131340032	132004339	T	C	0.427	-0.151371	0.022103	8.94813e-12	-0.15195	0.0221063	7.52138e-12	-0.151901	0.0221055	3.60911e-12
305	AC(14:0)	AC	rs449915	5	131340231	132004538	A	G	0.41	0.12099	0.02237	6.72312e-08	0.124209	0.0223681	3.00132e-08	0.121809	0.0223725	2.73429e-08
306	AC(14:0)	AC	rs247006	5	131341377	132005684	C	G	0.409	0.121233	0.0223812	6.42605e-08	0.124772	0.022379	2.64154e-08	0.122073	0.0223837	2.59934e-08
307	AC(14:0)	AC	rs7714191	5	131341541	132005848	C	G	0.427	-0.150924	0.0220837	9.86528e-12	-0.151648	0.0220867	7.92272e-12	-0.151456	0.0220862	3.98025e-12
308	AC(14:0)	AC	rs247005	5	131342098	132006405	T	C	0.409	0.121283	0.0223876	6.4028e-08	0.124841	0.0223854	2.61947e-08	0.122122	0.0223901	2.59028e-08
309	AC(14:0)	AC	rs10040809	5	131343017	132007324	C	A	0.435	-0.147959	0.0220078	2.10571e-11	-0.149126	0.0220094	1.47722e-11	-0.148459	0.0220103	8.62485e-12
310	AC(14:0)	AC	rs247003	5	131344392	132008699	G	A	0.41	0.120543	0.0224051	7.86962e-08	0.124005	0.0224031	3.32095e-08	0.121387	0.0224076	3.18508e-08
311	AC(14:0)	AC	rs247002	5	131345232	132009539	A	G	0.409	0.121388	0.022398	6.32834e-08	0.124974	0.0223958	2.57104e-08	0.122216	0.0224005	2.56633e-08
312	AC(14:0)	AC	rs247000	5	131346641	132010948	T	C	0.409	0.121337	0.0224403	6.79563e-08	0.124802	0.0224383	2.85832e-08	0.12218	0.0224428	2.74274e-08
313	AC(14:0)	AC	rs4705908	5	131347520	132011827	A	G	0.428	-0.150923	0.0221176	1.06874e-11	-0.151752	0.0221206	8.30768e-12	-0.151458	0.0221201	4.27761e-12
314	AC(14:0)	AC	rs3916443	5	131369079	132033386	C	T	0.376	-0.124943	0.0225874	3.48033e-08	-0.12648	0.0225907	2.37211e-08	-0.125663	0.0225899	1.40465e-08
315	AC(14:0)	AC	rs7716474	5	131383983	132048290	C	G	0.376	-0.125923	0.022647	2.95906e-08	-0.127711	0.02265	1.88951e-08	-0.126639	0.0226495	1.19422e-08
316	AC(14:0)	AC	rs4705915	5	131391458	132055765	T	A	0.376	-0.126754	0.0226861	2.53438e-08	-0.128174	0.0226896	1.77657e-08	-0.127468	0.0226886	1.02331e-08
317	AC(14:0)	AC	rs2069803	5	131400433	132064740	C	T	0.437	-0.15307	0.0221318	5.59435e-12	-0.15391	0.0221356	4.31526e-12	-0.153709	0.0221343	2.17254e-12
318	AC(14:0)	AC	rs10900804	5	131401845	132066152	T	C	0.436	-0.155434	0.0221459	2.73136e-12	-0.156127	0.0221498	2.2029e-12	-0.156043	0.0221483	1.06552e-12
319	AC(14:0)	AC	rs168681	5	131402450	132066757	G	A	0.607	-0.137012	0.0226397	1.55454e-09	-0.139876	0.0226379	7.07652e-10	-0.137944	0.0226421	6.02883e-10
320	AC(14:0)	AC	rs3091338	5	131402738	132067045	T	C	0.437	-0.156984	0.022149	1.66833e-12	-0.157672	0.0221529	1.34405e-12	-0.157559	0.0221515	6.58612e-13
321	AC(14:0)	AC	rs11242103	5	131404093	132068400	G	C	0.406	-0.127307	0.0223139	1.25192e-08	-0.126517	0.0223197	1.5511e-08	-0.127687	0.0223164	5.6169e-09
322	AC(14:0)	AC	rs721121	5	131406433	132070740	G	T	0.443	-0.160491	0.0221252	5.02328e-13	-0.16123	0.0221284	3.95695e-13	-0.161097	0.0221276	1.95586e-13
323	AC(14:0)	AC	rs4705916	5	131407493	132071800	A	C	0.437	-0.157234	0.0221398	1.49111e-12	-0.157353	0.0221445	1.44716e-12	-0.157918	0.0221423	5.74065e-13
324	AC(14:0)	AC	rs2069614	5	131407601	132071908	C	T	0.445	-0.163026	0.0220906	1.96864e-13	-0.163696	0.0220935	1.58118e-13	-0.163672	0.0220931	7.59906e-14
325	AC(14:0)	AC	rs2069616	5	131408077	132072384	G	A	0.445	-0.161812	0.0220772	2.85795e-13	-0.162583	0.02208	2.22057e-13	-0.162459	0.0220796	1.10527e-13
326	AC(14:0)	AC	rs1469149	5	131408842	132073149	C	A	0.413	-0.131961	0.0222614	3.33174e-09	-0.130846	0.0222667	4.54244e-09	-0.13237	0.0222639	1.48246e-09
327	AC(14:0)	AC	rs743564	5	131410879	132075186	C	T	0.407	-0.126903	0.0222782	1.31129e-08	-0.124654	0.0222858	2.37294e-08	-0.127354	0.0222807	5.81003e-09
328	AC(14:0)	AC	rs3852206	5	131415436	132079743	A	G	0.408	-0.128707	0.0222351	7.63453e-09	-0.126334	0.0222429	1.44203e-08	-0.129148	0.0222376	3.38649e-09
329	AC(14:0)	AC	rs27678	5	131417962	132082269	T	A	0.621	-0.133514	0.022628	3.88553e-09	-0.135249	0.0226271	2.44545e-09	-0.134463	0.0226305	1.51732e-09
330	AC(14:0)	AC	rs7721882	5	131418948	132083255	G	A	0.44	-0.158772	0.022025	6.85292e-13	-0.158357	0.0220307	7.93241e-13	-0.159453	0.0220275	2.64855e-13
331	AC(14:0)	AC	rs3864277	5	131420249	132084556	A	G	0.437	-0.161143	0.0220438	3.28127e-13	-0.160677	0.0220498	3.87423e-13	-0.161873	0.0220463	1.2391e-13
332	AC(14:0)	AC	rs31475	5	131420514	132084821	A	G	0.622	-0.133232	0.0226204	4.13973e-09	-0.134942	0.0226196	2.62538e-09	-0.134191	0.0226229	1.61218e-09
333	AC(14:0)	AC	rs6898270	5	131421190	132085497	T	C	0.44	-0.15892	0.0220064	6.24315e-13	-0.158531	0.022012	7.16978e-13	-0.159623	0.0220088	2.3941e-13
334	AC(14:0)	AC	rs25889	5	131423498	132087805	A	G	0.619	-0.129476	0.022621	1.10862e-08	-0.130451	0.0226214	8.63357e-09	-0.130443	0.0226234	4.33464e-09
335	AC(14:0)	AC	rs31427	5	131423966	132088273	A	G	0.621	-0.133495	0.0226356	3.95241e-09	-0.135338	0.0226347	2.4173e-09	-0.134451	0.0226381	1.54056e-09
336	AC(14:0)	AC	rs31482	5	131429182	132093489	A	G	0.615	-0.125163	0.022578	3.13197e-08	-0.126281	0.0225788	2.36972e-08	-0.126142	0.0225804	1.228e-08
337	AC(14:0)	AC	rs27879	5	131432689	132096996	A	C	0.62	-0.128674	0.0226252	1.36976e-08	-0.129627	0.0226258	1.07446e-08	-0.129644	0.0226277	5.36766e-09
338	AC(14:0)	AC	rs3846728	5	131436217	132100524	A	G	0.461	-0.150496	0.0220945	1.10941e-11	-0.150104	0.0221001	1.26521e-11	-0.151142	0.0220969	4.49384e-12
339	AC(14:0)	AC	rs10065787	5	131436486	132100793	T	G	0.46	-0.151248	0.0221415	9.68712e-12	-0.150914	0.0221471	1.08541e-11	-0.151926	0.0221439	3.88845e-12
340	AC(14:0)	AC	rs27437	5	131436961	132101268	G	A	0.472	-0.147319	0.0223758	5.20457e-11	-0.14761	0.0223802	4.80902e-11	-0.148054	0.0223783	2.06153e-11
341	AC(14:0)	AC	rs11749300	5	131462836	132127143	C	T	0.462	-0.153288	0.0220758	4.46075e-12	-0.152377	0.0220829	6.02318e-12	-0.15391	0.0220782	1.80091e-12
342	AC(14:0)	AC	rs11745929	5	131462918	132127225	T	G	0.462	-0.1533	0.0220756	4.44305e-12	-0.152388	0.0220827	5.99884e-12	-0.153928	0.022078	1.78989e-12
343	AC(14:0)	AC	rs3843503	5	131466629	132130936	A	T	0.459	-0.178345	0.0221325	1.02874e-15	-0.176315	0.0221409	2.19517e-15	-0.179326	0.022135	3.46738e-16
344	AC(14:0)	AC	rs143746337	5	131467589	132131896	C	T	0.003	-1.35645	0.211915	1.71583e-10	-1.34772	0.21192	2.24212e-10	-	-	-
345	AC(14:0)	AC	rs715285	5	131485383	132149690	G	A	0.463	-0.155749	0.022048	1.90616e-12	-0.154921	0.022055	2.51969e-12	-0.156355	0.0220504	7.70798e-13
346	AC(14:0)	AC	rs147237535	5	131496375	132160682	A	C	0.463	-0.154564	0.0221019	3.14932e-12	-0.153584	0.0221091	4.35582e-12	-0.15517	0.0221043	1.27665e-12
347	AC(14:0)	AC	rs35696821	5	131508017	132172324	T	C	0.463	-0.155848	0.022117	2.15968e-12	-0.154608	0.0221246	3.25575e-12	-0.156486	0.0221194	8.65429e-13
348	AC(14:0)	AC	rs10478998	5	131516531	132180838	A	G	0.462	-0.156355	0.0221187	1.84245e-12	-0.155148	0.0221263	2.75141e-12	-0.157002	0.0221211	7.35607e-13
349	AC(14:0)	AC	rs6896703	5	131521295	132185602	G	C	0.463	-0.158059	0.022109	1.03862e-12	-0.156603	0.0221171	1.68966e-12	-0.158716	0.0221115	4.11961e-13
350	AC(14:0)	AC	rs10076758	5	131524299	132188606	G	A	0.463	-0.157342	0.0221166	1.33414e-12	-0.155872	0.0221247	2.17455e-12	-0.157995	0.022119	5.30484e-13
351	AC(14:0)	AC	rs2278398	5	131530441	132194748	G	A	0.462	-0.157084	0.0221241	1.47453e-12	-0.155723	0.0221319	2.31812e-12	-0.157736	0.0221265	5.86952e-13
352	AC(14:0)	AC	rs7701237	5	131534381	132198688	T	C	0.462	-0.157059	0.0221376	1.53338e-12	-0.155763	0.0221453	2.35839e-12	-0.15771	0.02214	6.10831e-13
353	AC(14:0)	AC	rs3749756	5	131534499	132198806	T	C	0.462	-0.157031	0.0221461	1.57798e-12	-0.155724	0.0221538	2.43461e-12	-0.157682	0.0221485	6.28595e-13
354	AC(14:0)	AC	rs3805683	5	131535125	132199432	G	T	0.462	-0.157801	0.0221411	1.21817e-12	-0.156463	0.0221489	1.90276e-12	-0.158453	0.0221436	4.83834e-13
355	AC(14:0)	AC	rs4361509	5	131536753	132201060	A	G	0.462	-0.15736	0.0221538	1.44383e-12	-0.156098	0.0221614	2.19671e-12	-0.158014	0.0221562	5.74616e-13
356	AC(14:0)	AC	rs3805681	5	131537860	132202167	G	T	0.463	-0.157825	0.0221527	1.24224e-12	-0.156718	0.0221601	1.79878e-12	-0.158465	0.0221552	4.95088e-13
357	AC(14:0)	AC	rs10075459	5	131541363	132205670	G	C	0.462	-0.157919	0.0221699	1.25065e-12	-0.156671	0.0221775	1.896e-12	-0.158564	0.0221723	4.99013e-13
358	AC(14:0)	AC	rs10052046	5	131544466	132208773	T	G	0.463	-0.158437	0.022176	1.07522e-12	-0.157357	0.0221832	1.54366e-12	-0.159071	0.0221784	4.2911e-13
359	AC(14:0)	AC	rs12653783	5	131545378	132209685	G	A	0.458	-0.159027	0.0223165	1.22488e-12	-0.157675	0.0223239	1.91295e-12	-0.159716	0.0223189	4.82526e-13
360	AC(14:0)	AC	rs12657965	5	131545387	132209694	G	C	0.458	-0.159098	0.0223146	1.19224e-12	-0.157762	0.022322	1.85303e-12	-0.159786	0.022317	4.69569e-13
361	AC(14:0)	AC	rs3828675	5	131546868	132211175	A	G	0.462	-0.158411	0.022198	1.13806e-12	-0.157197	0.0222054	1.70637e-12	-0.159061	0.0222004	4.53145e-13
362	AC(14:0)	AC	rs3792894	5	131547271	132211578	A	G	0.463	-0.158758	0.0222014	1.02811e-12	-0.15765	0.0222086	1.48929e-12	-0.159399	0.0222038	4.09111e-13
363	AC(14:0)	AC	rs7703009	5	131552385	132216692	G	C	0.463	-0.16028	0.0222795	7.49731e-13	-0.159049	0.0222869	1.13258e-12	-0.160926	0.0222819	2.98855e-13
364	AC(14:0)	AC	rs2301579	5	131553340	132217647	A	C	0.463	-0.160776	0.0222916	6.58341e-13	-0.159642	0.0222989	9.6383e-13	-0.161412	0.022294	2.62381e-13
365	AC(14:0)	AC	rs6596070	5	131556174	132220481	C	T	0.463	-0.162289	0.02237	4.83349e-13	-0.161381	0.0223767	6.57702e-13	-0.162918	0.0223724	1.93094e-13
366	AC(14:0)	AC	rs7733502	5	131556203	132220510	C	A	0.463	-0.161746	0.0223692	5.7606e-13	-0.160743	0.0223761	8.07736e-13	-0.162391	0.0223717	2.29012e-13
367	AC(14:0)	AC	rs4705849	5	131559199	132223506	A	T	0.466	-0.190437	0.0221145	1.07001e-17	-0.1908	0.0221177	9.43126e-18	-0.191248	0.0221169	3.62231e-18
368	AC(14:0)	AC	rs157578	5	131561322	132225629	C	G	0.129	0.208944	0.033821	7.49595e-10	0.210249	0.0338259	5.95339e-10	0.209231	0.0338247	3.36551e-10
369	AC(14:0)	AC	rs72793278	5	131561372	132225679	A	C	0.466	-0.190331	0.0220885	1.02222e-17	-0.190797	0.0220915	8.64802e-18	-0.191138	0.022091	3.46443e-18
370	AC(14:0)	AC	rs4705926	5	131561758	132226065	T	C	0.466	-0.190283	0.0220798	1.01102e-17	-0.190784	0.0220827	8.44021e-18	-0.191088	0.0220822	3.42931e-18
371	AC(14:0)	AC	rs72793280	5	131562900	132227207	T	C	0.462	-0.183987	0.0220822	1.12367e-16	-0.184668	0.0220848	8.79535e-17	-0.184825	0.0220846	3.8382e-17
372	AC(14:0)	AC	rs113823725	5	131563501	132227808	G	C	0.467	-0.185606	0.0220116	4.84846e-17	-0.186509	0.0220143	3.47154e-17	-0.186438	0.0220141	1.65574e-17
373	AC(14:0)	AC	rs246108	5	131563683	132227990	A	G	0.269	0.140563	0.0250042	2.04838e-08	0.14304	0.0250072	1.15674e-08	0.141194	0.025007	8.70873e-09
374	AC(14:0)	AC	rs111547866	5	131564501	132228808	T	C	0.466	-0.184807	0.0220047	6.46558e-17	-0.185448	0.0220081	5.12752e-17	-0.185644	0.0220071	2.19402e-17
375	AC(14:0)	AC	rs112688207	5	131564636	132228943	T	C	0.466	-0.185032	0.0220063	5.96791e-17	-0.185628	0.0220099	4.81532e-17	-0.185873	0.0220087	2.02053e-17
376	AC(14:0)	AC	rs72793283	5	131566941	132231248	A	G	0.466	-0.186154	0.0219644	3.36957e-17	-0.187194	0.0219666	2.28217e-17	-0.187	0.0219668	1.14235e-17
377	AC(14:0)	AC	rs11955347	5	131567924	132232231	A	G	0.466	-0.186105	0.021949	3.26152e-17	-0.187195	0.0219511	2.16471e-17	-0.186953	0.0219514	1.10593e-17
378	AC(14:0)	AC	rs9791170	5	131569627	132233934	C	T	0.658	-0.195967	0.0230419	2.64361e-17	-0.2012	0.0230327	3.72342e-18	-0.197254	0.0230445	7.66438e-18
379	AC(14:0)	AC	rs11741341	5	131570218	132234525	G	A	0.658	-0.196121	0.0230316	2.41777e-17	-0.201361	0.0230223	3.38502e-18	-0.19741	0.0230341	7.00148e-18
380	AC(14:0)	AC	rs10058655	5	131570896	132235203	T	A	0.467	-0.186171	0.0218973	2.68216e-17	-0.187329	0.0218992	1.72982e-17	-0.187023	0.0218998	9.07122e-18
381	AC(14:0)	AC	rs10051679	5	131570931	132235238	A	T	0.658	-0.196272	0.023016	2.17645e-17	-0.201519	0.0230066	3.02595e-18	-0.197567	0.0230185	6.28317e-18
382	AC(14:0)	AC	rs10036208	5	131571323	132235630	C	T	0.682	-0.193876	0.0234736	1.96078e-16	-0.198781	0.0234644	3.38164e-17	-0.195078	0.0234762	6.29134e-17
383	AC(14:0)	AC	rs733300	5	131572243	132236550	G	A	0.682	-0.194158	0.0234543	1.67854e-16	-0.199046	0.023445	2.89716e-17	-0.195363	0.0234569	5.37239e-17
384	AC(14:0)	AC	rs4535443	5	131572561	132236868	G	A	0.682	-0.194375	0.0234458	1.51624e-16	-0.199274	0.0234365	2.59894e-17	-0.19558	0.0234484	4.85216e-17
385	AC(14:0)	AC	rs2089855	5	131573529	132237836	G	A	0.464	-0.185852	0.0218246	2.39292e-17	-0.186438	0.0218278	1.93245e-17	-0.186704	0.0218271	8.06402e-18
386	AC(14:0)	AC	rs1473072	5	131574370	132238677	A	G	0.681	-0.193145	0.0234387	2.29069e-16	-0.198226	0.023429	3.70887e-17	-0.194351	0.0234413	7.34127e-17
387	AC(14:0)	AC	rs12521097	5	131575338	132239645	A	G	0.484	-0.18077	0.0217578	1.31833e-16	-0.181428	0.0217605	1.03882e-16	-0.181526	0.0217602	4.80178e-17
388	AC(14:0)	AC	rs6863548	5	131575920	132240227	A	G	0.568	-0.172285	0.0220217	6.40631e-15	-0.176803	0.0220159	1.2406e-15	-0.17318	0.0220241	2.32738e-15
389	AC(14:0)	AC	rs6863213	5	131575932	132240239	T	C	0.464	-0.185151	0.0218575	3.51198e-17	-0.185971	0.0218602	2.5891e-17	-0.185991	0.0218599	1.18703e-17
390	AC(14:0)	AC	rs11949055	5	131576737	132241044	C	T	0.465	-0.185038	0.0218331	3.38522e-17	-0.185789	0.0218359	2.5628e-17	-0.185887	0.0218355	1.14026e-17
391	AC(14:0)	AC	rs11952099	5	131576772	132241079	G	A	0.568	-0.172228	0.0220141	6.41404e-15	-0.176531	0.0220088	1.34467e-15	-0.173143	0.0220165	2.30868e-15
392	AC(14:0)	AC	rs1588263	5	131577158	132241465	C	T	0.568	-0.172353	0.0220124	6.10878e-15	-0.176643	0.0220072	1.28511e-15	-0.173269	0.0220149	2.19674e-15
393	AC(14:0)	AC	rs2136188	5	131577514	132241821	T	C	0.568	-0.17245	0.0220108	5.87383e-15	-0.17673	0.0220056	1.23957e-15	-0.173366	0.0220133	2.11181e-15
394	AC(14:0)	AC	rs2136187	5	131577894	132242201	C	T	0.568	-0.172554	0.0220091	5.63343e-15	-0.176822	0.0220039	1.19249e-15	-0.173468	0.0220115	2.02587e-15
395	AC(14:0)	AC	rs2136186	5	131578265	132242572	A	G	0.568	-0.17256	0.0220094	5.62603e-15	-0.176832	0.0220041	1.18915e-15	-0.173474	0.0220118	2.02328e-15
396	AC(14:0)	AC	rs4705927	5	131578608	132242915	G	C	0.56	-0.17036	0.0219586	1.07548e-14	-0.174887	0.0219536	2.09774e-15	-0.171276	0.0219611	3.85079e-15
397	AC(14:0)	AC	rs4705928	5	131578637	132242944	T	C	0.466	-0.187491	0.0218315	1.29437e-17	-0.188724	0.0218332	8.05504e-18	-0.188343	0.0218339	4.3381e-18
398	AC(14:0)	AC	rs162908	5	131578955	132243262	A	T	0.568	-0.172569	0.0220097	5.61477e-15	-0.176841	0.0220045	1.18631e-15	-0.173482	0.0220122	2.02006e-15
399	AC(14:0)	AC	rs6890009	5	131580033	132244340	A	C	0.568	-0.172416	0.0220066	5.87814e-15	-0.176796	0.0220012	1.19453e-15	-0.173321	0.022009	2.12082e-15
400	AC(14:0)	AC	rs162907	5	131580152	132244459	A	G	0.682	-0.194926	0.0234218	1.16318e-16	-0.199678	0.0234127	2.08708e-17	-0.196137	0.0234244	3.70413e-17
401	AC(14:0)	AC	rs6871350	5	131580220	132244527	C	T	0.567	-0.174742	0.0220498	2.89648e-15	-0.179074	0.0220444	5.90912e-16	-0.175616	0.0220523	1.05022e-15
402	AC(14:0)	AC	rs2171247	5	131580234	132244541	T	G	0.567	-0.174853	0.0220496	2.78072e-15	-0.179182	0.0220441	5.67351e-16	-0.175728	0.022052	1.00755e-15
403	AC(14:0)	AC	rs28472559	5	131581611	132245918	A	G	0.568	-0.172626	0.0220094	5.49422e-15	-0.177012	0.0220039	1.11252e-15	-0.173532	0.0220118	1.98222e-15
404	AC(14:0)	AC	rs3844312	5	131582356	132246663	T	C	0.465	-0.185418	0.0218323	2.91918e-17	-0.186141	0.0218352	2.23265e-17	-0.186271	0.0218347	9.79638e-18
405	AC(14:0)	AC	rs6867282	5	131583120	132247427	C	G	0.569	-0.172924	0.0220137	4.99922e-15	-0.177207	0.0220084	1.04914e-15	-0.173836	0.0220161	1.79878e-15
406	AC(14:0)	AC	rs371709	5	131583240	132247547	G	A	0.682	-0.195161	0.0234347	1.11054e-16	-0.199954	0.0234254	1.96253e-17	-0.196367	0.0234373	3.54707e-17
407	AC(14:0)	AC	rs112300250	5	131583292	132247599	A	G	0.568	-0.172769	0.0220091	5.21405e-15	-0.177132	0.0220036	1.06329e-15	-0.173677	0.0220115	1.87958e-15
408	AC(14:0)	AC	rs4705929	5	131584178	132248485	T	G	0.569	-0.172638	0.0220181	5.60132e-15	-0.176985	0.0220127	1.15207e-15	-0.173538	0.0220205	2.02688e-15
409	AC(14:0)	AC	rs7701414	5	131585958	132250265	G	A	0.466	-0.187266	0.0218331	1.42036e-17	-0.188464	0.0218349	8.97012e-18	-0.188118	0.0218355	4.76536e-18
410	AC(14:0)	AC	rs4330455	5	131586349	132250656	C	T	0.569	-0.173012	0.02202	4.92721e-15	-0.177394	0.0220145	9.96994e-16	-0.173904	0.0220225	1.78736e-15
411	AC(14:0)	AC	rs3763112	5	131586480	132250787	G	A	0.569	-0.173168	0.0220269	4.75122e-15	-0.177456	0.0220215	9.9503e-16	-0.174063	0.0220293	1.7209e-15
412	AC(14:0)	AC	rs334902	5	131586559	132250866	G	C	0.569	-0.173198	0.0220235	4.65358e-15	-0.177474	0.0220182	9.78441e-16	-0.174102	0.0220259	1.68116e-15
413	AC(14:0)	AC	rs4594848	5	131586598	132250905	A	C	0.465	-0.185284	0.0218373	3.12316e-17	-0.185983	0.0218403	2.41222e-17	-0.186134	0.0218398	1.05066e-17
414	AC(14:0)	AC	rs4705930	5	131587686	132251993	C	G	0.569	-0.17339	0.0220257	4.37156e-15	-0.177696	0.0220203	9.0786e-16	-0.174297	0.0220281	1.5768e-15
415	AC(14:0)	AC	rs81598	5	131587960	132252267	G	C	0.682	-0.195178	0.0234516	1.15867e-16	-0.200019	0.0234422	2.01549e-17	-0.196354	0.0234542	3.74736e-17
416	AC(14:0)	AC	rs7736284	5	131588151	132252458	C	T	0.569	-0.173147	0.0220236	4.7409e-15	-0.17757	0.022018	9.44371e-16	-0.174055	0.022026	1.71029e-15
417	AC(14:0)	AC	rs4705931	5	131588345	132252652	C	T	0.567	-0.179134	0.0220336	5.56861e-16	-0.183669	0.0220275	1.00981e-16	-0.180031	0.022036	1.98794e-16
418	AC(14:0)	AC	rs162902	5	131590114	132254421	G	C	0.676	-0.210832	0.0232934	2.10696e-19	-0.215571	0.0232831	3.24769e-20	-0.211985	0.023296	6.66716e-20
419	AC(14:0)	AC	rs7727038	5	131590257	132254564	T	C	0.567	-0.20466	0.0220168	2.47508e-20	-0.204617	0.0220202	2.59172e-20	-0.205745	0.0220192	7.12893e-21
420	AC(14:0)	AC	rs17516457	5	131590387	132254694	C	T	0.423	-0.156576	0.022049	1.46222e-12	-0.155015	0.0220564	2.46222e-12	-0.157132	0.0220514	6.00411e-13
421	AC(14:0)	AC	rs7727544	5	131590534	132254841	T	C	0.567	-0.204948	0.02202	2.2231e-20	-0.204947	0.0220233	2.28713e-20	-0.206038	0.0220224	6.38085e-21
422	AC(14:0)	AC	rs162903	5	131591031	132255338	C	G	0.14	0.203137	0.0317879	1.86788e-10	0.206158	0.0317894	1.01197e-10	0.204468	0.0317915	6.9749e-11
423	AC(14:0)	AC	rs112537099	5	131591725	132256032	G	C	0.466	-0.187918	0.0218351	1.11132e-17	-0.188646	0.0218378	8.45448e-18	-0.188789	0.0218375	3.6845e-18
424	AC(14:0)	AC	rs7720230	5	131592405	132256712	G	T	0.466	-0.187824	0.0218309	1.1375e-17	-0.188572	0.0218337	8.58492e-18	-0.188696	0.0218334	3.76895e-18
425	AC(14:0)	AC	rs3900945	5	131592870	132257177	C	T	0.668	-0.21324	0.0231371	4.77789e-20	-0.217316	0.023129	9.26502e-21	-0.214438	0.0231397	1.4482e-20
426	AC(14:0)	AC	rs71583465	5	131594628	132258935	C	G	0.668	-0.21224	0.0231256	6.79917e-20	-0.216133	0.0231178	1.42857e-20	-0.213435	0.0231282	2.06612e-20
427	AC(14:0)	AC	rs162904	5	131595784	132260091	C	T	0.676	-0.208787	0.0232292	3.70927e-19	-0.213529	0.023219	5.75112e-20	-0.209965	0.0232318	1.16392e-19
428	AC(14:0)	AC	rs10076701	5	131596419	132260726	C	T	0.567	-0.204558	0.0220005	2.43172e-20	-0.20473	0.0220033	2.32267e-20	-0.205653	0.0220029	6.94836e-21
429	AC(14:0)	AC	rs7735891	5	131597005	132261312	T	C	0.467	-0.18988	0.0218072	4.66033e-18	-0.190906	0.0218092	3.12848e-18	-0.190763	0.0218096	1.52858e-18
430	AC(14:0)	AC	rs10463891	5	131597392	132261699	G	A	0.668	-0.213475	0.0231133	3.98418e-20	-0.217485	0.0231052	7.88921e-21	-0.214687	0.0231159	1.20108e-20
431	AC(14:0)	AC	rs10463892	5	131598705	132263012	C	T	0.576	-0.208508	0.0220684	5.91834e-21	-0.208565	0.0220709	5.92604e-21	-0.209582	0.0220709	1.72382e-21
432	AC(14:0)	AC	rs932019	5	131599370	132263677	C	T	0.668	-0.213757	0.0231108	3.53189e-20	-0.21769	0.0231029	7.20508e-21	-0.214975	0.0231134	1.06063e-20
433	AC(14:0)	AC	rs4361510	5	131599647	132263954	T	C	0.668	-0.213769	0.0231103	3.50943e-20	-0.217696	0.0231024	7.17246e-21	-0.214991	0.0231129	1.0521e-20
434	AC(14:0)	AC	rs13357280	5	131600187	132264494	G	A	0.467	-0.189182	0.0217927	5.84141e-18	-0.190116	0.021795	4.07562e-18	-0.190062	0.0217952	1.92185e-18
435	AC(14:0)	AC	rs58835386	5	131600559	132264866	G	A	0.576	-0.208656	0.0220892	6.08772e-21	-0.208696	0.0220918	6.14679e-21	-0.209733	0.0220917	1.75843e-21
436	AC(14:0)	AC	rs61352298	5	131600589	132264896	C	G	0.668	-0.213546	0.0231225	4.01596e-20	-0.217591	0.0231145	7.85053e-21	-0.214759	0.0231251	1.20713e-20
437	AC(14:0)	AC	rs1979981	5	131601720	132266027	A	G	0.668	-0.213808	0.0231004	3.33102e-20	-0.217687	0.0230926	6.9363e-21	-0.215034	0.0231029	9.96506e-21
438	AC(14:0)	AC	rs1007602	5	131602166	132266473	C	T	0.668	-0.213808	0.0230996	3.32203e-20	-0.217684	0.0230918	6.92522e-21	-0.215034	0.0231021	9.93591e-21
439	AC(14:0)	AC	rs4705852	5	131602807	132267114	G	A	0.668	-0.213746	0.0231049	3.47348e-20	-0.217632	0.0230971	7.21988e-21	-0.214974	0.0231075	1.03837e-20
440	AC(14:0)	AC	rs7736102	5	131604257	132268564	A	G	0.577	-0.209124	0.0220756	4.69352e-21	-0.20925	0.0220779	4.56282e-21	-0.210211	0.0220781	1.3573e-21
441	AC(14:0)	AC	rs6897575	5	131604535	132268842	T	C	0.577	-0.209105	0.0220782	4.78069e-21	-0.209246	0.0220805	4.61691e-21	-0.210193	0.0220807	1.38217e-21
442	AC(14:0)	AC	rs270621	5	131605821	132270128	A	C	0.677	-0.210751	0.023249	1.86962e-19	-0.215488	0.0232388	2.86788e-20	-0.21197	0.0232516	5.73222e-20
443	AC(14:0)	AC	rs55722650	5	131607300	132271607	T	C	0.425	-0.159532	0.0219891	4.8064e-13	-0.158302	0.0219956	7.33772e-13	-0.160092	0.0219916	1.96477e-13
444	AC(14:0)	AC	rs10479000	5	131607402	132271709	C	T	0.467	-0.190964	0.0218011	2.95319e-18	-0.192019	0.0218029	1.95526e-18	-0.191834	0.0218036	9.74483e-19
445	AC(14:0)	AC	rs162894	5	131611872	132276179	G	T	0.675	-0.212821	0.0232069	7.22817e-20	-0.217654	0.0231964	1.04194e-20	-0.214054	0.0232095	2.1761e-20
446	AC(14:0)	AC	rs272895	5	131616374	132280681	G	A	0.141	0.204478	0.0314562	9.16932e-11	0.207696	0.0314569	4.68392e-11	0.205913	0.0314599	3.30267e-11
447	AC(14:0)	AC	rs162892	5	131623250	132287557	G	A	0.68	-0.234358	0.023454	3.09272e-23	-0.239509	0.0234412	3.36353e-24	-0.235551	0.0234566	8.79863e-24
448	AC(14:0)	AC	rs162891	5	131623268	132287575	C	T	0.674	-0.224269	0.0232144	7.63179e-22	-0.22825	0.023205	1.44065e-22	-0.225526	0.023217	2.16842e-22
449	AC(14:0)	AC	rs7705189	5	131623358	132287665	G	A	0.473	-0.194601	0.0218275	7.59358e-19	-0.195247	0.0218296	5.92046e-19	-0.195489	0.02183	2.43975e-19
450	AC(14:0)	AC	rs162890	5	131623658	132287965	C	T	0.673	-0.216198	0.0234017	4.33198e-20	-0.219957	0.0233949	9.84661e-21	-0.217583	0.0234043	1.10271e-20
451	AC(14:0)	AC	rs2667736	5	131624076	132288383	G	A	0.867	-0.177843	0.0324234	4.33262e-08	-0.181158	0.032421	2.4241e-08	-0.178709	0.0324268	1.88231e-08
452	AC(14:0)	AC	rs2667735	5	131625376	132289683	G	A	0.863	-0.172779	0.0319411	6.62215e-08	-0.175302	0.0319396	4.25945e-08	-0.17358	0.0319444	2.90424e-08
453	AC(14:0)	AC	rs162887	5	131629165	132293472	G	A	0.716	-0.26016	0.0240647	7.90243e-27	-0.261509	0.0240661	4.42688e-27	-0.261788	0.0240674	1.61179e-27
454	AC(14:0)	AC	rs460089	5	131629772	132294079	G	C	0.716	-0.260393	0.0240433	6.4838e-27	-0.261608	0.024045	3.855e-27	-0.262018	0.024046	1.31207e-27
455	AC(14:0)	AC	rs460271	5	131630062	132294369	G	C	0.716	-0.259669	0.024032	8.42855e-27	-0.261	0.0240335	4.75593e-27	-0.261299	0.0240348	1.71059e-27
456	AC(14:0)	AC	rs35260072	5	131630852	132295159	C	A	0.438	-0.179576	0.0219501	3.80594e-16	-0.176617	0.0219604	1.17042e-15	-0.180282	0.0219526	1.40451e-16
457	AC(14:0)	AC	rs419291	5	131633355	132297662	C	T	0.641	-0.242568	0.022751	3.77596e-26	-0.239101	0.0227644	1.98417e-25	-0.243871	0.0227535	8.74535e-27
458	AC(14:0)	AC	rs270612	5	131637338	132301645	A	G	0.714	-0.265992	0.0238459	1.96958e-28	-0.26669	0.0238489	1.46312e-28	-0.267602	0.0238486	3.884e-29
459	AC(14:0)	AC	rs72795121	5	131638324	132302631	A	T	0.481	-0.208709	0.0216965	1.19315e-21	-0.208252	0.0217018	1.49873e-21	-0.209677	0.021699	3.5316e-22
460	AC(14:0)	AC	rs272838	5	131638817	132303124	T	C	0.171	0.212607	0.0289793	2.76224e-13	0.21406	0.0289819	1.93208e-13	0.214156	0.0289826	8.76613e-14
461	AC(14:0)	AC	rs6860806	5	131640536	132304843	G	A	0.555	-0.204596	0.021717	7.85109e-21	-0.207982	0.0217136	1.7934e-21	-0.205696	0.0217195	2.18681e-21
462	AC(14:0)	AC	rs270613	5	131640583	132304890	G	A	0.633	-0.241276	0.0225244	2.2502e-26	-0.237999	0.0225382	1.10869e-25	-0.242592	0.0225269	5.09922e-27
463	AC(14:0)	AC	rs270614	5	131640813	132305120	A	G	0.714	-0.266923	0.023847	1.30022e-28	-0.267415	0.0238508	1.06375e-28	-0.268533	0.0238497	2.54111e-29
464	AC(14:0)	AC	rs270615	5	131641573	132305880	C	G	0.714	-0.267523	0.0238521	1.01162e-28	-0.268097	0.0238556	7.96052e-29	-0.269126	0.0238548	1.98233e-29
465	AC(14:0)	AC	rs270608	5	131648406	132312713	T	C	0.707	-0.264376	0.0237802	2.90293e-28	-0.264394	0.0237853	2.96025e-28	-0.265933	0.0237829	5.97189e-29
466	AC(14:0)	AC	rs270607	5	131649186	132313493	G	A	0.703	-0.252788	0.0236487	2.95554e-26	-0.253805	0.0236519	1.912e-26	-0.254333	0.0236513	6.01203e-27
467	AC(14:0)	AC	rs270606	5	131650867	132315174	G	A	0.713	-0.264331	0.0238424	4.19388e-28	-0.264377	0.0238476	4.23356e-28	-0.26591	0.0238451	8.30503e-29
468	AC(14:0)	AC	rs270605	5	131651811	132316118	T	C	0.633	-0.240228	0.0225206	3.58344e-26	-0.236763	0.022535	1.9153e-25	-0.241557	0.0225231	8.12925e-27
469	AC(14:0)	AC	rs11950562	5	131652529	132316836	C	A	0.483	-0.206586	0.0216231	2.25042e-21	-0.206069	0.0216286	2.90276e-21	-0.207582	0.0216255	6.50273e-22
470	AC(14:0)	AC	rs156322	5	131653925	132318232	T	C	0.713	-0.263957	0.0238191	4.40544e-28	-0.264237	0.0238237	3.98233e-28	-0.265532	0.0238218	8.76989e-29
471	AC(14:0)	AC	rs270603	5	131655417	132319724	C	G	0.713	-0.263545	0.0238118	5.11465e-28	-0.263884	0.0238161	4.4994e-28	-0.26512	0.0238145	1.02054e-28
472	AC(14:0)	AC	rs682821	5	131655540	132319847	C	T	0.713	-0.26414	0.0238194	4.05495e-28	-0.264453	0.0238238	3.61152e-28	-0.265716	0.0238221	8.07416e-29
473	AC(14:0)	AC	rs272842	5	131656517	132320824	G	A	0.633	-0.240127	0.0225033	3.43913e-26	-0.236825	0.0225172	1.70499e-25	-0.241458	0.0225058	7.80514e-27
474	AC(14:0)	AC	rs270602	5	131656700	132321007	C	T	0.641	-0.24514	0.0226073	5.44374e-27	-0.241464	0.0226216	3.28225e-26	-0.246484	0.0226098	1.24173e-27
475	AC(14:0)	AC	rs11739484	5	131656760	132321067	G	A	0.021	0.480925	0.0812493	3.5602e-09	0.490619	0.0812466	1.72275e-09	0.479658	0.0812572	1.91673e-09
476	AC(14:0)	AC	rs270601	5	131656997	132321304	C	T	0.713	-0.264153	0.0238052	3.75304e-28	-0.264552	0.0238094	3.2093e-28	-0.265727	0.0238079	7.4686e-29
477	AC(14:0)	AC	rs273917	5	131659618	132323925	G	A	0.713	-0.264777	0.0238133	2.9426e-28	-0.265143	0.0238174	2.55477e-28	-0.266353	0.023816	5.83387e-29
478	AC(14:0)	AC	rs273916	5	131659830	132324137	A	C	0.713	-0.264138	0.0238047	3.76989e-28	-0.264536	0.0238088	3.224e-28	-0.265713	0.0238074	7.49595e-29
479	AC(14:0)	AC	rs273915	5	131660119	132324426	C	G	0.713	-0.264138	0.0238047	3.76939e-28	-0.264537	0.0238088	3.22347e-28	-0.265712	0.0238074	7.49754e-29
480	AC(14:0)	AC	rs273914	5	131660431	132324738	T	A	0.633	-0.240125	0.0225032	3.44138e-26	-0.236824	0.0225171	1.70574e-25	-0.241452	0.0225057	7.82468e-27
481	AC(14:0)	AC	rs273913	5	131661156	132325463	C	T	0.633	-0.242026	0.0224953	1.36288e-26	-0.238565	0.0225097	7.38989e-26	-0.24336	0.0224978	3.06125e-27
482	AC(14:0)	AC	rs273912	5	131661349	132325656	T	G	0.713	-0.263879	0.0238177	4.52982e-28	-0.264157	0.0238221	4.1015e-28	-0.265461	0.0238204	8.99314e-29
483	AC(14:0)	AC	rs273911	5	131661526	132325833	G	C	0.713	-0.26475	0.0238135	2.98296e-28	-0.265119	0.0238177	2.58713e-28	-0.266328	0.0238162	5.91195e-29
484	AC(14:0)	AC	rs272894	5	131662460	132326767	T	C	0.633	-0.240125	0.0225032	3.44087e-26	-0.236824	0.0225172	1.7057e-25	-0.241458	0.0225058	7.80542e-27
485	AC(14:0)	AC	rs272893	5	131663062	132327369	C	T	0.641	-0.24514	0.0226073	5.44374e-27	-0.241464	0.0226216	3.28225e-26	-0.24649	0.0226098	1.23847e-27
486	AC(14:0)	AC	rs272892	5	131664349	132328656	T	C	0.713	-0.264112	0.0238054	3.82927e-28	-0.264513	0.0238095	3.27008e-28	-0.265687	0.0238081	7.61115e-29
487	AC(14:0)	AC	rs272891	5	131664394	132328701	T	G	0.713	-0.264201	0.023814	3.84429e-28	-0.264529	0.0238182	3.39859e-28	-0.265779	0.0238167	7.62556e-29
488	AC(14:0)	AC	rs272889	5	131665378	132329685	G	A	0.641	-0.244462	0.0226106	7.63878e-27	-0.240808	0.0226249	4.53246e-26	-0.24579	0.0226132	1.75419e-27
489	AC(14:0)	AC	rs272888	5	131665423	132329730	C	T	0.713	-0.263449	0.0238072	5.24333e-28	-0.263878	0.0238113	4.42136e-28	-0.265023	0.0238099	1.04192e-28
490	AC(14:0)	AC	rs272887	5	131665713	132330020	G	A	0.713	-0.265037	0.0238003	2.44638e-28	-0.265523	0.0238042	2.0058e-28	-0.266607	0.023803	4.85524e-29
491	AC(14:0)	AC	rs272886	5	131665840	132330147	C	T	0.633	-0.24012	0.0225033	3.45013e-26	-0.23682	0.0225172	1.70905e-25	-0.241439	0.0225058	7.87527e-27
492	AC(14:0)	AC	rs273909	5	131667353	132331660	G	A	0.106	0.240043	0.0353077	1.20568e-11	0.239723	0.035314	1.29086e-11	0.241173	0.0353113	4.81659e-12
493	AC(14:0)	AC	rs272885	5	131667736	132332043	G	A	0.713	-0.264142	0.0238048	3.76446e-28	-0.26454	0.0238089	3.21969e-28	-0.265719	0.0238075	7.47973e-29
494	AC(14:0)	AC	rs272884	5	131668654	132332961	C	G	0.633	-0.240127	0.0225033	3.43913e-26	-0.236825	0.0225172	1.70499e-25	-0.241451	0.0225058	7.82928e-27
495	AC(14:0)	AC	rs272883	5	131668698	132333005	G	A	0.713	-0.264141	0.0238047	3.76627e-28	-0.264539	0.0238089	3.22151e-28	-0.265715	0.0238074	7.49165e-29
496	AC(14:0)	AC	rs272882	5	131669161	132333468	T	G	0.713	-0.264141	0.0238047	3.76627e-28	-0.264539	0.0238089	3.22151e-28	-0.265715	0.0238074	7.49113e-29
497	AC(14:0)	AC	rs272881	5	131669264	132333571	A	G	0.633	-0.240131	0.0225035	3.43546e-26	-0.236829	0.0225174	1.7039e-25	-0.241456	0.022506	7.82134e-27
498	AC(14:0)	AC	rs149218	5	131669690	132333997	T	C	0.641	-0.24514	0.0226073	5.44374e-27	-0.241464	0.0226216	3.28225e-26	-0.246477	0.0226098	1.24568e-27
499	AC(14:0)	AC	rs272880	5	131670178	132334485	T	C	0.713	-0.264777	0.0238133	2.94189e-28	-0.265144	0.0238175	2.55451e-28	-0.266355	0.023816	5.82979e-29
500	AC(14:0)	AC	rs272879	5	131670546	132334853	G	C	0.633	-0.240136	0.0225036	3.43013e-26	-0.236837	0.0225175	1.69837e-25	-0.241461	0.0225061	7.8051e-27
501	AC(14:0)	AC	rs272878	5	131671769	132336076	C	T	0.713	-0.264142	0.0238048	3.76458e-28	-0.26454	0.0238089	3.21978e-28	-0.265717	0.0238075	7.48596e-29
502	AC(14:0)	AC	rs56399423	5	131672657	132336964	C	T	0.439	-0.178236	0.0218143	4.18584e-16	-0.174687	0.0218255	1.61277e-15	-0.178961	0.0218168	1.51712e-16
503	AC(14:0)	AC	rs272877	5	131674260	132338567	G	A	0.713	-0.264141	0.0238048	3.76618e-28	-0.264539	0.0238089	3.22129e-28	-0.265718	0.0238075	7.48168e-29
504	AC(14:0)	AC	rs272875	5	131674888	132339195	C	T	0.633	-0.240124	0.0225032	3.44248e-26	-0.236822	0.0225171	1.70708e-25	-0.241446	0.0225057	7.84536e-27
505	AC(14:0)	AC	rs272874	5	131675046	132339353	T	C	0.641	-0.24514	0.0226073	5.44374e-27	-0.241464	0.0226216	3.28225e-26	-0.246478	0.0226098	1.24518e-27
506	AC(14:0)	AC	rs272872	5	131675864	132340171	G	A	0.713	-0.264141	0.0238047	3.76627e-28	-0.264539	0.0238089	3.22151e-28	-0.265715	0.0238074	7.49143e-29
507	AC(14:0)	AC	rs1050152	5	131676320	132340627	T	C	0.439	-0.177446	0.0217975	5.32904e-16	-0.173877	0.0218088	2.06082e-15	-0.178148	0.0218	1.95509e-16
508	AC(14:0)	AC	rs272871	5	131676688	132340995	G	T	0.641	-0.245138	0.0226074	5.45135e-27	-0.241462	0.0226217	3.28772e-26	-0.246476	0.0226099	1.2474e-27
509	AC(14:0)	AC	rs11242109	5	131677047	132341354	T	G	0.488	-0.210023	0.021633	5.23464e-22	-0.20986	0.0216377	5.78554e-22	-0.210963	0.0216355	1.51928e-22
510	AC(14:0)	AC	rs272870	5	131677073	132341380	T	C	0.713	-0.264142	0.0238048	3.76393e-28	-0.26454	0.0238089	3.22034e-28	-0.265717	0.0238075	7.4856e-29
511	AC(14:0)	AC	rs272869	5	131677997	132342304	G	A	0.641	-0.24514	0.0226073	5.44374e-27	-0.241464	0.0226216	3.28225e-26	-0.246478	0.0226098	1.24553e-27
512	AC(14:0)	AC	rs4705933	5	131678412	132342719	A	G	0.633	-0.24012	0.0225033	3.45013e-26	-0.23682	0.0225172	1.70905e-25	-0.241436	0.0225058	7.88629e-27
513	AC(14:0)	AC	rs272868	5	131680751	132345058	G	C	0.713	-0.264143	0.0238048	3.76401e-28	-0.26454	0.0238089	3.22029e-28	-0.265717	0.0238075	7.48489e-29
514	AC(14:0)	AC	rs272867	5	131681057	132345364	A	G	0.633	-0.24012	0.0225033	3.45013e-26	-0.23682	0.0225172	1.70905e-25	-0.241436	0.0225058	7.88705e-27
515	AC(14:0)	AC	rs272865	5	131681926	132346233	A	T	0.633	-0.240122	0.0225034	3.4484e-26	-0.236824	0.0225173	1.70651e-25	-0.241438	0.0225059	7.88284e-27
516	AC(14:0)	AC	rs166635	5	131684042	132348349	A	G	0.713	-0.264138	0.0238049	3.77335e-28	-0.264536	0.0238091	3.22814e-28	-0.265716	0.0238076	7.49374e-29
517	AC(14:0)	AC	rs272860	5	131684175	132348482	G	C	0.633	-0.240117	0.0225043	3.47263e-26	-0.236825	0.0225182	1.71363e-25	-0.241441	0.0225068	7.90975e-27
518	AC(14:0)	AC	rs272859	5	131684256	132348563	C	T	0.713	-0.264127	0.0238056	3.80597e-28	-0.264528	0.0238098	3.25076e-28	-0.265712	0.0238083	7.53655e-29
519	AC(14:0)	AC	rs272857	5	131685297	132349604	A	G	0.642	-0.245208	0.0226086	5.30765e-27	-0.241535	0.0226229	3.19731e-26	-0.246551	0.0226111	1.21118e-27
520	AC(14:0)	AC	rs10058074	5	131686146	132350453	A	G	0.481	-0.20666	0.0216239	2.15869e-21	-0.205981	0.0216296	2.99234e-21	-0.207623	0.0216264	6.41028e-22
521	AC(14:0)	AC	rs272856	5	131687081	132351388	C	G	0.713	-0.264143	0.0238048	3.76417e-28	-0.26454	0.023809	3.22133e-28	-0.265726	0.0238075	7.45758e-29
522	AC(14:0)	AC	rs272855	5	131687175	132351482	T	C	0.713	-0.264235	0.0238134	3.7729e-28	-0.264559	0.0238177	3.34287e-28	-0.265818	0.0238161	7.46652e-29
523	AC(14:0)	AC	rs272854	5	131688017	132352324	T	C	0.713	-0.26478	0.0238134	2.93963e-28	-0.265145	0.0238175	2.55381e-28	-0.266365	0.0238161	5.80537e-29
524	AC(14:0)	AC	rs169256	5	131688533	132352840	C	T	0.713	-0.264142	0.0238048	3.76427e-28	-0.26454	0.0238089	3.22076e-28	-0.265722	0.0238075	7.46797e-29
525	AC(14:0)	AC	rs272853	5	131688561	132352868	G	A	0.713	-0.265053	0.0238008	2.43487e-28	-0.265538	0.0238048	1.99719e-28	-0.266627	0.0238035	4.82298e-29
526	AC(14:0)	AC	rs272852	5	131688767	132353074	A	G	0.633	-0.240165	0.0225044	3.39787e-26	-0.236878	0.0225183	1.67311e-25	-0.241495	0.0225069	7.71378e-27
527	AC(14:0)	AC	rs272851	5	131688964	132353271	G	A	0.713	-0.264232	0.0238117	3.74241e-28	-0.26462	0.0238159	3.21675e-28	-0.265809	0.0238144	7.43321e-29
528	AC(14:0)	AC	rs272850	5	131689123	132353430	G	A	0.713	-0.264142	0.0238048	3.76545e-28	-0.264539	0.0238089	3.22167e-28	-0.265722	0.0238075	7.46931e-29
529	AC(14:0)	AC	rs272849	5	131690241	132354548	G	A	0.641	-0.244107	0.0226136	9.12475e-27	-0.240487	0.0226277	5.31046e-26	-0.245452	0.0226161	2.08939e-27
530	AC(14:0)	AC	rs273903	5	131692462	132356769	G	A	0.713	-0.262886	0.0238079	6.77084e-28	-0.26333	0.0238119	5.67042e-28	-0.26446	0.0238106	1.35399e-28
531	AC(14:0)	AC	rs273902	5	131692966	132357273	A	G	0.641	-0.244116	0.0226138	9.09636e-27	-0.240502	0.0226279	5.28263e-26	-0.245455	0.0226163	2.08835e-27
532	AC(14:0)	AC	rs183894	5	131693057	132357364	C	T	0.641	-0.244095	0.0226168	9.31366e-27	-0.240515	0.0226308	5.31952e-26	-0.245435	0.0226194	2.14143e-27
533	AC(14:0)	AC	rs4705938	5	131694077	132358384	C	T	0.483	-0.207434	0.0216128	1.48855e-21	-0.20698	0.0216181	1.86977e-21	-0.208445	0.0216153	4.25706e-22
534	AC(14:0)	AC	rs273901	5	131694360	132358667	T	G	0.713	-0.264141	0.0238047	3.76627e-28	-0.264539	0.0238089	3.22151e-28	-0.265721	0.0238074	7.47046e-29
535	AC(14:0)	AC	rs273900	5	131694606	132358913	A	G	0.633	-0.240188	0.0225049	3.36943e-26	-0.236911	0.0225187	1.65191e-25	-0.241518	0.0225074	7.64819e-27
536	AC(14:0)	AC	rs273899	5	131695178	132359485	A	G	0.713	-0.264141	0.0238047	3.76627e-28	-0.264539	0.0238089	3.22151e-28	-0.265721	0.0238074	7.47094e-29
537	AC(14:0)	AC	rs274546	5	131699867	132364175	G	A	0.641	-0.244149	0.0226145	8.98957e-27	-0.240548	0.0226286	5.18817e-26	-0.245479	0.022617	2.07223e-27
538	AC(14:0)	AC	rs200837	5	131699958	132364266	A	G	0.713	-0.262886	0.0238081	6.77552e-28	-0.263329	0.0238121	5.67796e-28	-0.264466	0.0238108	1.35118e-28
539	AC(14:0)	AC	rs388891	5	131700794	132365102	G	C	0.713	-0.262887	0.023808	6.77013e-28	-0.26333	0.023812	5.67328e-28	-0.264462	0.0238107	1.35288e-28
540	AC(14:0)	AC	rs367805	5	131701279	132365587	C	T	0.703	-0.251985	0.0236182	3.62955e-26	-0.253316	0.0236206	2.03519e-26	-0.253527	0.0236208	7.44431e-27
541	AC(14:0)	AC	rs1644283	5	131701595	132365903	G	A	0.713	-0.262887	0.023808	6.76977e-28	-0.26333	0.023812	5.67318e-28	-0.264463	0.0238107	1.35246e-28
542	AC(14:0)	AC	rs441969	5	131702120	132366428	A	G	0.637	-0.235166	0.0227051	8.49343e-25	-0.231253	0.0227199	5.21522e-24	-0.236516	0.0227076	2.0264e-25
543	AC(14:0)	AC	rs2631372	5	131703578	132367886	C	G	0.287	0.262887	0.023808	6.76838e-28	0.26333	0.023812	5.67174e-28	0.264466	0.0238107	1.35063e-28
544	AC(14:0)	AC	rs2631371	5	131703691	132367999	A	G	0.287	0.264782	0.0238134	2.93735e-28	0.265147	0.0238175	2.55111e-28	0.266369	0.0238161	5.79549e-29
545	AC(14:0)	AC	rs2631370	5	131703776	132368084	C	T	0.367	0.240546	0.022508	2.88629e-26	0.237314	0.0225217	1.38767e-25	0.241883	0.0225105	6.54707e-27
546	AC(14:0)	AC	rs2569265	5	131704519	132368827	C	T	0.287	0.262948	0.0238091	6.62143e-28	0.26339	0.0238131	5.54939e-28	0.264521	0.0238118	1.32424e-28
547	AC(14:0)	AC	rs2631369	5	131705266	132369574	C	G	0.287	0.263079	0.0238011	5.93602e-28	0.263489	0.0238051	5.05439e-28	0.264641	0.0238038	1.20381e-28
548	AC(14:0)	AC	rs2631368	5	131705297	132369605	G	T	0.287	0.26415	0.0238049	3.75336e-28	0.264547	0.023809	3.21083e-28	0.265724	0.0238076	7.46418e-29
549	AC(14:0)	AC	rs2631367	5	131705458	132369766	G	C	0.512	0.210972	0.0216471	3.64689e-22	0.210856	0.0216517	3.94574e-22	0.211921	0.0216495	1.05307e-22
550	AC(14:0)	AC	rs57262206	5	131705516	132369824	A	G	0.004	-1.24156	0.194632	1.98253e-10	-1.25044	0.194656	1.4829e-10	-	-	-
551	AC(14:0)	AC	rs2631365	5	131705949	132370257	C	T	0.367	0.240568	0.0225104	2.89227e-26	0.237343	0.0225241	1.38588e-25	0.241893	0.0225129	6.59723e-27
552	AC(14:0)	AC	rs2569266	5	131706791	132371099	C	T	0.365	0.237045	0.0225593	1.85561e-25	0.23408	0.0225719	7.64631e-25	0.238389	0.0225618	4.29032e-26
553	AC(14:0)	AC	rs2631363	5	131707095	132371403	G	A	0.356	0.240931	0.0226672	5.14817e-26	0.237639	0.0226801	2.49254e-25	0.242274	0.0226698	1.20979e-26
554	AC(14:0)	AC	rs2631362	5	131707293	132371601	G	A	0.287	0.264476	0.0238125	3.35536e-28	0.264825	0.0238167	2.93706e-28	0.266037	0.0238152	6.72147e-29
555	AC(14:0)	AC	rs2631361	5	131707380	132371688	A	C	0.356	0.240931	0.0226672	5.14817e-26	0.237639	0.0226801	2.49254e-25	0.242274	0.0226698	1.20979e-26
556	AC(14:0)	AC	rs2631360	5	131707429	132371737	A	G	0.509	0.207012	0.0216561	2.15428e-21	0.207148	0.0216598	2.07822e-21	0.207974	0.0216586	6.29487e-22
557	AC(14:0)	AC	rs62384157	5	131707537	132371845	G	A	0.176	0.212425	0.0286174	1.4244e-13	0.213396	0.0286209	1.11826e-13	0.213958	0.0286207	4.59309e-14
558	AC(14:0)	AC	rs2631359	5	131707892	132372200	T	C	0.287	0.264476	0.0238125	3.35536e-28	0.264825	0.0238167	2.93706e-28	0.266038	0.0238152	6.71889e-29
559	AC(14:0)	AC	rs671473	5	131708535	132372843	A	C	0.287	0.264476	0.0238125	3.35536e-28	0.264825	0.0238167	2.93706e-28	0.266042	0.0238152	6.70774e-29
560	AC(14:0)	AC	rs10060615	5	131708877	132373185	C	T	0.483	-0.203404	0.0216454	9.59984e-21	-0.203024	0.0216501	1.15994e-20	-0.20439	0.0216479	2.86925e-21
561	AC(14:0)	AC	rs611084	5	131709739	132374047	C	A	0.356	0.240931	0.0226672	5.14817e-26	0.237639	0.0226801	2.49254e-25	0.242277	0.0226698	1.20825e-26
562	AC(14:0)	AC	rs610735	5	131709776	132374084	C	T	0.356	0.240931	0.0226672	5.14817e-26	0.237639	0.0226801	2.49254e-25	0.242277	0.0226698	1.20825e-26
563	AC(14:0)	AC	rs582490	5	131710095	132374403	A	G	0.287	0.264476	0.0238125	3.35536e-28	0.264825	0.0238167	2.93706e-28	0.266041	0.0238152	6.70921e-29
564	AC(14:0)	AC	rs581968	5	131710202	132374510	A	G	0.287	0.264476	0.0238125	3.35536e-28	0.264825	0.0238167	2.93706e-28	0.266041	0.0238152	6.70941e-29
565	AC(14:0)	AC	rs200838	5	131710399	132374707	C	A	0.509	0.207046	0.0216554	2.11615e-21	0.207184	0.0216591	2.03947e-21	0.208007	0.0216579	6.18473e-22
566	AC(14:0)	AC	rs274572	5	131710917	132375225	G	T	0.287	0.264473	0.0238125	3.35955e-28	0.264822	0.0238166	2.94095e-28	0.266041	0.0238152	6.70899e-29
567	AC(14:0)	AC	rs274571	5	131712125	132376433	G	A	0.287	0.264476	0.0238125	3.35536e-28	0.264825	0.0238167	2.93706e-28	0.266042	0.0238152	6.70714e-29
568	AC(14:0)	AC	rs274570	5	131713226	132377534	T	C	0.287	0.264476	0.0238125	3.35536e-28	0.264825	0.0238167	2.93706e-28	0.266042	0.0238152	6.70524e-29
569	AC(14:0)	AC	rs274568	5	131713578	132377886	T	C	0.365	0.23706	0.0225592	1.8427e-25	0.234097	0.0225717	7.58648e-25	0.238395	0.0225617	4.2761e-26
570	AC(14:0)	AC	rs274567	5	131714409	132378717	T	C	0.356	0.240931	0.0226672	5.14817e-26	0.237639	0.0226801	2.49254e-25	0.24228	0.0226698	1.20656e-26
571	AC(14:0)	AC	rs274566	5	131715011	132379319	G	A	0.365	0.237087	0.0225601	1.8285e-25	0.234115	0.0225727	7.55817e-25	0.238428	0.0225627	4.23046e-26
572	AC(14:0)	AC	rs274565	5	131715268	132379576	C	G	0.365	0.237119	0.0225609	1.8093e-25	0.23414	0.0225734	7.50108e-25	0.238462	0.0225634	4.17862e-26
573	AC(14:0)	AC	rs274564	5	131715301	132379609	T	C	0.287	0.264553	0.0238144	3.27375e-28	0.264883	0.0238186	2.89037e-28	0.266121	0.0238171	6.53059e-29
574	AC(14:0)	AC	rs2516788	5	131715565	132379873	C	G	0.356	0.241433	0.0226701	4.14902e-26	0.238086	0.022683	2.06674e-25	0.242785	0.0226727	9.68011e-27
575	AC(14:0)	AC	rs183898	5	131716902	132381210	G	C	0.287	0.264641	0.0238161	3.17659e-28	0.264942	0.0238205	2.8433e-28	0.266211	0.0238188	6.32279e-29
576	AC(14:0)	AC	rs17622208	5	131717050	132381358	A	G	0.485	-0.203918	0.0216306	7.33848e-21	-0.20373	0.0216349	8.16112e-21	-0.20492	0.021633	2.14607e-21
577	AC(14:0)	AC	rs274563	5	131717859	132382167	A	C	0.356	0.241546	0.0226723	3.98489e-26	0.238158	0.0226853	2.02445e-25	0.242894	0.0226748	9.30141e-27
578	AC(14:0)	AC	rs274562	5	131718206	132382514	C	G	0.357	0.241154	0.0226724	4.7767e-26	0.237793	0.0226855	2.38962e-25	0.242501	0.022675	1.11749e-26
579	AC(14:0)	AC	rs274561	5	131719228	132383536	A	C	0.356	0.241584	0.0226719	3.9122e-26	0.238171	0.022685	2.01175e-25	0.242934	0.0226744	9.11038e-27
580	AC(14:0)	AC	rs274560	5	131719450	132383758	C	T	0.357	0.241183	0.0226714	4.69217e-26	0.237797	0.0226846	2.37684e-25	0.242531	0.0226739	1.09623e-26
581	AC(14:0)	AC	rs274559	5	131720070	132384378	G	A	0.365	0.237311	0.0225627	1.67708e-25	0.234245	0.0225756	7.24711e-25	0.238653	0.0225652	3.86155e-26
582	AC(14:0)	AC	rs635620	5	131720263	132384571	G	A	0.287	0.26493	0.0238178	2.81605e-28	0.265157	0.0238224	2.60875e-28	0.266465	0.0238205	5.67448e-29
583	AC(14:0)	AC	rs635619	5	131720265	132384573	A	G	0.287	0.264923	0.023816	2.79963e-28	0.26515	0.0238206	2.59346e-28	0.266455	0.0238187	5.64575e-29
584	AC(14:0)	AC	rs274558	5	131721174	132385482	G	A	0.365	0.237311	0.0225627	1.67708e-25	0.234245	0.0225756	7.24711e-25	0.238679	0.0225652	3.81548e-26
585	AC(14:0)	AC	rs274557	5	131721204	132385512	C	T	0.365	0.237311	0.0225627	1.67708e-25	0.234245	0.0225756	7.24711e-25	0.238656	0.0225652	3.85579e-26
586	AC(14:0)	AC	rs274556	5	131722075	132386383	G	A	0.287	0.264207	0.0238337	4.2842e-28	0.264506	0.0238383	3.8411e-28	0.265782	0.0238363	8.42271e-29
587	AC(14:0)	AC	rs274555	5	131722951	132387259	T	C	0.392	0.23263	0.0223662	5.50206e-25	0.231412	0.0223735	1.00446e-24	0.233997	0.0223687	1.27384e-25
588	AC(14:0)	AC	rs17689550	5	131723065	132387373	T	C	0.109	0.23124	0.0350837	4.89127e-11	0.231392	0.0350886	4.77274e-11	0.232297	0.0350873	1.9999e-11
589	AC(14:0)	AC	rs2073643	5	131723288	132387596	C	T	0.555	-0.187794	0.0216727	6.69702e-18	-0.189907	0.0216724	2.87622e-18	-0.18878	0.0216751	2.11173e-18
590	AC(14:0)	AC	rs2073644	5	131723289	132387597	A	T	0.555	-0.186016	0.0216817	1.39991e-17	-0.188188	0.0216812	5.91903e-18	-0.187008	0.0216841	4.41295e-18
591	AC(14:0)	AC	rs11748193	5	131725329	132389637	A	T	0.42	-0.171506	0.0220303	9.02934e-15	-0.167744	0.0220413	3.47762e-14	-0.172083	0.0220328	3.52667e-15
592	AC(14:0)	AC	rs11746555	5	131727033	132391341	A	G	0.419	-0.171713	0.0220371	8.56511e-15	-0.167779	0.0220486	3.50645e-14	-0.172285	0.0220396	3.34398e-15
593	AC(14:0)	AC	rs1045020	5	131730011	132394319	T	C	0.116	0.206913	0.0340659	1.35128e-09	0.20585	0.0340734	1.64898e-09	0.207259	0.0340693	6.37092e-10
594	AC(14:0)	AC	rs12517950	5	131731326	132395634	G	A	0.42	-0.170898	0.0220421	1.15674e-14	-0.167146	0.022053	4.41163e-14	-0.17148	0.0220446	4.51147e-15
595	AC(14:0)	AC	rs17689595	5	131732774	132397082	A	G	0.178	0.193721	0.0285295	1.33499e-11	0.195376	0.0285316	9.02405e-12	0.195306	0.0285328	4.34094e-12
596	AC(14:0)	AC	rs11739135	5	131733397	132397705	C	G	0.419	-0.171177	0.0220458	1.06104e-14	-0.167491	0.0220566	3.95972e-14	-0.17176	0.0220483	4.12765e-15
597	AC(14:0)	AC	rs4705855	5	131735646	132399954	T	G	0.123	0.203327	0.0331625	9.55441e-10	0.200139	0.0331741	1.74945e-09	0.203844	0.0331659	4.31229e-10
598	AC(14:0)	AC	rs4705857	5	131737030	132401338	T	C	0.309	0.242044	0.0234226	1.18741e-24	0.241687	0.0234293	1.42709e-24	0.243334	0.0234253	2.70256e-25
599	AC(14:0)	AC	rs11242110	5	131743777	132408085	T	G	0.532	-0.15889	0.021914	5.17589e-13	-0.153892	0.0219282	2.74374e-12	-0.159824	0.0219164	1.79008e-13
600	AC(14:0)	AC	rs17771891	5	131744202	132408510	T	C	0.194	0.16541	0.0275692	2.2169e-09	0.167893	0.0275703	1.28153e-09	0.166942	0.0275724	7.60876e-10
601	AC(14:0)	AC	rs13190001	5	131744482	132408790	T	C	0.446	-0.149406	0.0218905	1.01627e-11	-0.144431	0.0219034	4.87425e-11	-0.149966	0.021893	4.19322e-12
602	AC(14:0)	AC	rs1016988	5	131744574	132408882	C	T	0.196	0.168234	0.027442	9.98687e-10	0.171133	0.0274426	5.17737e-10	0.169748	0.0274451	3.38121e-10
603	AC(14:0)	AC	rs7704457	5	131744790	132409098	C	T	0.196	0.167911	0.0274419	1.07178e-09	0.170735	0.0274426	5.65967e-10	0.169447	0.027445	3.62173e-10
604	AC(14:0)	AC	rs1003533	5	131755651	132419959	T	C	0.194	0.170324	0.027514	6.87605e-10	0.172098	0.0275172	4.60567e-10	0.17187	0.0275172	2.30194e-10
605	AC(14:0)	AC	rs1981524	5	131756506	132420814	T	C	0.194	0.170047	0.0275297	7.48377e-10	0.172039	0.0275324	4.77169e-10	0.171596	0.0275329	2.50753e-10
606	AC(14:0)	AC	rs10900807	5	131757480	132421788	C	G	0.193	0.170439	0.0275836	7.39247e-10	0.172793	0.0275854	4.33849e-10	0.172001	0.0275868	2.46817e-10
607	AC(14:0)	AC	rs77335401	5	131759825	132424133	C	T	0.113	0.19736	0.034459	1.10484e-08	0.197482	0.0344665	1.08515e-08	0.197961	0.0344627	4.92267e-09
608	AC(14:0)	AC	rs2106854	5	131769174	132433482	T	C	0.195	0.179002	0.0274346	8.01908e-11	0.180665	0.0274375	5.41428e-11	0.18065	0.0274378	2.55325e-11
609	AC(14:0)	AC	rs2188962	5	131770805	132435113	T	C	0.434	-0.161742	0.0218883	1.82687e-13	-0.159125	0.0218967	4.50675e-13	-0.16262	0.0218908	6.52601e-14
610	AC(14:0)	AC	rs62385693	5	131773674	132437982	C	T	0.195	0.177503	0.0274363	1.15208e-10	0.179103	0.0274393	7.92172e-11	0.179139	0.0274395	3.68925e-11
611	AC(14:0)	AC	rs11242113	5	131777234	132441542	A	G	0.195	0.176702	0.0274505	1.41154e-10	0.17848	0.0274531	9.29839e-11	0.178319	0.0274537	4.59472e-11
612	AC(14:0)	AC	rs17622378	5	131778452	132442760	G	A	0.432	-0.161458	0.0219314	2.22709e-13	-0.158338	0.0219407	6.47373e-13	-0.162252	0.0219339	8.247e-14
613	AC(14:0)	AC	rs6874639	5	131778716	132443024	G	A	0.195	0.175885	0.0274339	1.67055e-10	0.177643	0.0274366	1.10735e-10	0.177501	0.0274371	5.44669e-11
614	AC(14:0)	AC	rs7730247	5	131781288	132445596	C	A	0.195	0.17553	0.0274277	1.79953e-10	0.177258	0.0274304	1.20218e-10	0.177143	0.0274309	5.87568e-11
615	AC(14:0)	AC	rs1012793	5	131781345	132445653	C	G	0.195	0.175515	0.0274275	1.80526e-10	0.177243	0.0274302	1.20634e-10	0.177129	0.0274307	5.89409e-11
616	AC(14:0)	AC	rs12521868	5	131784393	132448701	T	G	0.432	-0.160576	0.021911	2.84894e-13	-0.157211	0.0219207	8.9539e-13	-0.161337	0.0219135	1.06813e-13
617	AC(14:0)	AC	rs77450473	5	131785536	132449844	A	G	0.115	0.195792	0.0341313	1.04364e-08	0.19468	0.0341394	1.26818e-08	0.196188	0.034135	4.83042e-09
618	AC(14:0)	AC	rs12515180	5	131785684	132449992	T	C	0.432	-0.159097	0.0219146	4.72385e-13	-0.155808	0.0219243	1.43236e-12	-0.159865	0.0219171	1.7686e-13
619	AC(14:0)	AC	rs7718024	5	131785879	132450187	C	T	0.194	0.177776	0.0275264	1.22804e-10	0.179915	0.0275283	7.41487e-11	0.17945	0.0275296	3.944e-11
620	AC(14:0)	AC	rs11951091	5	131786595	132450903	A	G	0.432	-0.158827	0.0219134	5.15677e-13	-0.155361	0.0219234	1.65442e-12	-0.159615	0.0219159	1.91702e-13
621	AC(14:0)	AC	rs6866614	5	131787137	132451445	G	A	0.571	0.164002	0.0220673	1.3059e-13	0.160484	0.0220771	4.3576e-13	0.164802	0.0220698	4.88938e-14
622	AC(14:0)	AC	rs2706383	5	131792402	132456710	A	G	0.195	0.171232	0.0275112	5.52081e-10	0.172848	0.0275138	3.83434e-10	0.17284	0.0275144	1.83214e-10
623	AC(14:0)	AC	rs4705950	5	131793286	132457594	T	C	0.432	-0.160063	0.0218852	3.19248e-13	-0.157022	0.0218946	8.99682e-13	-0.160807	0.0218877	1.19835e-13
624	AC(14:0)	AC	rs2405528	5	131794298	132458606	A	G	0.2	0.171416	0.0272233	3.51506e-10	0.173339	0.0272254	2.25155e-10	0.173003	0.0272265	1.15131e-10
625	AC(14:0)	AC	rs10477741	5	131795310	132459618	G	T	0.123	0.197203	0.0333322	3.58488e-09	0.195818	0.0333419	4.63208e-09	0.197659	0.0333358	1.63495e-09
626	AC(14:0)	AC	rs886286	5	131795597	132459905	G	A	0.2	0.170674	0.0272108	4.10641e-10	0.172588	0.027213	2.63963e-10	0.172248	0.027214	1.35098e-10
627	AC(14:0)	AC	rs757105	5	131795663	132459971	T	C	0.2	0.170707	0.0272077	4.05714e-10	0.172623	0.0272098	2.60667e-10	0.172281	0.0272109	1.33418e-10
628	AC(14:0)	AC	rs2522047	5	131795882	132460190	T	G	0.2	0.170696	0.0272076	4.06673e-10	0.172612	0.0272097	2.61296e-10	0.17227	0.0272107	1.33741e-10
629	AC(14:0)	AC	rs2706393	5	131796067	132460375	A	G	0.2	0.170675	0.0272073	4.08511e-10	0.172591	0.0272094	2.62478e-10	0.172249	0.0272105	1.34345e-10
630	AC(14:0)	AC	rs72797303	5	131796163	132460471	C	T	0.432	-0.160869	0.0218853	2.43281e-13	-0.157705	0.0218948	7.18064e-13	-0.161605	0.0218878	9.15117e-14
631	AC(14:0)	AC	rs2522050	5	131796609	132460917	T	C	0.2	0.170778	0.0272134	4.02838e-10	0.172677	0.0272157	2.59804e-10	0.172341	0.0272165	1.32655e-10
632	AC(14:0)	AC	rs2706395	5	131796803	132461111	T	A	0.2	0.170619	0.0272064	4.13404e-10	0.172536	0.0272086	2.65563e-10	0.172193	0.0272096	1.35974e-10
633	AC(14:0)	AC	rs2706396	5	131796809	132461117	C	A	0.568	0.160654	0.0218872	2.62864e-13	0.157456	0.0218967	7.83542e-13	0.16139	0.0218896	9.88606e-14
634	AC(14:0)	AC	rs2522051	5	131797578	132461886	C	T	0.451	0.187861	0.0217721	9.37807e-18	0.191041	0.0217696	2.63047e-18	0.188738	0.0217746	3.03043e-18
635	AC(14:0)	AC	rs2522052	5	131798487	132462795	T	C	0.568	0.160729	0.0218974	2.62831e-13	0.157509	0.0219069	7.88802e-13	0.161455	0.0218998	9.92272e-14
636	AC(14:0)	AC	rs2706403	5	131799012	132463320	G	A	0.568	0.160647	0.0219012	2.72673e-13	0.157409	0.0219108	8.22674e-13	0.161377	0.0219037	1.02851e-13
637	AC(14:0)	AC	rs2522054	5	131799526	132463834	T	G	0.195	0.171052	0.0275076	5.72425e-10	0.172639	0.0275102	4.00441e-10	0.172629	0.0275108	1.9138e-10
638	AC(14:0)	AC	rs2706336	5	131799961	132464269	C	T	0.568	0.160543	0.0219056	2.85473e-13	0.157296	0.0219152	8.62808e-13	0.161276	0.0219081	1.0759e-13
639	AC(14:0)	AC	rs2706339	5	131800105	132464413	T	G	0.195	0.170864	0.0275014	5.92453e-10	0.172501	0.0275038	4.09717e-10	0.172449	0.0275046	1.97719e-10
640	AC(14:0)	AC	rs72797306	5	131800750	132465058	C	G	0.432	-0.160982	0.0219088	2.48012e-13	-0.157734	0.0219184	7.51993e-13	-0.161714	0.0219112	9.35016e-14
641	AC(14:0)	AC	rs2522056	5	131801726	132466034	A	G	0.195	0.17016	0.0274832	6.78334e-10	0.171723	0.0274858	4.77694e-10	0.171744	0.0274864	2.26663e-10
642	AC(14:0)	AC	rs2522057	5	131801947	132466255	C	G	0.568	0.160404	0.0219152	3.06198e-13	0.157123	0.0219247	9.34136e-13	0.161133	0.0219177	1.15651e-13
643	AC(14:0)	AC	rs2522060	5	131804025	132468333	G	C	0.195	0.166605	0.0275098	1.57217e-09	0.168076	0.0275126	1.13791e-09	0.168229	0.027513	5.25311e-10
644	AC(14:0)	AC	rs2522061	5	131804045	132468353	T	G	0.195	0.16711	0.0275175	1.41789e-09	0.168535	0.0275203	1.03645e-09	0.168735	0.0275207	4.73511e-10
645	AC(14:0)	AC	rs2706373	5	131804256	132468564	T	C	0.195	0.167063	0.0275145	1.42721e-09	0.168476	0.0275174	1.0462e-09	0.168688	0.0275177	4.76626e-10
646	AC(14:0)	AC	rs2248116	5	131804347	132468655	A	C	0.568	0.159694	0.0219258	3.98139e-13	0.156213	0.0219356	1.29035e-12	0.160447	0.0219283	1.49535e-13
647	AC(14:0)	AC	rs2522062	5	131805416	132469724	G	A	0.195	0.167554	0.027518	1.28479e-09	0.168966	0.0275209	9.41067e-10	0.16918	0.0275212	4.28314e-10
648	AC(14:0)	AC	rs2522063	5	131805591	132469899	T	G	0.195	0.167546	0.0275166	1.28463e-09	0.168955	0.0275194	9.41515e-10	0.169171	0.0275197	4.28344e-10
649	AC(14:0)	AC	rs2706379	5	131805735	132470043	T	C	0.195	0.167537	0.0275158	1.28585e-09	0.168945	0.0275187	9.42813e-10	0.16915	0.027519	4.29955e-10
650	AC(14:0)	AC	rs2522064	5	131806488	132470796	A	G	0.195	0.167393	0.0275333	1.36001e-09	0.168826	0.0275362	9.92147e-10	0.169048	0.0275365	4.50893e-10
651	AC(14:0)	AC	rs2057655	5	131807624	132471932	A	G	0.194	0.168284	0.0276174	1.24613e-09	0.169661	0.0276203	9.20505e-10	0.169945	0.0276206	4.13676e-10
652	AC(14:0)	AC	rs2706381	5	131810619	132474927	T	C	0.194	0.167654	0.027687	1.57137e-09	0.168833	0.0276903	1.21792e-09	0.169389	0.0276902	5.16393e-10
653	AC(14:0)	AC	rs11741255	5	131811182	132475490	A	G	0.431	-0.160073	0.022029	4.53931e-13	-0.156393	0.022039	1.55686e-12	-0.160867	0.0220315	1.67238e-13
654	AC(14:0)	AC	rs17622656	5	131820997	132485305	A	G	0.391	-0.160122	0.022506	1.359e-12	-0.157187	0.0225148	3.50584e-12	-0.160989	0.0225085	4.95632e-13
655	AC(14:0)	AC	rs10900809	5	131826322	132490630	A	G	0.391	-0.159697	0.0225519	1.72524e-12	-0.156759	0.0225607	4.42447e-12	-0.160572	0.0225543	6.28347e-13
656	AC(14:0)	AC	rs11242115	5	131826413	132490721	C	G	0.391	-0.160413	0.0225535	1.38111e-12	-0.15729	0.0225627	3.77023e-12	-0.161288	0.022556	5.02157e-13
657	AC(14:0)	AC	rs736801	5	131833599	132497907	T	C	0.39	-0.159713	0.0225882	1.8676e-12	-0.156682	0.0225976	4.91754e-12	-0.160593	0.0225907	6.77609e-13
658	AC(14:0)	AC	rs9386891	6	110692360	110371157	A	C	0.492	0.188213	0.0216078	4.44963e-18	0.186821	0.0216179	8.01925e-18	0.188636	0.0216103	1.78404e-18
659	AC(14:0)	AC	rs4947067	6	110693419	110372216	G	A	0.648	0.141083	0.0227973	6.73485e-10	0.13746	0.0228092	1.84447e-09	0.141014	0.0227999	3.3846e-10
660	AC(14:0)	AC	rs9400378	6	110693834	110372631	G	C	0.287	0.149247	0.0243367	9.50124e-10	0.147237	0.0243442	1.60912e-09	0.149568	0.0243394	4.34187e-10
661	AC(14:0)	AC	rs4947068	6	110693851	110372648	T	C	0.648	0.141478	0.022795	6.01329e-10	0.137845	0.022807	1.6562e-09	0.141409	0.0227976	3.02326e-10
662	AC(14:0)	AC	rs9374166	6	110694365	110373162	A	G	0.637	0.140152	0.0226823	7.16083e-10	0.136534	0.0226936	1.96756e-09	0.140146	0.0226848	3.53415e-10
663	AC(14:0)	AC	rs7764170	6	110695114	110373911	G	T	0.649	0.142516	0.0227776	4.37129e-10	0.138861	0.0227897	1.22215e-09	0.142464	0.0227802	2.18834e-10
664	AC(14:0)	AC	rs9374167	6	110696370	110375167	C	A	0.649	0.142812	0.022761	3.90787e-10	0.139141	0.0227732	1.10143e-09	0.14276	0.0227636	1.95728e-10
665	AC(14:0)	AC	rs1967706	6	110698372	110377169	A	G	0.649	0.14335	0.0227561	3.32945e-10	0.139624	0.0227685	9.5676e-10	0.143315	0.0227587	1.66099e-10
666	AC(14:0)	AC	rs9384739	6	110698722	110377519	G	A	0.649	0.142918	0.0227858	3.95393e-10	0.138891	0.0227985	1.22677e-09	0.14291	0.0227884	1.96011e-10
667	AC(14:0)	AC	rs9374168	6	110698852	110377649	A	G	0.639	0.139197	0.0226813	9.22741e-10	0.13534	0.0226928	2.68513e-09	0.139228	0.0226838	4.54508e-10
668	AC(14:0)	AC	rs72937932	6	110699009	110377806	A	T	0.189	-0.220412	0.0279105	3.88865e-15	-0.214247	0.0279322	2.28006e-14	-0.220154	0.0279136	1.92915e-15
669	AC(14:0)	AC	rs2334069	6	110699863	110378660	C	T	0.656	0.148297	0.0228068	8.84697e-11	0.144162	0.0228196	2.94565e-10	0.148254	0.0228094	4.4623e-11
670	AC(14:0)	AC	rs2014323	6	110700046	110378843	G	A	0.664	0.157064	0.0230109	1.00103e-11	0.153546	0.0230228	2.91932e-11	0.156953	0.0230135	5.15652e-12
671	AC(14:0)	AC	rs7748062	6	110701282	110380079	C	A	0.656	0.149789	0.0227913	5.5691e-11	0.145486	0.0228044	1.97204e-10	0.149767	0.0227939	2.79269e-11
672	AC(14:0)	AC	rs7748253	6	110701451	110380248	G	A	0.645	0.145849	0.0226692	1.38009e-10	0.141605	0.0226811	4.71303e-10	0.145867	0.0226718	6.86977e-11
673	AC(14:0)	AC	rs4945856	6	110705847	110384644	C	G	0.656	0.14713	0.0228175	1.25989e-10	0.142931	0.0228303	4.2248e-10	0.147083	0.0228201	6.37407e-11
674	AC(14:0)	AC	rs4945857	6	110709576	110388373	G	A	0.656	0.147832	0.0228367	1.06586e-10	0.14362	0.0228495	3.60021e-10	0.147794	0.0228393	5.38647e-11
675	AC(14:0)	AC	rs6939019	6	110711025	110389822	A	G	0.487	0.196142	0.0216833	2.25497e-19	0.193944	0.0216939	5.81677e-19	0.196659	0.0216858	8.82685e-20
676	AC(14:0)	AC	rs13201207	6	110711418	110390215	T	G	0.277	0.155362	0.0242788	1.73719e-10	0.152363	0.024287	3.90994e-10	0.155797	0.0242816	7.70363e-11
677	AC(14:0)	AC	rs2207357	6	110711885	110390682	T	C	0.277	0.15656	0.0242699	1.2418e-10	0.153368	0.0242783	2.9618e-10	0.156996	0.0242726	5.49395e-11
678	AC(14:0)	AC	rs2057151	6	110716608	110395405	C	G	0.292	0.155224	0.0239321	9.98454e-11	0.15163	0.0239427	2.70162e-10	0.155623	0.0239348	4.39658e-11
679	AC(14:0)	AC	rs2057150	6	110716722	110395519	A	G	0.282	0.156536	0.0242259	1.16862e-10	0.152721	0.0242356	3.30274e-10	0.156983	0.0242286	5.10425e-11
680	AC(14:0)	AC	rs2057149	6	110717493	110396290	T	C	0.641	0.141635	0.0226218	4.21515e-10	0.136406	0.0226358	1.82642e-09	0.141723	0.0226244	2.04974e-10
681	AC(14:0)	AC	rs72937947	6	110717813	110396610	G	A	0.183	-0.222348	0.0282031	4.10181e-15	-0.215571	0.0282249	2.78773e-14	-0.222098	0.0282062	2.13616e-15
682	AC(14:0)	AC	rs1997928	6	110718199	110396996	A	G	0.282	0.155448	0.0242319	1.5838e-10	0.15134	0.024242	4.80051e-10	0.155885	0.0242346	6.9393e-11
683	AC(14:0)	AC	rs10872063	6	110718454	110397251	T	C	0.282	0.155231	0.0242324	1.68037e-10	0.151124	0.0242425	5.08341e-10	0.155667	0.0242351	7.36404e-11
684	AC(14:0)	AC	rs9400380	6	110718528	110397325	A	T	0.282	0.155223	0.0242285	1.67274e-10	0.151102	0.0242386	5.08104e-10	0.155664	0.0242312	7.32028e-11
685	AC(14:0)	AC	rs10447426	6	110721750	110400547	A	G	0.041	-0.344077	0.0575045	2.45259e-09	-0.336947	0.0575311	5.25517e-09	-0.345484	0.0575105	1.01761e-09
686	AC(14:0)	AC	rs763563	6	110722246	110401043	G	T	0.284	0.158655	0.0242161	6.42638e-11	0.155531	0.0242256	1.52831e-10	0.159029	0.0242188	2.87108e-11
687	AC(14:0)	AC	rs9320328	6	110724106	110402903	T	C	0.639	0.148689	0.0226848	6.22211e-11	0.144052	0.0226976	2.42546e-10	0.148846	0.0226874	2.98017e-11
688	AC(14:0)	AC	rs1980531	6	110724518	110403315	G	A	0.628	0.146525	0.0225876	9.69019e-11	0.1418	0.0225997	3.8434e-10	0.146713	0.0225902	4.61605e-11
689	AC(14:0)	AC	rs11963644	6	110724718	110403515	T	G	0.212	-0.19724	0.0265532	1.31465e-13	-0.193101	0.02657	4.31202e-13	-0.19729	0.0265562	6.50554e-14
690	AC(14:0)	AC	rs11153233	6	110724720	110403517	G	A	0.466	0.201183	0.0217256	3.20077e-20	0.198679	0.0217381	9.59753e-20	0.201842	0.0217281	1.17877e-20
691	AC(14:0)	AC	rs11966294	6	110725061	110403858	C	T	0.215	-0.196222	0.0264051	1.28569e-13	-0.192598	0.0264205	3.67305e-13	-0.196327	0.0264081	6.25674e-14
692	AC(14:0)	AC	rs17492667	6	110726236	110405033	A	G	0.212	-0.197235	0.0265919	1.42744e-13	-0.19298	0.0266088	4.81696e-13	-0.197277	0.0265949	7.07741e-14
693	AC(14:0)	AC	rs4945858	6	110726384	110405181	T	C	0.627	0.150941	0.0226428	2.94259e-11	0.14653	0.0226548	1.102e-10	0.151129	0.0226454	1.3983e-11
694	AC(14:0)	AC	rs4945859	6	110726400	110405197	C	T	0.638	0.153102	0.0227394	1.8806e-11	0.148804	0.0227519	6.86106e-11	0.153237	0.022742	9.03848e-12
695	AC(14:0)	AC	rs2011082	6	110734999	110413796	T	G	0.779	0.368921	0.0261486	5.44958e-44	0.362822	0.026166	1.62893e-42	0.368827	0.0261517	1.57216e-44
696	AC(14:0)	AC	rs3757351	6	110735630	110414427	G	A	0.421	0.15518	0.0222492	3.51717e-12	0.155146	0.0222544	3.60439e-12	0.155168	0.0222517	1.77312e-12
697	AC(14:0)	AC	rs9384742	6	110736610	110415407	C	T	0.518	0.150513	0.0219466	8.077e-12	0.148515	0.0219541	1.54781e-11	0.15026	0.0219491	4.31364e-12
698	AC(14:0)	AC	rs4945862	6	110737115	110415912	A	G	0.374	0.13217	0.0227811	6.98516e-09	0.132631	0.0227858	6.24128e-09	0.132175	0.0227836	3.51554e-09
699	AC(14:0)	AC	rs9374176	6	110737247	110416044	T	C	0.409	0.150056	0.0223584	2.19062e-11	0.149238	0.0223641	2.84546e-11	0.149991	0.0223609	1.11089e-11
700	AC(14:0)	AC	rs9400384	6	110737302	110416099	T	C	0.421	0.155756	0.0222546	2.96931e-12	0.155916	0.0222595	2.86045e-12	0.15574	0.022257	1.49727e-12
701	AC(14:0)	AC	rs9400385	6	110737408	110416205	C	T	0.421	0.155906	0.0222558	2.83929e-12	0.156057	0.0222608	2.74284e-12	0.155893	0.0222583	1.43047e-12
702	AC(14:0)	AC	rs2003727	6	110738291	110417088	C	T	0.421	0.15555	0.0222625	3.22258e-12	0.15566	0.0222676	3.15464e-12	0.15554	0.022265	1.62366e-12
703	AC(14:0)	AC	rs2011785	6	110738378	110417175	G	A	0.421	0.155656	0.0222619	3.11113e-12	0.155766	0.0222669	3.0458e-12	0.155647	0.0222644	1.56729e-12
704	AC(14:0)	AC	rs4445085	6	110739123	110417920	T	A	0.421	0.156597	0.0222586	2.29192e-12	0.15671	0.0222636	2.2416e-12	0.156585	0.022261	1.15468e-12
705	AC(14:0)	AC	rs7764838	6	110739376	110418173	A	G	0.374	0.133279	0.0227817	5.23295e-09	0.13368	0.0227864	4.74791e-09	0.133298	0.0227842	2.62509e-09
706	AC(14:0)	AC	rs9320330	6	110739752	110418549	G	C	0.421	0.155784	0.0222631	2.99648e-12	0.156062	0.0222679	2.77932e-12	0.155776	0.0222656	1.50843e-12
707	AC(14:0)	AC	rs9481066	6	110742158	110420955	G	A	0.421	0.156778	0.0222559	2.14787e-12	0.15703	0.0222607	2.00891e-12	0.156774	0.0222583	1.08078e-12
708	AC(14:0)	AC	rs9372255	6	110742504	110421301	A	G	0.375	0.133936	0.022766	4.29664e-09	0.13436	0.0227707	3.87196e-09	0.133968	0.0227684	2.14893e-09
709	AC(14:0)	AC	rs9400389	6	110743188	110421985	T	C	0.421	0.15772	0.0222549	1.58607e-12	0.158031	0.0222597	1.45425e-12	0.157715	0.0222573	7.9806e-13
710	AC(14:0)	AC	rs9398236	6	110743194	110421991	C	T	0.421	0.157722	0.0222581	1.59693e-12	0.157995	0.0222629	1.48286e-12	0.157712	0.0222605	8.04354e-13
711	AC(14:0)	AC	rs2180004	6	110743262	110422059	G	A	0.374	0.13458	0.0227688	3.64101e-09	0.135107	0.0227734	3.19085e-09	0.134606	0.0227713	1.82377e-09
712	AC(14:0)	AC	rs9400390	6	110744150	110422947	T	C	0.362	0.129582	0.0229049	1.63273e-08	0.128967	0.0229103	1.92195e-08	0.129564	0.0229074	8.22878e-09
713	AC(14:0)	AC	rs13208728	6	110744421	110423218	C	T	0.421	0.158592	0.0222557	1.20136e-12	0.158787	0.0222606	1.14374e-12	0.158596	0.0222581	6.01976e-13
714	AC(14:0)	AC	rs6932938	6	110745238	110424035	C	A	0.373	0.133169	0.0228254	5.76291e-09	0.133377	0.0228306	5.50387e-09	0.133166	0.0228279	2.90475e-09
715	AC(14:0)	AC	rs7756222	6	110746526	110425323	C	T	0.518	0.153734	0.0218625	2.35315e-12	0.151964	0.0218685	4.26119e-12	0.153547	0.0218649	1.25306e-12
716	AC(14:0)	AC	rs9320331	6	110747068	110425865	A	G	0.285	0.163739	0.0243336	1.90891e-11	0.160484	0.0243458	4.81142e-11	0.163789	0.0243362	9.53281e-12
717	AC(14:0)	AC	rs9481067	6	110750552	110429349	G	A	0.442	0.156221	0.0219112	1.20408e-12	0.15435	0.0219177	2.28026e-12	0.155781	0.0219136	6.77362e-13
718	AC(14:0)	AC	rs761590	6	110751484	110430281	G	A	0.854	0.297203	0.0304676	3.49471e-22	0.293778	0.0304752	1.10879e-21	0.296687	0.0304714	1.74236e-22
719	AC(14:0)	AC	rs910399	6	110751587	110430384	G	A	0.439	0.154679	0.0220595	2.79311e-12	0.152436	0.0220669	5.87265e-12	0.154194	0.022062	1.58682e-12
720	AC(14:0)	AC	rs761589	6	110751791	110430588	G	A	0.442	0.156673	0.0219719	1.19902e-12	0.15481	0.0219784	2.26164e-12	0.156238	0.0219744	6.71967e-13
721	AC(14:0)	AC	rs76676412	6	110752337	110431134	A	G	0.033	-0.356039	0.0641057	2.94003e-08	-0.357056	0.0641201	2.7053e-08	-0.354901	0.0641129	1.63951e-08
722	AC(14:0)	AC	rs12214421	6	110754765	110433562	T	C	0.036	-0.395127	0.0619826	2.08322e-10	-0.382105	0.0620139	8.07471e-10	-0.396523	0.0619884	8.74649e-11
723	AC(14:0)	AC	rs221717	6	110756960	110435757	G	A	0.302	0.139552	0.0236773	4.053e-09	0.142014	0.0236761	2.17405e-09	0.13893	0.0236801	2.37864e-09
724	AC(14:0)	AC	rs7765849	6	110757008	110435805	A	C	0.134	0.174527	0.032211	6.30087e-08	0.177654	0.032211	3.66998e-08	0.174172	0.0322147	3.37827e-08
725	AC(14:0)	AC	rs10457209	6	110757407	110436204	A	G	0.134	0.174481	0.032214	6.36971e-08	0.177617	0.0322139	3.70491e-08	0.174126	0.0322176	3.41442e-08
726	AC(14:0)	AC	rs221716	6	110757416	110436213	T	C	0.302	0.139446	0.0236805	4.18457e-09	0.14186	0.0236793	2.27435e-09	0.138819	0.0236832	2.45802e-09
727	AC(14:0)	AC	rs221715	6	110758205	110437002	C	A	0.302	0.138717	0.0236948	5.13964e-09	0.141201	0.0236937	2.75418e-09	0.138117	0.0236976	2.9952e-09
728	AC(14:0)	AC	rs12210538	6	110760008	110438805	G	A	0.236	-0.420465	0.0249088	9.07128e-62	-0.418726	0.0249089	3.32625e-61	-0.419983	0.0249117	3.48826e-62
729	AC(14:0)	AC	rs72939920	6	110762453	110441250	T	A	0.236	-0.416305	0.0250643	6.64246e-60	-0.413658	0.0250688	4.33327e-59	-0.415769	0.0250673	2.59376e-60
730	AC(14:0)	AC	rs221711	6	110763227	110442024	T	G	0.303	0.137436	0.0236866	7.00253e-09	0.13978	0.0236859	3.90726e-09	0.136813	0.0236894	4.10059e-09
731	AC(14:0)	AC	rs9487408	6	110765198	110443995	G	A	0.303	0.136777	0.0236883	8.28061e-09	0.139194	0.0236875	4.54781e-09	0.136163	0.0236911	4.82972e-09
732	AC(14:0)	AC	rs12195708	6	110776730	110455527	C	A	0.509	-0.200068	0.0216515	4.06352e-20	-0.196459	0.0216655	1.95489e-19	-0.200236	0.021654	1.74113e-20
733	AC(14:0)	AC	rs112174035	6	110797576	110476373	C	T	0.185	-0.351519	0.0279177	1.35394e-35	-0.347639	0.0279299	8.39515e-35	-0.351044	0.0279208	5.89713e-36
734	AC(14:0)	AC	rs12216013	6	110798515	110477312	G	A	0.697	0.218827	0.0237511	5.52057e-20	0.218464	0.0237546	6.62682e-20	0.218552	0.0237537	2.66013e-20
735	AC(14:0)	AC	rs7763445	6	110798704	110477501	A	G	0.697	0.217513	0.0237426	8.82088e-20	0.217293	0.0237457	1.00054e-19	0.21724	0.0237453	4.2722e-20
736	AC(14:0)	AC	rs7763591	6	110798785	110477582	C	G	0.675	0.213309	0.0232549	7.49115e-20	0.212759	0.0232594	9.61284e-20	0.213259	0.0232575	3.53918e-20
737	AC(14:0)	AC	rs7763781	6	110798964	110477761	T	G	0.67	0.207802	0.0232266	5.7147e-19	0.206878	0.0232324	8.40539e-19	0.207737	0.0232292	2.71799e-19
738	AC(14:0)	AC	rs34688397	6	110799043	110477840	G	A	0.688	0.196846	0.0237029	1.38583e-16	0.195792	0.0237081	2.05629e-16	0.196735	0.0237055	6.8624e-17
739	AC(14:0)	AC	rs6928152	6	110799116	110477913	T	C	0.705	0.239775	0.0238159	1.42397e-23	0.237875	0.0238268	3.30258e-23	0.239778	0.0238186	6.87454e-24
740	AC(14:0)	AC	rs6908165	6	110799138	110477935	G	T	0.756	0.261228	0.0251439	6.29097e-25	0.257247	0.0251595	3.39066e-24	0.261228	0.0251467	2.68944e-25
741	AC(14:0)	AC	rs6928183	6	110799201	110477998	G	A	0.784	0.282617	0.0262245	1.2229e-26	0.279335	0.0262371	4.98782e-26	0.282333	0.0262274	5.33071e-27
742	AC(14:0)	AC	rs4551212	6	110809969	110488766	T	G	0.206	0.150749	0.0275016	4.41027e-08	0.148888	0.0275083	6.48751e-08	0.150678	0.0275045	2.26459e-08
743	AC(14:0)	AC	rs4947072	6	110814902	110493699	A	G	0.312	0.141048	0.0236376	2.583e-09	0.13994	0.0236422	3.44801e-09	0.140966	0.0236402	1.33336e-09
744	AC(14:0)	AC	rs62420266	6	110818117	110496914	T	G	0.342	-0.168509	0.0230483	3.17013e-13	-0.167323	0.0230534	4.72896e-13	-0.168235	0.0230509	1.71289e-13
745	AC(14:0)	AC	rs11153238	6	110818847	110497644	A	G	0.343	-0.168338	0.0230124	3.08523e-13	-0.167623	0.0230166	3.95982e-13	-0.168096	0.023015	1.64693e-13
746	AC(14:0)	AC	rs2188553	6	110821915	110500712	A	G	0.194	-0.300584	0.0273699	1.23029e-27	-0.298733	0.0273765	2.72201e-27	-0.300684	0.0273729	5.08507e-28
747	AC(14:0)	AC	rs12204497	6	110822513	110501310	G	A	0.194	-0.300523	0.0273675	1.24826e-27	-0.298718	0.0273739	2.70938e-27	-0.300631	0.0273705	5.13993e-28
748	AC(14:0)	AC	rs12192761	6	110822793	110501590	A	G	0.194	-0.300398	0.027366	1.30203e-27	-0.298628	0.0273723	2.78743e-27	-0.300505	0.027369	5.36509e-28
749	AC(14:0)	AC	rs9487435	6	110825075	110503872	A	G	0.249	-0.245481	0.0250938	2.39472e-22	-0.244662	0.025097	3.40924e-22	-0.245811	0.0250966	9.94652e-23
750	AC(14:0)	AC	rs9481083	6	110827882	110506679	T	C	0.248	-0.249382	0.0250421	4.30862e-23	-0.248818	0.0250449	5.57451e-23	-0.249722	0.0250449	1.77561e-23
751	AC(14:0)	AC	rs12215879	6	110828403	110507200	G	A	0.194	-0.29921	0.0273239	1.72596e-27	-0.297822	0.0273294	3.16546e-27	-0.299333	0.027327	7.09862e-28
