## Supplementary Tables for "Comprehensive genetic analysis of the human lipidome identifies novel loci controlling lipid homeostasis with links to coronary artery disease" (part 2 of 3)

### Sheet: Supp Table 5 (continued)
Supplementary Table 5: Association of genetic variants against serum lipid species in the Busselton Health Study
752	AC(14:0)	AC	rs12204287	6	110829335	110508132	T	C	0.195	-0.298844	0.0273392	2.12487e-27	-0.297324	0.0273454	4.10052e-27	-0.298983	0.0273423	8.70001e-28
753	AC(14:0)	AC	rs12204339	6	110829434	110508231	T	C	0.195	-0.298897	0.0273395	2.08497e-27	-0.297371	0.0273457	4.03276e-27	-0.299032	0.0273426	8.54348e-28
754	AC(14:0)	AC	rs12175381	6	110834019	110512816	C	G	0.347	-0.165562	0.0230206	7.49163e-13	-0.165793	0.023023	7.07288e-13	-0.165323	0.0230231	4.03788e-13
755	AC(14:0)	AC	rs11153242	6	110834282	110513079	C	G	0.347	-0.165559	0.0230213	7.51066e-13	-0.165797	0.0230237	7.07623e-13	-0.165321	0.0230239	4.04786e-13
756	AC(14:0)	AC	rs7744119	6	110835661	110514458	T	C	0.347	-0.165504	0.0230235	7.67475e-13	-0.165778	0.0230257	7.14746e-13	-0.165264	0.023026	4.14066e-13
757	AC(14:0)	AC	rs72944036	6	110836112	110514909	A	G	0.185	-0.299305	0.0280312	3.02032e-26	-0.296025	0.0280419	1.10064e-25	-0.299464	0.0280343	1.2755e-26
758	AC(14:0)	AC	rs9400396	6	110837288	110516085	A	C	0.347	-0.165366	0.0230238	8.01765e-13	-0.165672	0.023026	7.39208e-13	-0.165126	0.0230264	4.32774e-13
759	AC(14:0)	AC	rs6905381	6	110841259	110520056	A	C	0.41	-0.146007	0.022216	5.4865e-11	-0.146978	0.0222168	4.12893e-11	-0.145992	0.0222185	2.78822e-11
760	AC(14:0)	AC	rs9386909	6	110842550	110521347	T	C	0.498	-0.130252	0.0219831	3.3244e-09	-0.131122	0.0219829	2.62578e-09	-0.130658	0.0219855	1.50609e-09
761	AC(14:0)	AC	rs9386910	6	110842976	110521773	A	G	0.353	-0.1543	0.0228846	1.75108e-11	-0.155298	0.0228854	1.31277e-11	-0.154091	0.0228872	9.37845e-12
762	AC(14:0)	AC	rs2520573	6	110843638	110522435	A	G	0.34	0.126177	0.0229749	4.1581e-08	0.128103	0.0229756	2.58778e-08	0.126526	0.0229774	1.932e-08
763	AC(14:0)	AC	rs1989634	6	110846248	110525045	A	G	0.515	-0.123614	0.0218292	1.56911e-08	-0.122977	0.021831	1.8701e-08	-0.124145	0.0218317	6.89597e-09
764	AC(14:0)	AC	rs11153244	6	110846841	110525638	C	T	0.372	-0.140002	0.0225823	6.14589e-10	-0.140838	0.0225836	4.90534e-10	-0.139569	0.0225849	3.49501e-10
765	AC(14:0)	AC	rs9386912	6	110847197	110525994	T	C	0.373	-0.144915	0.0225867	1.54207e-10	-0.145012	0.0225892	1.51694e-10	-0.144463	0.0225893	8.83247e-11
766	AC(14:0)	AC	rs9386913	6	110850515	110529312	C	T	0.385	-0.142634	0.0222342	1.55994e-10	-0.144449	0.022234	9.22032e-11	-0.142272	0.0222368	8.67132e-11
767	AC(14:0)	AC	rs74504511	6	110851823	110530620	A	G	0.032	-0.399179	0.0687867	6.94548e-09	-0.395807	0.0688108	9.3984e-09	-0.400089	0.0687944	3.2283e-09
768	AC(14:0)	AC	rs1080261	6	110851976	110530773	G	T	0.201	-0.186299	0.0283041	5.16075e-11	-0.187348	0.0283064	4.06327e-11	-0.186303	0.0283073	2.59692e-11
769	AC(14:1)	AC	rs140780767	18	55262046	57594814	C	T	0.006	0.764158	0.139567	4.58715e-08	0.746084	0.139697	9.66711e-08	0.765203	0.13958	2.21572e-08
770	AC(14:1)	AC	rs7718024	5	131785879	132450187	C	T	0.194	0.153206	0.0274979	2.8295e-08	0.154754	0.0275244	2.12339e-08	0.15479	0.0275005	9.63525e-09
771	AC(14:2)	AC	rs162887	5	131629165	132293472	G	A	0.716	-0.140586	0.0242976	7.83759e-09	-0.144469	0.0243176	3.08488e-09	-0.141944	0.0242991	2.76882e-09
772	AC(14:2)	AC	rs460089	5	131629772	132294079	G	C	0.716	-0.140403	0.0242787	7.97333e-09	-0.144218	0.0242988	3.19128e-09	-0.141767	0.0242803	2.81454e-09
773	AC(14:2)	AC	rs460271	5	131630062	132294369	G	C	0.716	-0.141591	0.0242634	5.84014e-09	-0.145669	0.024283	2.16907e-09	-0.14296	0.024265	2.052e-09
774	AC(14:2)	AC	rs419291	5	131633355	132297662	C	T	0.641	-0.127659	0.0229772	2.92222e-08	-0.127699	0.022999	2.97995e-08	-0.128851	0.0229787	1.08842e-08
775	AC(14:2)	AC	rs270612	5	131637338	132301645	A	G	0.714	-0.142346	0.0240965	3.79792e-09	-0.145965	0.024116	1.55827e-09	-0.143706	0.024098	1.33018e-09
776	AC(14:2)	AC	rs272838	5	131638817	132303124	T	C	0.171	0.165904	0.0290205	1.19722e-08	0.169867	0.0290426	5.49751e-09	0.167984	0.0290225	3.80238e-09
777	AC(14:2)	AC	rs270613	5	131640583	132304890	G	A	0.633	-0.128058	0.0227451	1.91779e-08	-0.127745	0.0227683	2.14303e-08	-0.129203	0.0227466	7.15623e-09
778	AC(14:2)	AC	rs270614	5	131640813	132305120	A	G	0.714	-0.143635	0.0240988	2.75856e-09	-0.147185	0.0241185	1.14401e-09	-0.144994	0.0241003	9.63506e-10
779	AC(14:2)	AC	rs270615	5	131641573	132305880	C	G	0.714	-0.144097	0.0241046	2.47716e-09	-0.147654	0.0241242	1.02319e-09	-0.145451	0.0241061	8.65331e-10
780	AC(14:2)	AC	rs270608	5	131648406	132312713	T	C	0.707	-0.143771	0.024022	2.38867e-09	-0.147469	0.024041	9.45442e-10	-0.144991	0.0240235	8.56792e-10
781	AC(14:2)	AC	rs270607	5	131649186	132313493	G	A	0.703	-0.137781	0.023875	8.58841e-09	-0.140392	0.0238965	4.59474e-09	-0.139076	0.0238766	3.05866e-09
782	AC(14:2)	AC	rs270606	5	131650867	132315174	G	A	0.713	-0.141969	0.0240911	4.14167e-09	-0.145205	0.024111	1.87809e-09	-0.143285	0.0240926	1.46672e-09
783	AC(14:2)	AC	rs270605	5	131651811	132316118	T	C	0.633	-0.128889	0.0227361	1.53526e-08	-0.128492	0.0227594	1.75454e-08	-0.130013	0.0227376	5.73934e-09
784	AC(14:2)	AC	rs156322	5	131653925	132318232	T	C	0.713	-0.142134	0.0240665	3.83304e-09	-0.145414	0.0240864	1.71392e-09	-0.143449	0.0240681	1.35683e-09
785	AC(14:2)	AC	rs270603	5	131655417	132319724	C	G	0.713	-0.141842	0.0240584	4.07474e-09	-0.145138	0.0240783	1.81638e-09	-0.143157	0.02406	1.44263e-09
786	AC(14:2)	AC	rs682821	5	131655540	132319847	C	T	0.713	-0.142126	0.024067	3.84478e-09	-0.145341	0.0240869	1.74863e-09	-0.143442	0.0240685	1.3601e-09
787	AC(14:2)	AC	rs272842	5	131656517	132320824	G	A	0.633	-0.128346	0.0227192	1.72079e-08	-0.127997	0.0227424	1.94109e-08	-0.129471	0.0227206	6.43403e-09
788	AC(14:2)	AC	rs270602	5	131656700	132321007	C	T	0.641	-0.129266	0.0228359	1.60209e-08	-0.129211	0.0228579	1.67536e-08	-0.13044	0.0228373	5.95378e-09
789	AC(14:2)	AC	rs270601	5	131656997	132321304	C	T	0.713	-0.14168	0.024054	4.21461e-09	-0.145011	0.0240738	1.86263e-09	-0.142996	0.0240555	1.49243e-09
790	AC(14:2)	AC	rs273917	5	131659618	132323925	G	A	0.713	-0.142008	0.0240629	3.93589e-09	-0.145259	0.0240828	1.77403e-09	-0.143326	0.0240645	1.39174e-09
791	AC(14:2)	AC	rs273916	5	131659830	132324137	A	C	0.713	-0.141698	0.0240534	4.19186e-09	-0.145031	0.0240732	1.85172e-09	-0.143016	0.0240549	1.48352e-09
792	AC(14:2)	AC	rs273915	5	131660119	132324426	C	G	0.713	-0.141698	0.0240534	4.19175e-09	-0.145031	0.0240732	1.85159e-09	-0.143016	0.0240549	1.48368e-09
793	AC(14:2)	AC	rs273914	5	131660431	132324738	T	A	0.633	-0.12835	0.0227191	1.71892e-08	-0.128002	0.0227424	1.93858e-08	-0.129476	0.0227206	6.42569e-09
794	AC(14:2)	AC	rs273913	5	131661156	132325463	C	T	0.633	-0.129446	0.0227147	1.29129e-08	-0.12919	0.0227378	1.42406e-08	-0.130573	0.0227161	4.81376e-09
795	AC(14:2)	AC	rs273912	5	131661349	132325656	T	G	0.713	-0.141137	0.0240662	4.91288e-09	-0.144429	0.024086	2.20132e-09	-0.142458	0.0240677	1.7396e-09
796	AC(14:2)	AC	rs273911	5	131661526	132325833	G	C	0.713	-0.142002	0.0240632	3.94377e-09	-0.145255	0.024083	1.77645e-09	-0.14332	0.0240647	1.39459e-09
797	AC(14:2)	AC	rs272894	5	131662460	132326767	T	C	0.633	-0.128347	0.0227192	1.72005e-08	-0.127999	0.0227424	1.94015e-08	-0.129473	0.0227206	6.43066e-09
798	AC(14:2)	AC	rs272893	5	131663062	132327369	C	T	0.641	-0.129266	0.0228359	1.60209e-08	-0.129211	0.0228579	1.67536e-08	-0.130451	0.0228373	5.93626e-09
799	AC(14:2)	AC	rs272892	5	131664349	132328656	T	C	0.713	-0.141713	0.024054	4.18051e-09	-0.145037	0.0240738	1.85064e-09	-0.143033	0.0240555	1.47862e-09
800	AC(14:2)	AC	rs272891	5	131664394	132328701	T	G	0.713	-0.14183	0.0240626	4.1128e-09	-0.144983	0.0240826	1.90243e-09	-0.143151	0.0240642	1.4541e-09
801	AC(14:2)	AC	rs272889	5	131665378	132329685	G	A	0.641	-0.129196	0.0228381	1.63586e-08	-0.129022	0.0228603	1.76348e-08	-0.130374	0.0228396	6.07417e-09
802	AC(14:2)	AC	rs272888	5	131665423	132329730	C	T	0.713	-0.141635	0.0240546	4.26721e-09	-0.144862	0.0240745	1.93751e-09	-0.142959	0.0240562	1.5077e-09
803	AC(14:2)	AC	rs272887	5	131665713	132330020	G	A	0.713	-0.142567	0.0240502	3.35699e-09	-0.145858	0.02407	1.49186e-09	-0.143886	0.0240518	1.1851e-09
804	AC(14:2)	AC	rs272886	5	131665840	132330147	C	T	0.633	-0.128328	0.0227192	1.72847e-08	-0.127979	0.0227425	1.95006e-08	-0.129456	0.0227207	6.45875e-09
805	AC(14:2)	AC	rs272885	5	131667736	132332043	G	A	0.713	-0.141694	0.0240535	4.19737e-09	-0.145026	0.0240733	1.85448e-09	-0.143017	0.024055	1.4835e-09
806	AC(14:2)	AC	rs272884	5	131668654	132332961	C	G	0.633	-0.128346	0.0227192	1.72079e-08	-0.127997	0.0227424	1.94109e-08	-0.129476	0.0227206	6.42547e-09
807	AC(14:2)	AC	rs272883	5	131668698	132333005	G	A	0.713	-0.141694	0.0240534	4.19665e-09	-0.145026	0.0240732	1.85423e-09	-0.143016	0.024055	1.48359e-09
808	AC(14:2)	AC	rs272882	5	131669161	132333468	T	G	0.713	-0.141694	0.0240534	4.19665e-09	-0.145026	0.0240732	1.85423e-09	-0.143016	0.024055	1.48359e-09
809	AC(14:2)	AC	rs272881	5	131669264	132333571	A	G	0.633	-0.128342	0.0227194	1.72289e-08	-0.127993	0.0227427	1.94353e-08	-0.129473	0.0227209	6.43335e-09
810	AC(14:2)	AC	rs149218	5	131669690	132333997	T	C	0.641	-0.129266	0.0228359	1.60209e-08	-0.129211	0.0228579	1.67536e-08	-0.130445	0.0228373	5.94566e-09
811	AC(14:2)	AC	rs272880	5	131670178	132334485	T	C	0.713	-0.142006	0.024063	3.93867e-09	-0.145256	0.0240829	1.77561e-09	-0.143329	0.0240645	1.39097e-09
812	AC(14:2)	AC	rs272879	5	131670546	132334853	G	C	0.633	-0.12836	0.0227195	1.71544e-08	-0.12801	0.0227428	1.93533e-08	-0.129491	0.022721	6.40377e-09
813	AC(14:2)	AC	rs272878	5	131671769	132336076	C	T	0.713	-0.141693	0.0240535	4.1973e-09	-0.145026	0.0240733	1.85448e-09	-0.143014	0.024055	1.48461e-09
814	AC(14:2)	AC	rs272877	5	131674260	132338567	G	A	0.713	-0.141694	0.0240535	4.19638e-09	-0.145026	0.0240733	1.85405e-09	-0.143012	0.024055	1.4852e-09
815	AC(14:2)	AC	rs272875	5	131674888	132339195	C	T	0.633	-0.128368	0.0227191	1.71083e-08	-0.128017	0.0227423	1.93114e-08	-0.129496	0.0227205	6.39196e-09
816	AC(14:2)	AC	rs272874	5	131675046	132339353	T	C	0.641	-0.129266	0.0228359	1.60209e-08	-0.129211	0.0228579	1.67536e-08	-0.130442	0.0228373	5.94985e-09
817	AC(14:2)	AC	rs272872	5	131675864	132340171	G	A	0.713	-0.141694	0.0240534	4.19665e-09	-0.145026	0.0240732	1.85423e-09	-0.143013	0.024055	1.48484e-09
818	AC(14:2)	AC	rs272871	5	131676688	132340995	G	T	0.641	-0.129272	0.022836	1.59968e-08	-0.129217	0.022858	1.67328e-08	-0.130448	0.0228374	5.94221e-09
819	AC(14:2)	AC	rs272870	5	131677073	132341380	T	C	0.713	-0.141692	0.0240535	4.19844e-09	-0.145024	0.0240733	1.85529e-09	-0.143011	0.024055	1.48549e-09
820	AC(14:2)	AC	rs272869	5	131677997	132342304	G	A	0.641	-0.129266	0.0228359	1.60209e-08	-0.129211	0.0228579	1.67536e-08	-0.130442	0.0228373	5.9511e-09
821	AC(14:2)	AC	rs4705933	5	131678412	132342719	A	G	0.633	-0.128328	0.0227192	1.72847e-08	-0.127979	0.0227425	1.95006e-08	-0.129453	0.0227207	6.46457e-09
822	AC(14:2)	AC	rs272868	5	131680751	132345058	G	C	0.713	-0.141692	0.0240535	4.19947e-09	-0.145024	0.0240733	1.85538e-09	-0.143013	0.024055	1.48501e-09
823	AC(14:2)	AC	rs272867	5	131681057	132345364	A	G	0.633	-0.128328	0.0227192	1.72847e-08	-0.127979	0.0227425	1.95006e-08	-0.129452	0.0227207	6.46551e-09
824	AC(14:2)	AC	rs272865	5	131681926	132346233	A	T	0.633	-0.128322	0.0227194	1.73174e-08	-0.127972	0.0227426	1.95399e-08	-0.129446	0.0227208	6.47667e-09
825	AC(14:2)	AC	rs166635	5	131684042	132348349	A	G	0.713	-0.141695	0.0240536	4.19686e-09	-0.145027	0.0240734	1.85425e-09	-0.143018	0.0240551	1.48313e-09
826	AC(14:2)	AC	rs272860	5	131684175	132348482	G	C	0.633	-0.128298	0.0227203	1.74458e-08	-0.127946	0.0227435	1.96922e-08	-0.129423	0.0227217	6.52368e-09
827	AC(14:2)	AC	rs272859	5	131684256	132348563	C	T	0.713	-0.141673	0.0240543	4.22405e-09	-0.14501	0.0240741	1.86407e-09	-0.142993	0.0240558	1.49429e-09
828	AC(14:2)	AC	rs272857	5	131685297	132349604	A	G	0.642	-0.129333	0.0228372	1.57814e-08	-0.129259	0.0228594	1.65855e-08	-0.130512	0.0228387	5.85633e-09
829	AC(14:2)	AC	rs272856	5	131687081	132351388	C	G	0.713	-0.141692	0.0240535	4.19893e-09	-0.145024	0.0240733	1.8553e-09	-0.143018	0.0240551	1.48293e-09
830	AC(14:2)	AC	rs272855	5	131687175	132351482	T	C	0.713	-0.141808	0.0240621	4.13215e-09	-0.14497	0.0240821	1.90754e-09	-0.143136	0.0240637	1.45837e-09
831	AC(14:2)	AC	rs272854	5	131688017	132352324	T	C	0.713	-0.142003	0.0240631	3.94168e-09	-0.145253	0.0240829	1.77711e-09	-0.143332	0.0240646	1.39005e-09
832	AC(14:2)	AC	rs169256	5	131688533	132352840	C	T	0.713	-0.141692	0.0240535	4.19848e-09	-0.145024	0.0240733	1.8553e-09	-0.143019	0.024055	1.48266e-09
833	AC(14:2)	AC	rs272853	5	131688561	132352868	G	A	0.713	-0.14257	0.0240507	3.35696e-09	-0.145861	0.0240706	1.49204e-09	-0.143895	0.0240523	1.18353e-09
834	AC(14:2)	AC	rs272852	5	131688767	132353074	A	G	0.633	-0.128337	0.0227204	1.72751e-08	-0.127985	0.0227437	1.9502e-08	-0.129467	0.0227219	6.45263e-09
835	AC(14:2)	AC	rs272851	5	131688964	132353271	G	A	0.713	-0.141736	0.0240605	4.19658e-09	-0.145064	0.0240803	1.85662e-09	-0.14306	0.024062	1.48274e-09
836	AC(14:2)	AC	rs272850	5	131689123	132353430	G	A	0.713	-0.141694	0.0240535	4.1964e-09	-0.145026	0.0240733	1.85437e-09	-0.143022	0.024055	1.48168e-09
837	AC(14:2)	AC	rs272849	5	131690241	132354548	G	A	0.641	-0.129125	0.0228397	1.66927e-08	-0.128962	0.0228619	1.79437e-08	-0.130306	0.0228411	6.19484e-09
838	AC(14:2)	AC	rs273903	5	131692462	132356769	G	A	0.713	-0.141513	0.0240537	4.39157e-09	-0.144728	0.0240736	2.00124e-09	-0.14284	0.0240552	1.55124e-09
839	AC(14:2)	AC	rs273902	5	131692966	132357273	A	G	0.641	-0.129119	0.02284	1.67231e-08	-0.128955	0.0228622	1.79802e-08	-0.1303	0.0228414	6.20644e-09
840	AC(14:2)	AC	rs183894	5	131693057	132357364	C	T	0.641	-0.12924	0.0228425	1.62781e-08	-0.129067	0.0228648	1.75438e-08	-0.130421	0.022844	6.04146e-09
841	AC(14:2)	AC	rs273901	5	131694360	132358667	T	G	0.713	-0.141694	0.0240534	4.19665e-09	-0.145026	0.0240732	1.85423e-09	-0.143021	0.024055	1.48173e-09
842	AC(14:2)	AC	rs273900	5	131694606	132358913	A	G	0.633	-0.128329	0.022721	1.73266e-08	-0.127975	0.0227442	1.95698e-08	-0.129457	0.0227224	6.47402e-09
843	AC(14:2)	AC	rs273899	5	131695178	132359485	A	G	0.713	-0.141694	0.0240534	4.19665e-09	-0.145026	0.0240732	1.85423e-09	-0.14302	0.024055	1.48199e-09
844	AC(14:2)	AC	rs274546	5	131699867	132364175	G	A	0.641	-0.129109	0.0228407	1.67849e-08	-0.128941	0.022863	1.8064e-08	-0.130292	0.0228422	6.22688e-09
845	AC(14:2)	AC	rs200837	5	131699958	132364266	A	G	0.713	-0.141513	0.0240538	4.39219e-09	-0.144727	0.0240737	2.00196e-09	-0.142841	0.0240554	1.55141e-09
846	AC(14:2)	AC	rs388891	5	131700794	132365102	G	C	0.713	-0.141513	0.0240537	4.39209e-09	-0.144727	0.0240737	2.00192e-09	-0.14284	0.0240553	1.55156e-09
847	AC(14:2)	AC	rs367805	5	131701279	132365587	C	T	0.703	-0.137587	0.0238424	8.59823e-09	-0.140271	0.0238637	4.51207e-09	-0.138893	0.0238439	3.05321e-09
848	AC(14:2)	AC	rs1644283	5	131701595	132365903	G	A	0.713	-0.141513	0.0240537	4.39198e-09	-0.144727	0.0240737	2.00191e-09	-0.14284	0.0240553	1.55148e-09
849	AC(14:2)	AC	rs441969	5	131702120	132366428	A	G	0.637	-0.133233	0.0228967	6.37602e-09	-0.131807	0.0229209	9.53939e-09	-0.134423	0.0228981	2.32912e-09
850	AC(14:2)	AC	rs2631372	5	131703578	132367886	C	G	0.287	0.141513	0.0240537	4.39228e-09	0.144726	0.0240737	2.00217e-09	0.142841	0.0240553	1.55111e-09
851	AC(14:2)	AC	rs2631371	5	131703691	132367999	A	G	0.287	0.142002	0.0240631	3.9427e-09	0.145252	0.024083	1.77783e-09	0.14333	0.0240646	1.39061e-09
852	AC(14:2)	AC	rs2631370	5	131703776	132368084	C	T	0.367	0.128214	0.0227249	1.7936e-08	0.127834	0.0227482	2.03861e-08	0.129344	0.0227263	6.70208e-09
853	AC(14:2)	AC	rs2569265	5	131704519	132368827	C	T	0.287	0.141511	0.024055	4.40182e-09	0.144734	0.0240749	2.0018e-09	0.14284	0.0240565	1.55452e-09
854	AC(14:2)	AC	rs2631369	5	131705266	132369574	C	G	0.287	0.141028	0.0240459	4.90507e-09	0.144303	0.0240659	2.2059e-09	0.142354	0.0240475	1.73285e-09
855	AC(14:2)	AC	rs2631368	5	131705297	132369605	G	T	0.287	0.141692	0.0240536	4.19948e-09	0.145024	0.0240734	1.85536e-09	0.143022	0.0240551	1.48184e-09
856	AC(14:2)	AC	rs2631365	5	131705949	132370257	C	T	0.367	0.128231	0.0227273	1.79206e-08	0.12785	0.0227506	2.03767e-08	0.129363	0.0227288	6.69416e-09
857	AC(14:2)	AC	rs2631362	5	131707293	132371601	G	A	0.287	0.140711	0.024063	5.43731e-09	0.144113	0.0240826	2.37326e-09	0.142034	0.0240646	1.92537e-09
858	AC(14:2)	AC	rs62384157	5	131707537	132371845	G	A	0.176	0.168524	0.0286527	4.52635e-09	0.17171	0.0286748	2.37745e-09	0.170463	0.0286546	1.45244e-09
859	AC(14:2)	AC	rs2631359	5	131707892	132372200	T	C	0.287	0.140711	0.024063	5.43731e-09	0.144113	0.0240826	2.37326e-09	0.142034	0.0240646	1.92533e-09
860	AC(14:2)	AC	rs671473	5	131708535	132372843	A	C	0.287	0.140711	0.024063	5.43731e-09	0.144113	0.0240826	2.37326e-09	0.142037	0.0240646	1.92378e-09
861	AC(14:2)	AC	rs582490	5	131710095	132374403	A	G	0.287	0.140711	0.024063	5.43731e-09	0.144113	0.0240826	2.37326e-09	0.142038	0.0240646	1.92368e-09
862	AC(14:2)	AC	rs581968	5	131710202	132374510	A	G	0.287	0.140711	0.024063	5.43731e-09	0.144113	0.0240826	2.37326e-09	0.142037	0.0240646	1.92382e-09
863	AC(14:2)	AC	rs274572	5	131710917	132375225	G	T	0.287	0.140711	0.024063	5.43729e-09	0.144113	0.0240826	2.37347e-09	0.142038	0.0240645	1.92334e-09
864	AC(14:2)	AC	rs274571	5	131712125	132376433	G	A	0.287	0.140711	0.024063	5.43731e-09	0.144113	0.0240826	2.37326e-09	0.142037	0.0240646	1.92394e-09
865	AC(14:2)	AC	rs274570	5	131713226	132377534	T	C	0.287	0.140711	0.024063	5.43731e-09	0.144113	0.0240826	2.37326e-09	0.142037	0.0240646	1.92379e-09
866	AC(14:2)	AC	rs274564	5	131715301	132379609	T	C	0.287	0.14094	0.0240648	5.15226e-09	0.14433	0.0240844	2.25281e-09	0.142265	0.0240663	1.82182e-09
867	AC(14:2)	AC	rs183898	5	131716902	132381210	G	C	0.287	0.141285	0.0240663	4.74068e-09	0.144657	0.0240859	2.07874e-09	0.142611	0.0240679	1.67463e-09
868	AC(14:2)	AC	rs274561	5	131719228	132383536	A	C	0.356	0.125277	0.0228953	4.70162e-08	0.125286	0.0229169	4.82697e-08	0.126495	0.0228968	1.7447e-08
869	AC(14:2)	AC	rs274560	5	131719450	132383758	C	T	0.357	0.125131	0.0228939	4.86324e-08	0.125215	0.0229155	4.90207e-08	0.126348	0.0228954	1.80587e-08
870	AC(14:2)	AC	rs274559	5	131720070	132384378	G	A	0.365	0.124508	0.0227759	4.86352e-08	0.124391	0.0227984	5.15276e-08	0.125671	0.0227774	1.81756e-08
871	AC(14:2)	AC	rs635620	5	131720263	132384571	G	A	0.287	0.141862	0.0240682	4.11796e-09	0.145209	0.0240879	1.81235e-09	0.143161	0.0240697	1.46227e-09
872	AC(14:2)	AC	rs635619	5	131720265	132384573	A	G	0.287	0.141856	0.0240663	4.11379e-09	0.145204	0.024086	1.8098e-09	0.143157	0.0240679	1.46002e-09
873	AC(14:2)	AC	rs274558	5	131721174	132385482	G	A	0.365	0.124508	0.0227759	4.86352e-08	0.124391	0.0227984	5.15276e-08	0.125643	0.0227774	1.83005e-08
874	AC(14:2)	AC	rs274557	5	131721204	132385512	C	T	0.365	0.124508	0.0227759	4.86352e-08	0.124391	0.0227984	5.15276e-08	0.125667	0.0227774	1.8191e-08
875	AC(14:2)	AC	rs274556	5	131722075	132386383	G	A	0.287	0.141288	0.0240838	4.85707e-09	0.144827	0.0241033	2.04398e-09	0.142617	0.0240853	1.71587e-09
876	AC(14:2)	AC	rs17689595	5	131732774	132397082	A	G	0.178	0.167761	0.0285439	4.63768e-09	0.171714	0.0285634	2.0577e-09	0.16959	0.0285458	1.52389e-09
877	AC(14:2)	AC	rs4705857	5	131737030	132401338	T	C	0.309	0.130899	0.0236409	3.29254e-08	0.134183	0.023661	1.51722e-08	0.131922	0.0236425	1.27419e-08
878	AC(14:2)	AC	rs17771891	5	131744202	132408510	T	C	0.194	0.173163	0.0275213	3.64516e-10	0.174796	0.0275439	2.57749e-10	0.174824	0.0275231	1.16873e-10
879	AC(14:2)	AC	rs1016988	5	131744574	132408882	C	T	0.196	0.177232	0.0273901	1.15315e-10	0.179229	0.0274129	7.39209e-11	0.178894	0.027392	3.63217e-11
880	AC(14:2)	AC	rs7704457	5	131744790	132409098	C	T	0.196	0.177784	0.0273876	1.00636e-10	0.179776	0.0274105	6.45178e-11	0.179456	0.0273895	3.15767e-11
881	AC(14:2)	AC	rs1003533	5	131755651	132419959	T	C	0.194	0.172184	0.0274786	4.25196e-10	0.173058	0.0275022	3.60256e-10	0.173805	0.0274805	1.39266e-10
882	AC(14:2)	AC	rs1981524	5	131756506	132420814	T	C	0.194	0.172438	0.0274939	4.09591e-10	0.173614	0.0275167	3.23348e-10	0.174059	0.0274958	1.34237e-10
883	AC(14:2)	AC	rs10900807	5	131757480	132421788	C	G	0.193	0.174353	0.027547	2.83492e-10	0.176176	0.0275683	1.91833e-10	0.175967	0.0275488	9.28983e-11
884	AC(14:2)	AC	rs2106854	5	131769174	132433482	T	C	0.195	0.175223	0.027405	1.88711e-10	0.177121	0.027426	1.2503e-10	0.176807	0.0274068	6.13497e-11
885	AC(14:2)	AC	rs62385693	5	131773674	132437982	C	T	0.195	0.174437	0.027406	2.27364e-10	0.176102	0.0274274	1.59514e-10	0.176034	0.0274079	7.38494e-11
886	AC(14:2)	AC	rs11242113	5	131777234	132441542	A	G	0.195	0.181323	0.0274068	4.39763e-11	0.183072	0.0274276	2.98134e-11	0.182881	0.0274086	1.41102e-11
887	AC(14:2)	AC	rs6874639	5	131778716	132443024	G	A	0.195	0.180907	0.0273894	4.73053e-11	0.182655	0.0274104	3.20848e-11	0.182473	0.0273913	1.51637e-11
888	AC(14:2)	AC	rs7730247	5	131781288	132445596	C	A	0.195	0.180525	0.0273833	5.14096e-11	0.182205	0.0274044	3.54813e-11	0.182092	0.0273851	1.64855e-11
889	AC(14:2)	AC	rs1012793	5	131781345	132445653	C	G	0.195	0.180512	0.0273831	5.15515e-11	0.18219	0.0274042	3.55999e-11	0.182079	0.0273849	1.65335e-11
890	AC(14:2)	AC	rs62385716	5	131783772	132448080	T	C	0.077	0.23182	0.0429037	6.88339e-08	0.240669	0.042924	2.19378e-08	0.233534	0.0429065	2.76114e-08
891	AC(14:2)	AC	rs7718024	5	131785879	132450187	C	T	0.194	0.183239	0.0274797	3.1086e-11	0.185867	0.0274991	1.68968e-11	0.184789	0.0274815	9.94026e-12
892	AC(14:2)	AC	rs2706383	5	131792402	132456710	A	G	0.195	0.174845	0.0274663	2.27975e-10	0.177155	0.0274869	1.37008e-10	0.176336	0.0274682	7.53618e-11
893	AC(14:2)	AC	rs2405528	5	131794298	132458606	A	G	0.2	0.167397	0.0271934	8.65006e-10	0.169667	0.0272141	5.29405e-10	0.168794	0.0271952	2.94879e-10
894	AC(14:2)	AC	rs886286	5	131795597	132459905	G	A	0.2	0.167377	0.0271795	8.51976e-10	0.169684	0.0272003	5.16718e-10	0.16878	0.0271813	2.89948e-10
895	AC(14:2)	AC	rs757105	5	131795663	132459971	T	C	0.2	0.167066	0.027177	9.11998e-10	0.169374	0.0271977	5.53406e-10	0.168469	0.0271788	3.10491e-10
896	AC(14:2)	AC	rs2522047	5	131795882	132460190	T	G	0.2	0.167061	0.0271768	9.13075e-10	0.16937	0.0271976	5.53911e-10	0.168464	0.0271786	3.10818e-10
897	AC(14:2)	AC	rs2706393	5	131796067	132460375	A	G	0.2	0.16705	0.0271765	9.15012e-10	0.169362	0.0271972	5.54747e-10	0.168453	0.0271783	3.11455e-10
898	AC(14:2)	AC	rs2522050	5	131796609	132460917	T	C	0.2	0.167061	0.027183	9.20423e-10	0.169388	0.0272038	5.56181e-10	0.168463	0.0271848	3.13658e-10
899	AC(14:2)	AC	rs2706395	5	131796803	132461111	T	A	0.2	0.167028	0.0271755	9.1875e-10	0.169346	0.0271962	5.5622e-10	0.168431	0.0271773	3.12608e-10
900	AC(14:2)	AC	rs2522054	5	131799526	132463834	T	G	0.195	0.174492	0.0274624	2.46912e-10	0.176883	0.0274827	1.45708e-10	0.17598	0.0274643	8.15173e-11
901	AC(14:2)	AC	rs2706339	5	131800105	132464413	T	G	0.195	0.174385	0.0274562	2.5089e-10	0.176829	0.0274763	1.46191e-10	0.175876	0.0274581	8.27524e-11
902	AC(14:2)	AC	rs2522056	5	131801726	132466034	A	G	0.195	0.174123	0.0274371	2.59408e-10	0.17657	0.0274572	1.51049e-10	0.175623	0.027439	8.53624e-11
903	AC(14:2)	AC	rs2522060	5	131804025	132468333	G	C	0.195	0.171357	0.0274638	5.13328e-10	0.173727	0.0274842	3.06693e-10	0.17291	0.0274657	1.67847e-10
904	AC(14:2)	AC	rs2522061	5	131804045	132468353	T	G	0.195	0.171545	0.0274719	4.97448e-10	0.173878	0.0274923	2.99718e-10	0.173097	0.0274738	1.62624e-10
905	AC(14:2)	AC	rs2706373	5	131804256	132468564	T	C	0.195	0.171429	0.0274691	5.08936e-10	0.173766	0.0274894	3.06402e-10	0.172974	0.0274709	1.66632e-10
906	AC(14:2)	AC	rs2522062	5	131805416	132469724	G	A	0.195	0.171601	0.0274733	4.92531e-10	0.173895	0.0274936	2.99507e-10	0.17314	0.0274752	1.61337e-10
907	AC(14:2)	AC	rs2522063	5	131805591	132469899	T	G	0.195	0.17157	0.0274719	4.95055e-10	0.173866	0.0274921	3.00937e-10	0.173107	0.0274738	1.62268e-10
908	AC(14:2)	AC	rs2706379	5	131805735	132470043	T	C	0.195	0.171553	0.0274712	4.96502e-10	0.17385	0.0274914	3.01681e-10	0.173084	0.027473	1.62939e-10
909	AC(14:2)	AC	rs2522064	5	131806488	132470796	A	G	0.195	0.171545	0.0274881	5.10004e-10	0.173876	0.0275083	3.07677e-10	0.1731	0.02749	1.6643e-10
910	AC(14:2)	AC	rs2057655	5	131807624	132471932	A	G	0.194	0.170413	0.0275741	7.48602e-10	0.172671	0.0275944	4.62132e-10	0.17197	0.0275759	2.44704e-10
911	AC(14:2)	AC	rs2706381	5	131810619	132474927	T	C	0.194	0.170931	0.0276383	7.2962e-10	0.173336	0.0276585	4.36334e-10	0.172536	0.0276402	2.35631e-10
912	AC(15:0) (a)	AC	rs1171617	10	61467182	59707424	T	G	0.762	0.14435	0.0258126	2.36251e-08	0.152356	0.025813	3.83475e-09	0.145474	0.0258168	9.2954e-09
913	AC(15:0) (a)	AC	rs1171616	10	61468589	59708831	T	G	0.762	0.146121	0.0258313	1.63013e-08	0.154253	0.0258311	2.5218e-09	0.147212	0.0258355	6.44646e-09
914	AC(15:0) (a)	AC	rs1171615	10	61469090	59709332	T	C	0.763	0.144054	0.0259081	2.83828e-08	0.152428	0.0259079	4.29816e-09	0.145167	0.0259123	1.12126e-08
915	AC(15:0) (a)	AC	rs1171614	10	61469538	59709780	C	T	0.763	0.143997	0.0259069	2.8697e-08	0.152687	0.0259063	4.03913e-09	0.145111	0.0259112	1.13361e-08
916	AC(15:0) (a)	AC	rs270615	5	131641573	132305880	C	G	0.714	-0.129118	0.0239696	7.74728e-08	-0.131237	0.023979	4.79943e-08	-0.128166	0.0239736	4.71514e-08
917	AC(15:0) (a)	AC	rs270608	5	131648406	132312713	T	C	0.707	-0.129514	0.0238937	6.39899e-08	-0.130838	0.0239046	4.75612e-08	-0.128624	0.0238976	3.86419e-08
918	AC(15:0) (a)	AC	rs2011082	6	110734999	110413796	T	G	0.779	0.193343	0.0264298	3.28881e-13	0.184173	0.0264515	4.25373e-12	0.193714	0.0264343	1.37663e-13
919	AC(15:0) (a)	AC	rs761590	6	110751484	110430281	G	A	0.854	0.174376	0.0304762	1.20913e-08	0.16589	0.0304959	6.14175e-08	0.174411	0.0304818	5.6119e-09
920	AC(15:0) (a)	AC	rs12210538	6	110760008	110438805	G	A	0.236	-0.235273	0.025325	2.47713e-20	-0.230174	0.0253376	1.68403e-19	-0.235757	0.0253293	9.96163e-21
921	AC(15:0) (a)	AC	rs72939920	6	110762453	110441250	T	A	0.236	-0.232202	0.0254663	1.20149e-19	-0.225784	0.0254823	1.24512e-18	-0.232724	0.0254706	4.75584e-20
922	AC(15:0) (a)	AC	rs112174035	6	110797576	110476373	C	T	0.185	-0.2209	0.0280525	4.58288e-15	-0.211883	0.0280765	5.88354e-14	-0.221265	0.028057	1.94069e-15
923	AC(15:0) (a)	AC	rs12216013	6	110798515	110477312	G	A	0.697	0.147674	0.0237134	5.43214e-10	0.145993	0.0237233	8.72187e-10	0.14742	0.0237173	2.7863e-10
924	AC(15:0) (a)	AC	rs7763445	6	110798704	110477501	A	G	0.697	0.147525	0.0237023	5.54145e-10	0.145894	0.023712	8.77912e-10	0.147287	0.0237062	2.8343e-10
925	AC(15:0) (a)	AC	rs7763591	6	110798785	110477582	C	G	0.675	0.147975	0.0232048	2.09211e-10	0.146406	0.0232154	3.31541e-10	0.147741	0.0232086	1.06875e-10
926	AC(15:0) (a)	AC	rs7763781	6	110798964	110477761	T	G	0.67	0.14291	0.0231789	8.00369e-10	0.140969	0.0231906	1.37765e-09	0.142821	0.0231827	3.93902e-10
927	AC(15:0) (a)	AC	rs6928152	6	110799116	110477913	T	C	0.705	0.155582	0.0237933	6.96878e-11	0.153017	0.0238099	1.45267e-10	0.155951	0.0237972	3.13077e-11
928	AC(15:0) (a)	AC	rs6908165	6	110799138	110477935	G	T	0.756	0.175846	0.025136	3.25202e-12	0.168819	0.0251603	2.33727e-11	0.175988	0.0251402	1.46634e-12
929	AC(15:0) (a)	AC	rs6928183	6	110799201	110477998	G	A	0.784	0.188858	0.0262371	7.64758e-13	0.182173	0.0262597	4.9144e-12	0.188852	0.0262414	3.59716e-13
930	AC(15:0) (a)	AC	rs2188553	6	110821915	110500712	A	G	0.194	-0.184168	0.0274445	2.1804e-11	-0.17982	0.0274583	6.49893e-11	-0.184068	0.027449	1.12539e-11
931	AC(15:0) (a)	AC	rs12204497	6	110822513	110501310	G	A	0.194	-0.184079	0.0274423	2.22125e-11	-0.179847	0.0274559	6.43355e-11	-0.183989	0.0274467	1.14333e-11
932	AC(15:0) (a)	AC	rs12192761	6	110822793	110501590	A	G	0.194	-0.184089	0.0274404	2.20816e-11	-0.179941	0.0274538	6.26916e-11	-0.184	0.0274448	1.13675e-11
933	AC(15:0) (a)	AC	rs9487435	6	110825075	110503872	A	G	0.249	-0.148824	0.0251117	3.34059e-09	-0.146875	0.0251207	5.42654e-09	-0.148842	0.0251159	1.66576e-09
934	AC(15:0) (a)	AC	rs9481083	6	110827882	110506679	T	C	0.248	-0.151486	0.0250656	1.63365e-09	-0.14994	0.0250742	2.42871e-09	-0.151537	0.0250698	8.09539e-10
935	AC(15:0) (a)	AC	rs12215879	6	110828403	110507200	G	A	0.194	-0.183206	0.0273966	2.55325e-11	-0.179867	0.0274088	5.93746e-11	-0.183119	0.027401	1.31423e-11
936	AC(15:0) (a)	AC	rs12204287	6	110829335	110508132	T	C	0.195	-0.183368	0.0274104	2.50833e-11	-0.179792	0.0274233	6.17931e-11	-0.18329	0.0274149	1.28915e-11
937	AC(15:0) (a)	AC	rs12204339	6	110829434	110508231	T	C	0.195	-0.183444	0.0274107	2.46292e-11	-0.179857	0.0274237	6.08614e-11	-0.183352	0.0274152	1.27007e-11
938	AC(15:0) (a)	AC	rs72944036	6	110836112	110514909	A	G	0.185	-0.18555	0.0280856	4.39293e-11	-0.17883	0.0281034	2.18754e-10	-0.185611	0.0280902	2.17943e-11
939	AC(15:0) (b)	AC	rs151102115	10	61397399	59637641	A	G	0.152	-0.185594	0.0317261	5.22006e-09	-0.188234	0.0317137	3.12517e-09	-0.187138	0.0317295	1.97566e-09
940	AC(15:0) (b)	AC	rs71493901	10	61397917	59638159	T	C	0.153	-0.187273	0.0316797	3.60824e-09	-0.190149	0.0316668	2.05014e-09	-0.188806	0.0316831	1.36446e-09
941	AC(15:0) (b)	AC	rs7094004	10	61399418	59639660	G	A	0.17	-0.183557	0.0302375	1.36946e-09	-0.186436	0.0302248	7.46152e-10	-0.185108	0.0302408	5.04152e-10
942	AC(15:0) (b)	AC	rs11510917	10	61403131	59643373	G	A	0.17	-0.181849	0.0300481	1.53552e-09	-0.1844	0.0300358	8.94459e-10	-0.183431	0.0300514	5.61149e-10
943	AC(15:0) (b)	AC	rs11516732	10	61405043	59645285	A	T	0.169	-0.180894	0.030019	1.80056e-09	-0.183426	0.0300069	1.05471e-09	-0.182437	0.0300223	6.64101e-10
944	AC(15:0) (b)	AC	rs12356193	10	61413353	59653595	G	A	0.171	-0.174838	0.0294674	3.16883e-09	-0.177538	0.0294555	1.78882e-09	-0.176395	0.0294708	1.16325e-09
945	AC(15:0) (b)	AC	rs11006661	10	61420008	59660250	A	G	0.155	-0.177127	0.0305971	7.49243e-09	-0.179842	0.030585	4.35951e-09	-0.178746	0.0306005	2.77304e-09
946	AC(15:0) (b)	AC	rs2393560	10	61420697	59660939	A	G	0.155	-0.177202	0.0305941	7.36077e-09	-0.179927	0.0305821	4.27352e-09	-0.178826	0.0305976	2.7212e-09
947	AC(15:0) (b)	AC	rs11006681	10	61429527	59669769	A	G	0.17	-0.174401	0.0295438	3.79963e-09	-0.17684	0.0295321	2.27451e-09	-0.176009	0.0295472	1.38375e-09
948	AC(15:0) (b)	AC	rs11006683	10	61437030	59677272	G	A	0.155	-0.177815	0.0305352	6.11445e-09	-0.180598	0.0305231	3.49551e-09	-0.17946	0.0305387	2.2468e-09
949	AC(15:0) (b)	AC	rs72812348	10	61439289	59679531	T	C	0.155	-0.177908	0.0305364	6.01273e-09	-0.180661	0.0305242	3.45661e-09	-0.179552	0.0305398	2.20977e-09
950	AC(15:0) (b)	AC	rs12772586	10	61440304	59680546	C	T	0.155	-0.178004	0.0305488	5.98526e-09	-0.180711	0.0305368	3.47322e-09	-0.179641	0.0305523	2.2031e-09
951	AC(15:0) (b)	AC	rs753762	10	61445594	59685836	A	G	0.152	-0.175588	0.0308205	1.28473e-08	-0.17953	0.0308066	5.9633e-09	-0.177344	0.030824	4.66267e-09
952	AC(15:0) (b)	AC	rs11006690	10	61445799	59686041	G	A	0.151	-0.174343	0.0309332	1.82929e-08	-0.178398	0.0309195	8.39648e-09	-0.176084	0.0309367	6.68683e-09
953	AC(15:0) (b)	AC	rs11006692	10	61447658	59687900	T	C	0.152	-0.17566	0.0308174	1.26318e-08	-0.179595	0.0308035	5.86774e-09	-0.177417	0.0308209	4.58263e-09
954	AC(15:0) (b)	AC	rs7094971	10	61449564	59689806	G	A	0.151	-0.17706	0.030958	1.12788e-08	-0.181139	0.0309441	5.10066e-09	-0.178799	0.0309615	4.10967e-09
955	AC(15:0) (b)	AC	rs35209863	10	61450121	59690363	C	T	0.151	-0.177373	0.0309653	1.07165e-08	-0.181431	0.0309515	4.86208e-09	-0.179115	0.0309688	3.90113e-09
956	AC(15:0) (b)	AC	rs35081622	10	61451978	59692220	C	T	0.151	-0.176792	0.0309785	1.21301e-08	-0.180775	0.0309648	5.60123e-09	-0.178534	0.0309819	4.42012e-09
957	AC(15:0) (b)	AC	rs10993963	10	61453455	59693697	C	G	0.15	-0.178866	0.0310356	8.71836e-09	-0.182786	0.0310219	4.05183e-09	-0.180639	0.0310391	3.15235e-09
958	AC(15:0) (b)	AC	rs72815843	10	61462114	59702356	A	G	0.21	-0.159992	0.027375	5.39016e-09	-0.166047	0.027361	1.38084e-09	-0.161938	0.027378	1.78369e-09
959	AC(15:0) (b)	AC	rs1171620	10	61464507	59704749	G	C	0.781	0.168722	0.0266914	2.82281e-10	0.173514	0.0266785	8.6088e-11	0.170743	0.0266944	8.7765e-11
960	AC(15:0) (b)	AC	rs1171619	10	61465838	59706080	G	A	0.781	0.169152	0.0266328	2.32698e-10	0.173964	0.0266198	7.0036e-11	0.171199	0.0266358	7.16619e-11
961	AC(15:0) (b)	AC	rs1171617	10	61467182	59707424	T	G	0.762	0.168272	0.0259371	9.59297e-11	0.171857	0.0259259	3.76067e-11	0.170253	0.0259401	2.92947e-11
962	AC(15:0) (b)	AC	rs1171616	10	61468589	59708831	T	G	0.762	0.169222	0.025955	7.76372e-11	0.173016	0.0259434	2.86933e-11	0.171208	0.0259579	2.36246e-11
963	AC(15:0) (b)	AC	rs1171615	10	61469090	59709332	T	C	0.763	0.167287	0.0260334	1.43865e-10	0.171412	0.0260215	4.96436e-11	0.169257	0.0260364	4.43001e-11
964	AC(15:0) (b)	AC	rs1171614	10	61469538	59709780	C	T	0.763	0.166755	0.0260327	1.64141e-10	0.171148	0.0260204	5.30132e-11	0.168716	0.0260357	5.07332e-11
965	AC(15:0) (b)	AC	rs146128668	4	131186360	130265205	T	A	0.027	0.442542	0.0802168	3.65947e-08	0.434531	0.0802129	6.39734e-08	0.442518	0.0802245	1.83141e-08
966	AC(15:0) (b)	AC	rs17132288	5	131336105	132000412	T	C	0.434	-0.122768	0.0219905	2.60552e-08	-0.119119	0.0219917	6.60932e-08	-0.123046	0.0219931	1.17023e-08
967	AC(15:0) (b)	AC	rs10074490	5	131340032	132004339	T	C	0.427	-0.126762	0.0221081	1.08953e-08	-0.123247	0.0221099	2.71717e-08	-0.127101	0.0221107	4.80306e-09
968	AC(15:0) (b)	AC	rs7714191	5	131341541	132005848	C	G	0.427	-0.125518	0.0220898	1.47097e-08	-0.121927	0.0220916	3.7136e-08	-0.125865	0.0220924	6.47808e-09
969	AC(15:0) (b)	AC	rs10040809	5	131343017	132007324	C	A	0.435	-0.122355	0.0220146	2.98902e-08	-0.118533	0.022016	7.88416e-08	-0.122664	0.0220172	1.33814e-08
970	AC(15:0) (b)	AC	rs4705908	5	131347520	132011827	A	G	0.428	-0.125094	0.0221243	1.73767e-08	-0.12187	0.0221256	3.97011e-08	-0.125437	0.0221269	7.63193e-09
971	AC(15:0) (b)	AC	rs2069803	5	131400433	132064740	C	T	0.437	-0.129299	0.0221333	5.79615e-09	-0.127115	0.0221333	1.03004e-08	-0.12977	0.0221358	2.44373e-09
972	AC(15:0) (b)	AC	rs10900804	5	131401845	132066152	T	C	0.436	-0.13192	0.0221478	2.91522e-09	-0.129466	0.0221485	5.63068e-09	-0.132372	0.0221504	1.23142e-09
973	AC(15:0) (b)	AC	rs3091338	5	131402738	132067045	T	C	0.437	-0.13129	0.0221552	3.49294e-09	-0.129228	0.0221553	6.05e-09	-0.131725	0.0221577	1.48789e-09
974	AC(15:0) (b)	AC	rs721121	5	131406433	132070740	G	T	0.443	-0.136258	0.0221317	8.47141e-10	-0.134208	0.0221322	1.49292e-09	-0.136731	0.0221343	3.54778e-10
975	AC(15:0) (b)	AC	rs4705916	5	131407493	132071800	A	C	0.437	-0.131045	0.0221471	3.65909e-09	-0.128333	0.0221482	7.55133e-09	-0.131569	0.0221496	1.53266e-09
976	AC(15:0) (b)	AC	rs2069614	5	131407601	132071908	C	T	0.445	-0.137746	0.0220994	5.22143e-10	-0.135931	0.0220993	8.67834e-10	-0.138241	0.0221019	2.17685e-10
977	AC(15:0) (b)	AC	rs2069616	5	131408077	132072384	G	A	0.445	-0.137077	0.0220853	6.15713e-10	-0.135472	0.0220849	9.62084e-10	-0.137577	0.0220878	2.56783e-10
978	AC(15:0) (b)	AC	rs7721882	5	131418948	132083255	G	A	0.44	-0.133356	0.0220324	1.59085e-09	-0.131105	0.0220331	2.94804e-09	-0.13392	0.0220349	6.60356e-10
979	AC(15:0) (b)	AC	rs3864277	5	131420249	132084556	A	G	0.437	-0.133772	0.0220547	1.47269e-09	-0.132093	0.0220547	2.3284e-09	-0.134399	0.0220572	5.99676e-10
980	AC(15:0) (b)	AC	rs6898270	5	131421190	132085497	T	C	0.44	-0.134025	0.0220129	1.27625e-09	-0.131892	0.0220134	2.29828e-09	-0.134614	0.0220154	5.2522e-10
981	AC(15:0) (b)	AC	rs3846728	5	131436217	132100524	A	G	0.461	-0.125862	0.0220924	1.33234e-08	-0.123446	0.0220938	2.48467e-08	-0.126444	0.0220949	5.58069e-09
982	AC(15:0) (b)	AC	rs10065787	5	131436486	132100793	T	G	0.46	-0.127299	0.0221381	9.75638e-09	-0.124969	0.0221394	1.78645e-08	-0.127912	0.0221406	4.05271e-09
983	AC(15:0) (b)	AC	rs11749300	5	131462836	132127143	C	T	0.462	-0.126915	0.0220772	9.87872e-09	-0.124416	0.0220788	1.89296e-08	-0.12746	0.0220797	4.1619e-09
984	AC(15:0) (b)	AC	rs11745929	5	131462918	132127225	T	G	0.462	-0.126922	0.022077	9.85701e-09	-0.124423	0.0220786	1.88888e-08	-0.127472	0.0220795	4.14801e-09
985	AC(15:0) (b)	AC	rs3843503	5	131466629	132130936	A	T	0.459	-0.142754	0.0221593	1.35061e-10	-0.140416	0.0221595	2.65949e-10	-0.143444	0.0221618	5.33336e-11
986	AC(15:0) (b)	AC	rs715285	5	131485383	132149690	G	A	0.463	-0.128498	0.022051	6.20477e-09	-0.126203	0.0220525	1.13651e-08	-0.129026	0.0220535	2.62326e-09
987	AC(15:0) (b)	AC	rs147237535	5	131496375	132160682	A	C	0.463	-0.127357	0.0221045	9.152e-09	-0.124879	0.0221061	1.7452e-08	-0.127885	0.022107	3.87575e-09
988	AC(15:0) (b)	AC	rs35696821	5	131508017	132172324	T	C	0.463	-0.128838	0.0221194	6.30813e-09	-0.126031	0.0221215	1.32061e-08	-0.129394	0.0221219	2.64609e-09
989	AC(15:0) (b)	AC	rs10478998	5	131516531	132180838	A	G	0.462	-0.128855	0.022122	6.30675e-09	-0.126033	0.0221241	1.32588e-08	-0.129419	0.0221245	2.63886e-09
990	AC(15:0) (b)	AC	rs6896703	5	131521295	132185602	G	C	0.463	-0.1304	0.0221133	4.10302e-09	-0.127803	0.0221152	8.1916e-09	-0.130979	0.0221158	1.70442e-09
991	AC(15:0) (b)	AC	rs10076758	5	131524299	132188606	G	A	0.463	-0.129706	0.0221207	5.0097e-09	-0.127056	0.0221227	1.0105e-08	-0.130278	0.0221232	2.08745e-09
992	AC(15:0) (b)	AC	rs2278398	5	131530441	132194748	G	A	0.462	-0.12935	0.0221283	5.57828e-09	-0.126761	0.0221301	1.10464e-08	-0.129923	0.0221308	2.32638e-09
993	AC(15:0) (b)	AC	rs7701237	5	131534381	132198688	T	C	0.462	-0.129318	0.0221418	5.74704e-09	-0.126774	0.0221436	1.12343e-08	-0.12989	0.0221443	2.39799e-09
994	AC(15:0) (b)	AC	rs3749756	5	131534499	132198806	T	C	0.462	-0.129357	0.0221502	5.76169e-09	-0.126798	0.0221519	1.13024e-08	-0.129931	0.0221526	2.40333e-09
995	AC(15:0) (b)	AC	rs3805683	5	131535125	132199432	G	T	0.462	-0.130449	0.0221453	4.26327e-09	-0.127855	0.0221472	8.49004e-09	-0.131021	0.0221478	1.77452e-09
996	AC(15:0) (b)	AC	rs4361509	5	131536753	132201060	A	G	0.462	-0.129594	0.0221582	5.47487e-09	-0.127086	0.0221598	1.0602e-08	-0.130171	0.0221606	2.28083e-09
997	AC(15:0) (b)	AC	rs3805681	5	131537860	132202167	G	T	0.463	-0.129542	0.0221584	5.5701e-09	-0.127131	0.0221599	1.05073e-08	-0.130103	0.0221609	2.32412e-09
998	AC(15:0) (b)	AC	rs10075459	5	131541363	132205670	G	C	0.462	-0.129854	0.022175	5.24087e-09	-0.127385	0.0221766	1.00516e-08	-0.130426	0.0221775	2.18697e-09
999	AC(15:0) (b)	AC	rs10052046	5	131544466	132208773	T	G	0.463	-0.129755	0.0221825	5.46349e-09	-0.127404	0.022184	1.01381e-08	-0.130313	0.022185	2.28158e-09
1000	AC(15:0) (b)	AC	rs12653783	5	131545378	132209685	G	A	0.458	-0.131387	0.0223223	4.38876e-09	-0.128559	0.0223245	9.24254e-09	-0.13199	0.0223248	1.81238e-09
1001	AC(15:0) (b)	AC	rs12657965	5	131545387	132209694	G	C	0.458	-0.131538	0.0223203	4.20119e-09	-0.128722	0.0223225	8.82862e-09	-0.132142	0.0223228	1.73389e-09
1002	AC(15:0) (b)	AC	rs3828675	5	131546868	132211175	A	G	0.462	-0.130104	0.0222037	5.12549e-09	-0.127697	0.0222052	9.66485e-09	-0.130682	0.0222062	2.13586e-09
1003	AC(15:0) (b)	AC	rs3792894	5	131547271	132211578	A	G	0.463	-0.129957	0.0222082	5.38895e-09	-0.127637	0.0222095	9.91403e-09	-0.130526	0.0222107	2.2438e-09
1004	AC(15:0) (b)	AC	rs7703009	5	131552385	132216692	G	C	0.463	-0.131836	0.0222858	3.657e-09	-0.129369	0.0222873	7.03216e-09	-0.132405	0.0222883	1.52765e-09
1005	AC(15:0) (b)	AC	rs2301579	5	131553340	132217647	A	C	0.463	-0.131792	0.0222992	3.79421e-09	-0.129397	0.0223007	7.14598e-09	-0.132349	0.0223017	1.58468e-09
1006	AC(15:0) (b)	AC	rs6596070	5	131556174	132220481	C	T	0.463	-0.133025	0.0223783	3.08363e-09	-0.131042	0.0223791	5.20876e-09	-0.13355	0.0223808	1.30008e-09
1007	AC(15:0) (b)	AC	rs7733502	5	131556203	132220510	C	A	0.463	-0.132624	0.0223773	3.43126e-09	-0.130425	0.0223784	6.13032e-09	-0.133165	0.0223798	1.44069e-09
1008	AC(15:0) (b)	AC	rs4705849	5	131559199	132223506	A	T	0.466	-0.14771	0.0221642	3.08765e-11	-0.148825	0.0221579	2.16495e-11	-0.148195	0.0221668	1.29159e-11
1009	AC(15:0) (b)	AC	rs72793278	5	131561372	132225679	A	C	0.466	-0.147573	0.0221384	3.05337e-11	-0.148761	0.0221319	2.09254e-11	-0.148053	0.0221409	1.27977e-11
1010	AC(15:0) (b)	AC	rs4705926	5	131561758	132226065	T	C	0.466	-0.147511	0.0221297	3.05688e-11	-0.148721	0.0221232	2.08053e-11	-0.147988	0.0221322	1.2825e-11
1011	AC(15:0) (b)	AC	rs72793280	5	131562900	132227207	T	C	0.462	-0.14348	0.0221258	1.01337e-10	-0.144573	0.0221194	7.21879e-11	-0.143991	0.0221283	4.25011e-11
1012	AC(15:0) (b)	AC	rs113823725	5	131563501	132227808	G	C	0.467	-0.144405	0.0220555	6.69953e-11	-0.145451	0.0220494	4.81871e-11	-0.144911	0.022058	2.81044e-11
1013	AC(15:0) (b)	AC	rs111547866	5	131564501	132228808	T	C	0.466	-0.143517	0.0220492	8.64925e-11	-0.144395	0.0220436	6.55617e-11	-0.144023	0.0220517	3.62673e-11
1014	AC(15:0) (b)	AC	rs112688207	5	131564636	132228943	T	C	0.466	-0.143994	0.0220506	7.51818e-11	-0.144701	0.0220452	5.99853e-11	-0.144502	0.0220531	3.1487e-11
1015	AC(15:0) (b)	AC	rs72793283	5	131566941	132231248	A	G	0.466	-0.145338	0.0220081	4.59664e-11	-0.146426	0.0220018	3.25191e-11	-0.145863	0.0220106	1.91558e-11
1016	AC(15:0) (b)	AC	rs11955347	5	131567924	132232231	A	G	0.466	-0.145403	0.0219925	4.36513e-11	-0.146527	0.0219862	3.05181e-11	-0.145932	0.021995	1.81729e-11
1017	AC(15:0) (b)	AC	rs9791170	5	131569627	132233934	C	T	0.658	-0.156065	0.0230844	1.61065e-11	-0.158962	0.0230734	6.66062e-12	-0.157044	0.0230871	5.82669e-12
1018	AC(15:0) (b)	AC	rs11741341	5	131570218	132234525	G	A	0.658	-0.156222	0.0230742	1.50612e-11	-0.159126	0.0230631	6.20507e-12	-0.157203	0.0230768	5.44307e-12
1019	AC(15:0) (b)	AC	rs10058655	5	131570896	132235203	T	A	0.467	-0.145322	0.0219412	4.03391e-11	-0.146532	0.0219348	2.74196e-11	-0.145853	0.0219438	1.67793e-11
1020	AC(15:0) (b)	AC	rs10051679	5	131570931	132235238	A	T	0.658	-0.156391	0.0230586	1.3878e-11	-0.159304	0.0230476	5.68953e-12	-0.157381	0.0230613	5.00046e-12
1021	AC(15:0) (b)	AC	rs10036208	5	131571323	132235630	C	T	0.682	-0.151698	0.0235181	1.24852e-10	-0.155038	0.0235066	4.7978e-11	-0.152589	0.0235208	4.83808e-11
1022	AC(15:0) (b)	AC	rs733300	5	131572243	132236550	G	A	0.682	-0.152132	0.0234987	1.06825e-10	-0.155476	0.0234872	4.08326e-11	-0.153023	0.0235014	4.13526e-11
1023	AC(15:0) (b)	AC	rs4535443	5	131572561	132236868	G	A	0.682	-0.152544	0.02349	9.37107e-11	-0.155895	0.0234784	3.56259e-11	-0.153434	0.0234926	3.62547e-11
1024	AC(15:0) (b)	AC	rs2089855	5	131573529	132237836	G	A	0.464	-0.145623	0.0218685	3.16925e-11	-0.146326	0.0218629	2.51661e-11	-0.146147	0.021871	1.32041e-11
1025	AC(15:0) (b)	AC	rs1473072	5	131574370	132238677	A	G	0.681	-0.151582	0.023482	1.20839e-10	-0.155338	0.0234698	4.11108e-11	-0.152478	0.0234846	4.67392e-11
1026	AC(15:0) (b)	AC	rs12521097	5	131575338	132239645	A	G	0.484	-0.138328	0.0218001	2.4673e-10	-0.139925	0.0217934	1.51298e-10	-0.138758	0.0218026	1.07912e-10
1027	AC(15:0) (b)	AC	rs6863548	5	131575920	132240227	A	G	0.568	-0.134712	0.0220524	1.09395e-09	-0.138771	0.0220425	3.36195e-10	-0.135264	0.0220549	4.68049e-10
1028	AC(15:0) (b)	AC	rs6863213	5	131575932	132240239	T	C	0.464	-0.144737	0.0219017	4.45799e-11	-0.145643	0.0218959	3.3306e-11	-0.145254	0.0219043	1.86039e-11
1029	AC(15:0) (b)	AC	rs11949055	5	131576737	132241044	C	T	0.465	-0.144777	0.0218771	4.18894e-11	-0.145743	0.0218713	3.06957e-11	-0.145316	0.0218796	1.73593e-11
1030	AC(15:0) (b)	AC	rs11952099	5	131576772	132241079	G	A	0.568	-0.135084	0.0220445	9.72462e-10	-0.138966	0.0220349	3.13505e-10	-0.135655	0.022047	4.13296e-10
1031	AC(15:0) (b)	AC	rs1588263	5	131577158	132241465	C	T	0.568	-0.135225	0.0220429	9.31966e-10	-0.139106	0.0220333	3.00228e-10	-0.135799	0.0220454	3.95653e-10
1032	AC(15:0) (b)	AC	rs2136188	5	131577514	132241821	T	C	0.568	-0.135341	0.0220413	8.99369e-10	-0.139219	0.0220317	2.89658e-10	-0.135915	0.0220438	3.81733e-10
1033	AC(15:0) (b)	AC	rs2136187	5	131577894	132242201	C	T	0.568	-0.135463	0.0220396	8.66475e-10	-0.139338	0.02203	2.78936e-10	-0.136034	0.0220421	3.6795e-10
1034	AC(15:0) (b)	AC	rs2136186	5	131578265	132242572	A	G	0.568	-0.135462	0.0220399	8.67015e-10	-0.139341	0.0220303	2.78853e-10	-0.136034	0.0220424	3.68177e-10
1035	AC(15:0) (b)	AC	rs4705927	5	131578608	132242915	G	C	0.56	-0.136163	0.0219827	6.44803e-10	-0.139666	0.0219733	2.29205e-10	-0.136758	0.0219852	2.70395e-10
1036	AC(15:0) (b)	AC	rs4705928	5	131578637	132242944	T	C	0.466	-0.146638	0.0218768	2.3634e-11	-0.147997	0.0218701	1.52393e-11	-0.147169	0.0218793	9.78649e-12
1037	AC(15:0) (b)	AC	rs162908	5	131578955	132243262	A	T	0.568	-0.135473	0.0220403	8.6498e-10	-0.139354	0.0220307	2.78018e-10	-0.136043	0.0220428	3.67432e-10
1038	AC(15:0) (b)	AC	rs6890009	5	131580033	132244340	A	C	0.568	-0.135456	0.022037	8.64321e-10	-0.139346	0.0220273	2.77001e-10	-0.136028	0.0220395	3.66899e-10
1039	AC(15:0) (b)	AC	rs162907	5	131580152	132244459	A	G	0.682	-0.154658	0.0234635	4.9194e-11	-0.158107	0.0234517	1.79076e-11	-0.155562	0.0234662	1.88709e-11
1040	AC(15:0) (b)	AC	rs6871350	5	131580220	132244527	C	T	0.567	-0.137405	0.0220818	5.37623e-10	-0.141254	0.0220721	1.72505e-10	-0.137945	0.0220844	2.29641e-10
1041	AC(15:0) (b)	AC	rs2171247	5	131580234	132244541	T	G	0.567	-0.137487	0.0220816	5.24828e-10	-0.141338	0.0220719	1.68195e-10	-0.13802	0.0220842	2.24639e-10
1042	AC(15:0) (b)	AC	rs28472559	5	131581611	132245918	A	G	0.568	-0.135518	0.0220402	8.53556e-10	-0.139405	0.0220305	2.73754e-10	-0.136091	0.0220427	3.62378e-10
1043	AC(15:0) (b)	AC	rs3844312	5	131582356	132246663	T	C	0.465	-0.145203	0.0218765	3.67466e-11	-0.146169	0.0218707	2.69018e-11	-0.145735	0.021879	1.52422e-11
1044	AC(15:0) (b)	AC	rs6867282	5	131583120	132247427	C	G	0.569	-0.135569	0.022045	8.47962e-10	-0.139449	0.0220353	2.72592e-10	-0.136142	0.0220475	3.60186e-10
1045	AC(15:0) (b)	AC	rs371709	5	131583240	132247547	G	A	0.682	-0.15475	0.023477	4.9101e-11	-0.158172	0.0234652	1.80225e-11	-0.155648	0.0234796	1.88831e-11
1046	AC(15:0) (b)	AC	rs112300250	5	131583292	132247599	A	G	0.568	-0.135611	0.02204	8.30661e-10	-0.139473	0.0220304	2.68191e-10	-0.136179	0.0220425	3.53284e-10
1047	AC(15:0) (b)	AC	rs4705929	5	131584178	132248485	T	G	0.569	-0.135514	0.0220488	8.6682e-10	-0.139346	0.0220392	2.82822e-10	-0.136085	0.0220513	3.68528e-10
1048	AC(15:0) (b)	AC	rs7701414	5	131585958	132250265	G	A	0.466	-0.146474	0.0218781	2.49249e-11	-0.147796	0.0218715	1.62674e-11	-0.147013	0.0218806	1.03e-11
1049	AC(15:0) (b)	AC	rs4330455	5	131586349	132250656	C	T	0.569	-0.135575	0.0220516	8.55658e-10	-0.13943	0.022042	2.77253e-10	-0.136141	0.0220541	3.64509e-10
1050	AC(15:0) (b)	AC	rs3763112	5	131586480	132250787	G	A	0.569	-0.1356	0.0220587	8.60301e-10	-0.139461	0.0220491	2.78375e-10	-0.136172	0.0220613	3.65808e-10
1051	AC(15:0) (b)	AC	rs334902	5	131586559	132250866	G	C	0.569	-0.135606	0.0220553	8.5365e-10	-0.139453	0.0220457	2.77233e-10	-0.136178	0.0220578	3.63054e-10
1052	AC(15:0) (b)	AC	rs4594848	5	131586598	132250905	A	C	0.465	-0.145162	0.0218812	3.75564e-11	-0.146102	0.0218754	2.77291e-11	-0.145699	0.0218838	1.55629e-11
1053	AC(15:0) (b)	AC	rs4705930	5	131587686	132251993	C	G	0.569	-0.135645	0.0220579	8.47884e-10	-0.139532	0.0220483	2.72158e-10	-0.136215	0.0220604	3.60902e-10
1054	AC(15:0) (b)	AC	rs81598	5	131587960	132252267	G	C	0.682	-0.154684	0.0234946	5.16113e-11	-0.158067	0.0234828	1.92005e-11	-0.155563	0.0234972	2.00047e-11
1055	AC(15:0) (b)	AC	rs7736284	5	131588151	132252458	C	T	0.569	-0.135541	0.0220556	8.69751e-10	-0.139412	0.0220459	2.80708e-10	-0.136111	0.0220581	3.70209e-10
1056	AC(15:0) (b)	AC	rs4705931	5	131588345	132252652	C	T	0.567	-0.140183	0.0220703	2.35159e-10	-0.144737	0.0220592	5.95425e-11	-0.140758	0.0220729	9.94116e-11
1057	AC(15:0) (b)	AC	rs162902	5	131590114	132254421	G	C	0.676	-0.166891	0.0233487	1.02992e-12	-0.171023	0.0233349	2.75953e-13	-0.167732	0.0233513	3.97336e-13
1058	AC(15:0) (b)	AC	rs7727038	5	131590257	132254564	T	C	0.567	-0.160844	0.0220756	3.87383e-13	-0.160552	0.0220699	4.22391e-13	-0.161577	0.0220781	1.47857e-13
1059	AC(15:0) (b)	AC	rs17516457	5	131590387	132254694	C	T	0.423	-0.127489	0.0220634	8.08197e-09	-0.126721	0.0220593	9.85504e-09	-0.12795	0.0220659	3.57381e-09
1060	AC(15:0) (b)	AC	rs7727544	5	131590534	132254841	T	C	0.567	-0.161017	0.0220792	3.69147e-13	-0.160767	0.0220734	3.96875e-13	-0.161751	0.0220817	1.40734e-13
1061	AC(15:0) (b)	AC	rs112537099	5	131591725	132256032	G	C	0.466	-0.147142	0.0218821	2.04052e-11	-0.148278	0.0218758	1.41061e-11	-0.147693	0.0218846	8.40716e-12
1062	AC(15:0) (b)	AC	rs7720230	5	131592405	132256712	G	T	0.466	-0.147016	0.0218781	2.10409e-11	-0.148171	0.0218717	1.4462e-11	-0.147569	0.0218806	8.66536e-12
1063	AC(15:0) (b)	AC	rs3900945	5	131592870	132257177	C	T	0.668	-0.167732	0.0231981	5.68176e-13	-0.171325	0.023186	1.77142e-13	-0.168549	0.0232007	2.19115e-13
1064	AC(15:0) (b)	AC	rs71583465	5	131594628	132258935	C	G	0.668	-0.166481	0.023187	8.19204e-13	-0.170088	0.0231749	2.5619e-13	-0.167298	0.0231896	3.16527e-13
1065	AC(15:0) (b)	AC	rs162904	5	131595784	132260091	C	T	0.676	-0.165002	0.0232847	1.60022e-12	-0.169258	0.023271	4.15266e-13	-0.165854	0.0232874	6.16322e-13
1066	AC(15:0) (b)	AC	rs10076701	5	131596419	132260726	C	T	0.567	-0.160846	0.0220598	3.73071e-13	-0.160716	0.0220538	3.85377e-13	-0.161584	0.0220623	1.41904e-13
1067	AC(15:0) (b)	AC	rs7735891	5	131597005	132261312	T	C	0.467	-0.149385	0.0218556	9.54676e-12	-0.150746	0.0218489	6.10054e-12	-0.14995	0.0218581	3.90752e-12
1068	AC(15:0) (b)	AC	rs10463891	5	131597392	132261699	G	A	0.668	-0.16803	0.0231751	4.90027e-13	-0.171621	0.023163	1.52269e-13	-0.168857	0.0231778	1.88599e-13
1069	AC(15:0) (b)	AC	rs10463892	5	131598705	132263012	C	T	0.576	-0.162297	0.0221349	2.73894e-13	-0.162514	0.0221287	2.51539e-13	-0.163	0.0221374	1.06297e-13
1070	AC(15:0) (b)	AC	rs932019	5	131599370	132263677	C	T	0.668	-0.168346	0.0231728	4.41256e-13	-0.171862	0.0231608	1.4021e-13	-0.169185	0.0231754	1.69054e-13
1071	AC(15:0) (b)	AC	rs4361510	5	131599647	132263954	T	C	0.668	-0.168362	0.0231723	4.38662e-13	-0.171873	0.0231603	1.39515e-13	-0.169207	0.0231749	1.67721e-13
1072	AC(15:0) (b)	AC	rs13357280	5	131600187	132264494	G	A	0.467	-0.148541	0.0218409	1.20693e-11	-0.149817	0.0218344	7.93823e-12	-0.149097	0.0218434	4.95748e-12
1073	AC(15:0) (b)	AC	rs58835386	5	131600559	132264866	G	A	0.576	-0.163128	0.0221551	2.1864e-13	-0.16321	0.0221491	2.10105e-13	-0.163837	0.0221576	8.44242e-14
1074	AC(15:0) (b)	AC	rs61352298	5	131600589	132264896	C	G	0.668	-0.16882	0.0231831	3.89159e-13	-0.172366	0.023171	1.22157e-13	-0.169659	0.0231857	1.48981e-13
1075	AC(15:0) (b)	AC	rs1979981	5	131601720	132266027	A	G	0.668	-0.168414	0.0231624	4.21723e-13	-0.171889	0.0231505	1.35572e-13	-0.169265	0.0231651	1.6095e-13
1076	AC(15:0) (b)	AC	rs1007602	5	131602166	132266473	C	T	0.668	-0.168419	0.0231616	4.20394e-13	-0.171892	0.0231497	1.35197e-13	-0.16927	0.0231643	1.60394e-13
1077	AC(15:0) (b)	AC	rs4705852	5	131602807	132267114	G	A	0.668	-0.168395	0.0231669	4.28757e-13	-0.171845	0.023155	1.39035e-13	-0.169248	0.0231696	1.63498e-13
1078	AC(15:0) (b)	AC	rs7736102	5	131604257	132268564	A	G	0.577	-0.162828	0.0221425	2.33746e-13	-0.163028	0.0221363	2.15888e-13	-0.163547	0.022145	9.02009e-14
1079	AC(15:0) (b)	AC	rs6897575	5	131604535	132268842	T	C	0.577	-0.162872	0.022145	2.3175e-13	-0.163069	0.0221388	2.14221e-13	-0.163591	0.0221475	8.94308e-14
1080	AC(15:0) (b)	AC	rs270621	5	131605821	132270128	A	C	0.677	-0.166949	0.0233043	9.20068e-13	-0.170962	0.0232908	2.54839e-13	-0.167848	0.023307	3.47206e-13
1081	AC(15:0) (b)	AC	rs55722650	5	131607300	132271607	T	C	0.425	-0.130279	0.0220054	3.46442e-09	-0.129647	0.0220012	4.0903e-09	-0.130732	0.022008	1.53077e-09
1082	AC(15:0) (b)	AC	rs10479000	5	131607402	132271709	C	T	0.467	-0.149966	0.0218503	7.85534e-12	-0.151208	0.0218437	5.20557e-12	-0.150507	0.0218528	3.23628e-12
1083	AC(15:0) (b)	AC	rs162894	5	131611872	132276179	G	T	0.675	-0.167252	0.023267	7.70965e-13	-0.170935	0.0232538	2.36074e-13	-0.168154	0.0232697	2.90103e-13
1084	AC(15:0) (b)	AC	rs272895	5	131616374	132280681	G	A	0.141	0.166313	0.0314666	1.32036e-07	0.173518	0.0314482	3.65543e-08	0.167225	0.0314704	5.63007e-08
1085	AC(15:0) (b)	AC	rs162892	5	131623250	132287557	G	A	0.68	-0.19173	0.0235229	4.74851e-16	-0.194263	0.0235118	1.90993e-16	-0.192632	0.0235256	1.71105e-16
1086	AC(15:0) (b)	AC	rs162891	5	131623268	132287575	C	T	0.674	-0.177717	0.0232844	2.83617e-14	-0.180244	0.023273	1.19881e-14	-0.178662	0.0232871	1.0305e-14
1087	AC(15:0) (b)	AC	rs7705189	5	131623358	132287665	G	A	0.473	-0.15308	0.0218805	3.12891e-12	-0.153739	0.0218749	2.49275e-12	-0.153622	0.0218831	1.27456e-12
1088	AC(15:0) (b)	AC	rs162890	5	131623658	132287965	C	T	0.673	-0.170405	0.0234687	4.69742e-13	-0.172061	0.0234591	2.75278e-13	-0.171431	0.0234714	1.64643e-13
1089	AC(15:0) (b)	AC	rs162887	5	131629165	132293472	G	A	0.716	-0.19646	0.024179	6.14516e-16	-0.198852	0.0241694	2.66051e-16	-0.197577	0.0241818	1.97781e-16
1090	AC(15:0) (b)	AC	rs460089	5	131629772	132294079	G	C	0.716	-0.197841	0.0241565	3.62995e-16	-0.200161	0.024147	1.59988e-16	-0.198951	0.0241593	1.16576e-16
1091	AC(15:0) (b)	AC	rs460271	5	131630062	132294369	G	C	0.716	-0.196505	0.0241459	5.52726e-16	-0.199111	0.0241359	2.2166e-16	-0.197619	0.0241487	1.77983e-16
1092	AC(15:0) (b)	AC	rs35260072	5	131630852	132295159	C	A	0.438	-0.149657	0.021978	1.11948e-11	-0.147538	0.0219758	2.15628e-11	-0.150224	0.0219806	4.67013e-12
1093	AC(15:0) (b)	AC	rs419291	5	131633355	132297662	C	T	0.641	-0.185643	0.0228513	6.13851e-16	-0.184821	0.022847	8.1356e-16	-0.186469	0.0228539	2.16932e-16
1094	AC(15:0) (b)	AC	rs270612	5	131637338	132301645	A	G	0.714	-0.202591	0.0239668	4.08591e-17	-0.204863	0.0239571	1.77522e-17	-0.203678	0.0239696	1.30264e-17
1095	AC(15:0) (b)	AC	rs72795121	5	131638324	132302631	A	T	0.481	-0.165613	0.0217601	3.40178e-14	-0.165715	0.0217546	3.23859e-14	-0.166203	0.0217627	1.34914e-14
1096	AC(15:0) (b)	AC	rs6860806	5	131640536	132304843	G	A	0.555	-0.159698	0.0217835	2.8035e-13	-0.162006	0.021775	1.24764e-13	-0.160425	0.021786	1.05883e-13
1097	AC(15:0) (b)	AC	rs270613	5	131640583	132304890	G	A	0.633	-0.186901	0.0226179	1.97505e-16	-0.185878	0.0226136	2.84065e-16	-0.187749	0.0226205	6.81654e-17
1098	AC(15:0) (b)	AC	rs270614	5	131640813	132305120	A	G	0.714	-0.20351	0.0239686	2.97975e-17	-0.205639	0.0239593	1.35837e-17	-0.204598	0.0239714	9.45367e-18
1099	AC(15:0) (b)	AC	rs270615	5	131641573	132305880	C	G	0.714	-0.204066	0.0239742	2.48804e-17	-0.206273	0.0239647	1.09999e-17	-0.20515	0.0239769	7.90278e-18
1100	AC(15:0) (b)	AC	rs270608	5	131648406	132312713	T	C	0.707	-0.205359	0.0238919	1.21382e-17	-0.206644	0.0238852	7.44743e-18	-0.206474	0.0238946	3.8178e-18
1101	AC(15:0) (b)	AC	rs270607	5	131649186	132313493	G	A	0.703	-0.191606	0.0237597	1.01494e-15	-0.193583	0.0237509	5.03762e-16	-0.192673	0.0237624	3.28111e-16
1102	AC(15:0) (b)	AC	rs270606	5	131650867	132315174	G	A	0.713	-0.200902	0.0239643	7.33262e-17	-0.202507	0.0239561	4.07108e-17	-0.201987	0.023967	2.34548e-17
1103	AC(15:0) (b)	AC	rs270605	5	131651811	132316118	T	C	0.633	-0.185573	0.0226145	3.15493e-16	-0.184417	0.0226107	4.75168e-16	-0.186448	0.0226171	1.08538e-16
1104	AC(15:0) (b)	AC	rs11950562	5	131652529	132316836	C	A	0.483	-0.16042	0.0216922	1.73152e-13	-0.160251	0.021687	1.81367e-13	-0.161051	0.0216947	6.78512e-14
1105	AC(15:0) (b)	AC	rs156322	5	131653925	132318232	T	C	0.713	-0.200062	0.0239419	9.18766e-17	-0.201902	0.0239332	4.69683e-17	-0.201143	0.0239447	2.95186e-17
1106	AC(15:0) (b)	AC	rs270603	5	131655417	132319724	C	G	0.713	-0.19971	0.0239343	1.01489e-16	-0.201607	0.0239255	5.08762e-17	-0.20079	0.023937	3.26629e-17
1107	AC(15:0) (b)	AC	rs682821	5	131655540	132319847	C	T	0.713	-0.200575	0.0239415	7.67477e-17	-0.202593	0.0239324	3.67512e-17	-0.201657	0.0239443	2.4624e-17
1108	AC(15:0) (b)	AC	rs272842	5	131656517	132320824	G	A	0.633	-0.185454	0.0225974	3.12534e-16	-0.184504	0.0225931	4.36661e-16	-0.186329	0.0226	1.07636e-16
1109	AC(15:0) (b)	AC	rs270602	5	131656700	132321007	C	T	0.641	-0.18704	0.0227114	2.44328e-16	-0.186409	0.0227067	3.0345e-16	-0.187924	0.0227139	8.483e-17
1110	AC(15:0) (b)	AC	rs11739484	5	131656760	132321067	G	A	0.021	0.464392	0.0811751	1.14446e-08	0.471419	0.0811467	6.80041e-09	0.464444	0.0811833	5.6413e-09
1111	AC(15:0) (b)	AC	rs270601	5	131656997	132321304	C	T	0.713	-0.200288	0.0239283	8.1563e-17	-0.202294	0.0239193	3.92388e-17	-0.201365	0.0239311	2.62358e-17
1112	AC(15:0) (b)	AC	rs273917	5	131659618	132323925	G	A	0.713	-0.201177	0.023936	6.11918e-17	-0.203298	0.0239266	2.81667e-17	-0.202259	0.0239388	1.96056e-17
1113	AC(15:0) (b)	AC	rs273916	5	131659830	132324137	A	C	0.713	-0.200272	0.0239278	8.19082e-17	-0.202277	0.0239188	3.94043e-17	-0.20135	0.0239306	2.63378e-17
1114	AC(15:0) (b)	AC	rs273915	5	131660119	132324426	C	G	0.713	-0.200272	0.0239278	8.18881e-17	-0.202278	0.0239188	3.93938e-17	-0.20135	0.0239306	2.63372e-17
1115	AC(15:0) (b)	AC	rs273914	5	131660431	132324738	T	A	0.633	-0.185453	0.0225974	3.12573e-16	-0.184504	0.022593	4.36684e-16	-0.186326	0.0226	1.07765e-16
1116	AC(15:0) (b)	AC	rs273913	5	131661156	132325463	C	T	0.633	-0.187231	0.0225908	1.60521e-16	-0.186235	0.0225866	2.28826e-16	-0.188113	0.0225934	5.49008e-17
1117	AC(15:0) (b)	AC	rs273912	5	131661349	132325656	T	G	0.713	-0.200448	0.0239396	7.97191e-17	-0.202333	0.0239307	4.00598e-17	-0.201533	0.0239424	2.5571e-17
1118	AC(15:0) (b)	AC	rs273911	5	131661526	132325833	G	C	0.713	-0.201145	0.0239363	6.1943e-17	-0.203266	0.0239269	2.85202e-17	-0.202227	0.0239391	1.98406e-17
1119	AC(15:0) (b)	AC	rs272894	5	131662460	132326767	T	C	0.633	-0.185453	0.0225974	3.12628e-16	-0.184503	0.0225931	4.3678e-16	-0.186331	0.0226	1.07552e-16
1120	AC(15:0) (b)	AC	rs272893	5	131663062	132327369	C	T	0.641	-0.18704	0.0227114	2.44328e-16	-0.186409	0.0227067	3.0345e-16	-0.187922	0.0227139	8.48925e-17
1121	AC(15:0) (b)	AC	rs272892	5	131664349	132328656	T	C	0.713	-0.200211	0.0239286	8.38299e-17	-0.202223	0.0239195	4.02546e-17	-0.201289	0.0239313	2.69622e-17
1122	AC(15:0) (b)	AC	rs272891	5	131664394	132328701	T	G	0.713	-0.200469	0.0239368	7.85577e-17	-0.202588	0.0239274	3.62964e-17	-0.201551	0.0239395	2.52007e-17
1123	AC(15:0) (b)	AC	rs272889	5	131665378	132329685	G	A	0.641	-0.186085	0.0227151	3.49319e-16	-0.185515	0.0227104	4.23829e-16	-0.186952	0.0227177	1.22115e-16
1124	AC(15:0) (b)	AC	rs272888	5	131665423	132329730	C	T	0.713	-0.199235	0.0239308	1.18682e-16	-0.201337	0.0239216	5.53794e-17	-0.200308	0.0239335	3.82514e-17
1125	AC(15:0) (b)	AC	rs272887	5	131665713	132330020	G	A	0.713	-0.201001	0.0239243	6.28755e-17	-0.203243	0.0239148	2.7705e-17	-0.202075	0.0239271	2.02033e-17
1126	AC(15:0) (b)	AC	rs272886	5	131665840	132330147	C	T	0.633	-0.185446	0.0225974	3.13529e-16	-0.184497	0.0225931	4.379e-16	-0.186309	0.0226	1.08457e-16
1127	AC(15:0) (b)	AC	rs273909	5	131667353	132331660	G	A	0.106	0.200317	0.0353115	1.54057e-08	0.197612	0.0353113	2.37506e-08	0.201384	0.0353152	6.28243e-09
1128	AC(15:0) (b)	AC	rs272885	5	131667736	132332043	G	A	0.713	-0.200275	0.0239279	8.18344e-17	-0.202281	0.0239189	3.9368e-17	-0.201352	0.0239307	2.63261e-17
1129	AC(15:0) (b)	AC	rs272884	5	131668654	132332961	C	G	0.633	-0.185454	0.0225974	3.12534e-16	-0.184504	0.0225931	4.36661e-16	-0.186321	0.0226	1.07959e-16
1130	AC(15:0) (b)	AC	rs272883	5	131668698	132333005	G	A	0.713	-0.200273	0.0239279	8.1872e-17	-0.202279	0.0239188	3.9389e-17	-0.201348	0.0239307	2.63597e-17
1131	AC(15:0) (b)	AC	rs272882	5	131669161	132333468	T	G	0.713	-0.200273	0.0239279	8.1872e-17	-0.202279	0.0239188	3.9389e-17	-0.201348	0.0239307	2.63582e-17
1132	AC(15:0) (b)	AC	rs272881	5	131669264	132333571	A	G	0.633	-0.185463	0.0225977	3.1171e-16	-0.184514	0.0225933	4.35466e-16	-0.18633	0.0226002	1.07674e-16
1133	AC(15:0) (b)	AC	rs149218	5	131669690	132333997	T	C	0.641	-0.18704	0.0227114	2.44328e-16	-0.186409	0.0227067	3.0345e-16	-0.187914	0.0227139	8.51509e-17
1134	AC(15:0) (b)	AC	rs272880	5	131670178	132334485	T	C	0.713	-0.201177	0.0239361	6.12009e-17	-0.203298	0.0239267	2.81723e-17	-0.202257	0.0239388	1.96176e-17
1135	AC(15:0) (b)	AC	rs272879	5	131670546	132334853	G	C	0.633	-0.185461	0.0225977	3.12073e-16	-0.184513	0.0225934	4.35693e-16	-0.186327	0.0226003	1.07844e-16
1136	AC(15:0) (b)	AC	rs272878	5	131671769	132336076	C	T	0.713	-0.200273	0.0239279	8.18884e-17	-0.202279	0.0239189	3.93933e-17	-0.20135	0.0239307	2.63452e-17
1137	AC(15:0) (b)	AC	rs56399423	5	131672657	132336964	C	T	0.439	-0.145981	0.0218481	2.67672e-11	-0.143492	0.0218463	5.7329e-11	-0.146569	0.0218507	1.11091e-11
1138	AC(15:0) (b)	AC	rs272877	5	131674260	132338567	G	A	0.713	-0.200273	0.0239279	8.18844e-17	-0.202279	0.0239188	3.93917e-17	-0.201354	0.0239307	2.63076e-17
1139	AC(15:0) (b)	AC	rs272875	5	131674888	132339195	C	T	0.633	-0.18547	0.0225973	3.10605e-16	-0.184515	0.022593	4.34827e-16	-0.186337	0.0225999	1.07315e-16
1140	AC(15:0) (b)	AC	rs272874	5	131675046	132339353	T	C	0.641	-0.18704	0.0227114	2.44328e-16	-0.186409	0.0227067	3.0345e-16	-0.187917	0.0227139	8.50655e-17
1141	AC(15:0) (b)	AC	rs272872	5	131675864	132340171	G	A	0.713	-0.200273	0.0239279	8.1872e-17	-0.202279	0.0239188	3.9389e-17	-0.201351	0.0239307	2.63366e-17
1142	AC(15:0) (b)	AC	rs1050152	5	131676320	132340627	T	C	0.439	-0.146189	0.0218286	2.40975e-11	-0.143631	0.0218269	5.28409e-11	-0.146752	0.0218312	1.00738e-11
1143	AC(15:0) (b)	AC	rs272871	5	131676688	132340995	G	T	0.641	-0.187037	0.0227115	2.44702e-16	-0.186405	0.0227068	3.03929e-16	-0.187913	0.0227141	8.52012e-17
1144	AC(15:0) (b)	AC	rs11242109	5	131677047	132341354	T	G	0.488	-0.161485	0.0217094	1.2551e-13	-0.162029	0.0217024	1.02576e-13	-0.162044	0.0217119	5.03535e-14
1145	AC(15:0) (b)	AC	rs272870	5	131677073	132341380	T	C	0.713	-0.200276	0.0239279	8.18064e-17	-0.202281	0.0239189	3.93688e-17	-0.201353	0.0239307	2.63117e-17
1146	AC(15:0) (b)	AC	rs272869	5	131677997	132342304	G	A	0.641	-0.18704	0.0227114	2.44328e-16	-0.186409	0.0227067	3.0345e-16	-0.187917	0.0227139	8.50651e-17
1147	AC(15:0) (b)	AC	rs4705933	5	131678412	132342719	A	G	0.633	-0.185446	0.0225974	3.13529e-16	-0.184497	0.0225931	4.379e-16	-0.186308	0.0226	1.0849e-16
1148	AC(15:0) (b)	AC	rs272868	5	131680751	132345058	G	C	0.713	-0.200275	0.0239279	8.18241e-17	-0.202281	0.0239189	3.93683e-17	-0.201352	0.0239307	2.63312e-17
1149	AC(15:0) (b)	AC	rs272867	5	131681057	132345364	A	G	0.633	-0.185446	0.0225974	3.13529e-16	-0.184497	0.0225931	4.379e-16	-0.186308	0.0226	1.08482e-16
1150	AC(15:0) (b)	AC	rs272865	5	131681926	132346233	A	T	0.633	-0.185447	0.0225976	3.13484e-16	-0.184499	0.0225932	4.3771e-16	-0.186309	0.0226001	1.08484e-16
1151	AC(15:0) (b)	AC	rs166635	5	131684042	132348349	A	G	0.713	-0.200271	0.023928	8.19667e-17	-0.202276	0.023919	3.94482e-17	-0.201349	0.0239308	2.6365e-17
1152	AC(15:0) (b)	AC	rs272860	5	131684175	132348482	G	C	0.633	-0.185427	0.0225985	3.16627e-16	-0.184482	0.0225941	4.41552e-16	-0.186297	0.0226011	1.09249e-16
1153	AC(15:0) (b)	AC	rs272859	5	131684256	132348563	C	T	0.713	-0.200251	0.0239287	8.27068e-17	-0.20226	0.0239197	3.97528e-17	-0.201338	0.0239315	2.6515e-17
1154	AC(15:0) (b)	AC	rs272857	5	131685297	132349604	A	G	0.642	-0.1871	0.0227127	2.40133e-16	-0.186455	0.0227081	2.99676e-16	-0.187979	0.0227153	8.35054e-17
1155	AC(15:0) (b)	AC	rs10058074	5	131686146	132350453	A	G	0.481	-0.16288	0.0216882	7.29837e-14	-0.162791	0.021683	7.43568e-14	-0.163495	0.0216908	2.87994e-14
1156	AC(15:0) (b)	AC	rs272856	5	131687081	132351388	C	G	0.713	-0.200276	0.023928	8.17992e-17	-0.202281	0.0239189	3.93638e-17	-0.201358	0.0239307	2.62721e-17
1157	AC(15:0) (b)	AC	rs272855	5	131687175	132351482	T	C	0.713	-0.20054	0.0239361	7.64985e-17	-0.202651	0.0239268	3.54264e-17	-0.201623	0.0239389	2.45278e-17
1158	AC(15:0) (b)	AC	rs272854	5	131688017	132352324	T	C	0.713	-0.20118	0.0239361	6.11473e-17	-0.2033	0.0239268	2.8155e-17	-0.202265	0.0239389	1.95699e-17
1159	AC(15:0) (b)	AC	rs169256	5	131688533	132352840	C	T	0.713	-0.200277	0.0239279	8.17861e-17	-0.202282	0.0239189	3.93583e-17	-0.201355	0.0239307	2.62974e-17
1160	AC(15:0) (b)	AC	rs272853	5	131688561	132352868	G	A	0.713	-0.201013	0.0239248	6.26961e-17	-0.203254	0.0239153	2.7635e-17	-0.202088	0.0239276	2.01384e-17
1161	AC(15:0) (b)	AC	rs272852	5	131688767	132353074	A	G	0.633	-0.185492	0.0225986	3.09366e-16	-0.184547	0.0225942	4.31481e-16	-0.186365	0.0226011	1.06603e-16
1162	AC(15:0) (b)	AC	rs272851	5	131688964	132353271	G	A	0.713	-0.200279	0.0239351	8.34148e-17	-0.202269	0.023926	4.03825e-17	-0.201355	0.0239378	2.68597e-17
1163	AC(15:0) (b)	AC	rs272850	5	131689123	132353430	G	A	0.713	-0.200275	0.0239279	8.18289e-17	-0.20228	0.0239189	3.93792e-17	-0.201353	0.0239307	2.63127e-17
1164	AC(15:0) (b)	AC	rs272849	5	131690241	132354548	G	A	0.641	-0.185977	0.0227171	3.64616e-16	-0.1853	0.0227126	4.59812e-16	-0.186858	0.0227197	1.27092e-16
1165	AC(15:0) (b)	AC	rs273903	5	131692462	132356769	G	A	0.713	-0.198998	0.0239305	1.28408e-16	-0.200948	0.0239215	6.33233e-17	-0.200069	0.0239332	4.15387e-17
1166	AC(15:0) (b)	AC	rs273902	5	131692966	132357273	A	G	0.641	-0.185987	0.0227174	3.63542e-16	-0.185313	0.0227128	4.58153e-16	-0.186862	0.02272	1.27016e-16
1167	AC(15:0) (b)	AC	rs183894	5	131693057	132357364	C	T	0.641	-0.185934	0.0227204	3.73702e-16	-0.185237	0.0227158	4.74792e-16	-0.186809	0.0227229	1.30609e-16
1168	AC(15:0) (b)	AC	rs4705938	5	131694077	132358384	C	T	0.483	-0.160918	0.0216833	1.42757e-13	-0.160809	0.021678	1.46502e-13	-0.161565	0.0216859	5.55588e-14
1169	AC(15:0) (b)	AC	rs273901	5	131694360	132358667	T	G	0.713	-0.200273	0.0239279	8.1872e-17	-0.202279	0.0239188	3.9389e-17	-0.201352	0.0239307	2.63265e-17
1170	AC(15:0) (b)	AC	rs273900	5	131694606	132358913	A	G	0.633	-0.185516	0.0225991	3.07095e-16	-0.184574	0.0225947	4.27813e-16	-0.18639	0.0226016	1.05804e-16
1171	AC(15:0) (b)	AC	rs273899	5	131695178	132359485	A	G	0.713	-0.200273	0.0239279	8.1872e-17	-0.202279	0.0239188	3.9389e-17	-0.201352	0.0239307	2.63243e-17
1172	AC(15:0) (b)	AC	rs274546	5	131699867	132364175	G	A	0.641	-0.186021	0.0227181	3.59942e-16	-0.18535	0.0227135	4.52985e-16	-0.186885	0.0227207	1.26229e-16
1173	AC(15:0) (b)	AC	rs200837	5	131699958	132364266	A	G	0.713	-0.199002	0.0239306	1.28316e-16	-0.200951	0.0239217	6.32827e-17	-0.200078	0.0239334	4.14281e-17
1174	AC(15:0) (b)	AC	rs388891	5	131700794	132365102	G	C	0.713	-0.199002	0.0239305	1.28252e-16	-0.200952	0.0239216	6.32512e-17	-0.200075	0.0239333	4.14729e-17
1175	AC(15:0) (b)	AC	rs367805	5	131701279	132365587	C	T	0.703	-0.190374	0.0237297	1.41501e-15	-0.192671	0.0237203	6.30131e-16	-0.191429	0.0237324	4.61406e-16
1176	AC(15:0) (b)	AC	rs1644283	5	131701595	132365903	G	A	0.713	-0.199003	0.0239305	1.28241e-16	-0.200952	0.0239216	6.32472e-17	-0.200076	0.0239333	4.14615e-17
1177	AC(15:0) (b)	AC	rs441969	5	131702120	132366428	A	G	0.637	-0.179512	0.0227983	4.45802e-15	-0.177857	0.0227951	7.84135e-15	-0.18038	0.0228009	1.59429e-15
1178	AC(15:0) (b)	AC	rs2631372	5	131703578	132367886	C	G	0.287	0.199002	0.0239305	1.28265e-16	0.200952	0.0239216	6.32566e-17	0.200077	0.0239333	4.1438e-17
1179	AC(15:0) (b)	AC	rs2631371	5	131703691	132367999	A	G	0.287	0.201182	0.0239361	6.11094e-17	0.203303	0.0239268	2.8136e-17	0.202268	0.0239389	1.95482e-17
1180	AC(15:0) (b)	AC	rs2631370	5	131703776	132368084	C	T	0.367	0.185913	0.0226021	2.6799e-16	0.184929	0.0225978	3.79509e-16	0.186793	0.0226047	9.21916e-17
1181	AC(15:0) (b)	AC	rs2569265	5	131704519	132368827	C	T	0.287	0.199046	0.0239317	1.26733e-16	0.200995	0.0239228	6.2514e-17	0.200117	0.0239345	4.10069e-17
1182	AC(15:0) (b)	AC	rs2631369	5	131705266	132369574	C	G	0.287	0.199542	0.0239228	1.03422e-16	0.201604	0.0239137	4.88699e-17	0.2006	0.0239255	3.37515e-17
1183	AC(15:0) (b)	AC	rs2631368	5	131705297	132369605	G	T	0.287	0.200282	0.023928	8.16499e-17	0.202288	0.023919	3.92842e-17	0.201352	0.0239308	2.63361e-17
1184	AC(15:0) (b)	AC	rs2631367	5	131705458	132369766	G	C	0.512	0.162365	0.0217243	9.62144e-14	0.162851	0.0217174	8.01765e-14	0.162929	0.0217269	3.85275e-14
1185	AC(15:0) (b)	AC	rs2631365	5	131705949	132370257	C	T	0.367	0.185937	0.0226045	2.67663e-16	0.184955	0.0226002	3.78637e-16	0.186802	0.0226071	9.25553e-17
1186	AC(15:0) (b)	AC	rs2569266	5	131706791	132371099	C	T	0.365	0.183889	0.0226483	6.36482e-16	0.183145	0.0226434	8.22221e-16	0.184772	0.0226509	2.2017e-16
1187	AC(15:0) (b)	AC	rs2631363	5	131707095	132371403	G	A	0.356	0.184325	0.022765	7.54648e-16	0.183856	0.0227599	8.80995e-16	0.185199	0.0227676	2.6563e-16
1188	AC(15:0) (b)	AC	rs2631362	5	131707293	132371601	G	A	0.287	0.20182	0.0239334	4.83955e-17	0.203897	0.0239242	2.25701e-17	0.202882	0.0239362	1.56137e-17
1189	AC(15:0) (b)	AC	rs2631361	5	131707380	132371688	A	C	0.356	0.184325	0.022765	7.54648e-16	0.183856	0.0227599	8.80995e-16	0.185199	0.0227676	2.65631e-16
1190	AC(15:0) (b)	AC	rs2631360	5	131707429	132371737	A	G	0.509	0.159911	0.0217285	2.25346e-13	0.160618	0.0217212	1.74492e-13	0.160489	0.021731	9.02268e-14
1191	AC(15:0) (b)	AC	rs2631359	5	131707892	132372200	T	C	0.287	0.20182	0.0239334	4.83955e-17	0.203897	0.0239242	2.25701e-17	0.202883	0.0239362	1.56088e-17
1192	AC(15:0) (b)	AC	rs671473	5	131708535	132372843	A	C	0.287	0.20182	0.0239334	4.83955e-17	0.203897	0.0239242	2.25701e-17	0.202885	0.0239362	1.55978e-17
1193	AC(15:0) (b)	AC	rs10060615	5	131708877	132373185	C	T	0.483	-0.161197	0.0217055	1.36268e-13	-0.161267	0.0216998	1.31335e-13	-0.16183	0.021708	5.36782e-14
1194	AC(15:0) (b)	AC	rs611084	5	131709739	132374047	C	A	0.356	0.184325	0.022765	7.54648e-16	0.183856	0.0227599	8.80995e-16	0.1852	0.0227676	2.65505e-16
1195	AC(15:0) (b)	AC	rs610735	5	131709776	132374084	C	T	0.356	0.184325	0.022765	7.54648e-16	0.183856	0.0227599	8.80995e-16	0.1852	0.0227676	2.65505e-16
1196	AC(15:0) (b)	AC	rs582490	5	131710095	132374403	A	G	0.287	0.20182	0.0239334	4.83955e-17	0.203897	0.0239242	2.25701e-17	0.202885	0.0239362	1.56006e-17
1197	AC(15:0) (b)	AC	rs581968	5	131710202	132374510	A	G	0.287	0.20182	0.0239334	4.83955e-17	0.203897	0.0239242	2.25701e-17	0.202885	0.0239362	1.55996e-17
1198	AC(15:0) (b)	AC	rs200838	5	131710399	132374707	C	A	0.509	0.1599	0.0217279	2.25851e-13	0.160605	0.0217206	1.74996e-13	0.160477	0.0217305	9.04519e-14
1199	AC(15:0) (b)	AC	rs274572	5	131710917	132375225	G	T	0.287	0.201819	0.0239334	4.8406e-17	0.203896	0.0239242	2.2577e-17	0.202887	0.0239362	1.55887e-17
1200	AC(15:0) (b)	AC	rs274571	5	131712125	132376433	G	A	0.287	0.20182	0.0239334	4.83955e-17	0.203897	0.0239242	2.25701e-17	0.202886	0.0239362	1.55944e-17
1201	AC(15:0) (b)	AC	rs274570	5	131713226	132377534	T	C	0.287	0.20182	0.0239334	4.83955e-17	0.203897	0.0239242	2.25701e-17	0.202886	0.0239362	1.55921e-17
1202	AC(15:0) (b)	AC	rs274568	5	131713578	132377886	T	C	0.365	0.183909	0.0226482	6.31732e-16	0.18317	0.0226433	8.14642e-16	0.184782	0.0226508	2.19242e-16
1203	AC(15:0) (b)	AC	rs274567	5	131714409	132378717	T	C	0.356	0.184325	0.022765	7.54648e-16	0.183856	0.0227599	8.80995e-16	0.185204	0.0227676	2.65177e-16
1204	AC(15:0) (b)	AC	rs274566	5	131715011	132379319	G	A	0.365	0.183897	0.0226493	6.36554e-16	0.183147	0.0226444	8.2406e-16	0.184777	0.0226519	2.20389e-16
1205	AC(15:0) (b)	AC	rs274565	5	131715268	132379576	C	G	0.365	0.183899	0.0226501	6.37672e-16	0.18314	0.0226452	8.28262e-16	0.184781	0.0226527	2.2056e-16
1206	AC(15:0) (b)	AC	rs274564	5	131715301	132379609	T	C	0.287	0.201814	0.0239356	4.88089e-17	0.20387	0.0239264	2.29477e-17	0.202882	0.0239383	1.57135e-17
1207	AC(15:0) (b)	AC	rs2516788	5	131715565	132379873	C	G	0.356	0.185008	0.022768	5.97407e-16	0.184613	0.0227626	6.79416e-16	0.185891	0.0227706	2.09149e-16
1208	AC(15:0) (b)	AC	rs183898	5	131716902	132381210	G	C	0.287	0.201779	0.0239377	4.97469e-17	0.203799	0.0239286	2.36979e-17	0.202849	0.0239405	1.6004e-17
1209	AC(15:0) (b)	AC	rs17622208	5	131717050	132381358	A	G	0.485	-0.159431	0.0216955	2.4443e-13	-0.159401	0.0216899	2.44084e-13	-0.160075	0.021698	9.56214e-14
1210	AC(15:0) (b)	AC	rs274563	5	131717859	132382167	A	C	0.356	0.184953	0.0227707	6.14112e-16	0.184508	0.0227654	7.11002e-16	0.185829	0.0227732	2.15487e-16
1211	AC(15:0) (b)	AC	rs274562	5	131718206	132382514	C	G	0.357	0.184256	0.0227712	7.87712e-16	0.183704	0.0227662	9.47292e-16	0.185129	0.0227738	2.77265e-16
1212	AC(15:0) (b)	AC	rs274561	5	131719228	132383536	A	C	0.356	0.184897	0.0227706	6.26546e-16	0.184421	0.0227654	7.33428e-16	0.185774	0.0227732	2.19745e-16
1213	AC(15:0) (b)	AC	rs274560	5	131719450	132383758	C	T	0.357	0.184197	0.0227704	8.02844e-16	0.183613	0.0227655	9.76255e-16	0.18507	0.022773	2.82557e-16
1214	AC(15:0) (b)	AC	rs274559	5	131720070	132384378	G	A	0.365	0.183749	0.0226531	6.79115e-16	0.182884	0.0226484	9.16215e-16	0.184627	0.0226556	2.35156e-16
1215	AC(15:0) (b)	AC	rs635620	5	131720263	132384571	G	A	0.287	0.201757	0.0239405	5.05697e-17	0.203703	0.0239315	2.47485e-17	0.202805	0.0239433	1.63867e-17
1216	AC(15:0) (b)	AC	rs635619	5	131720265	132384573	A	G	0.287	0.201757	0.0239386	5.02922e-17	0.203704	0.0239297	2.4601e-17	0.202802	0.0239414	1.6317e-17
1217	AC(15:0) (b)	AC	rs274558	5	131721174	132385482	G	A	0.365	0.183749	0.0226531	6.79115e-16	0.182884	0.0226484	9.16215e-16	0.184676	0.0226556	2.31081e-16
1218	AC(15:0) (b)	AC	rs274557	5	131721204	132385512	C	T	0.365	0.183749	0.0226531	6.79115e-16	0.182884	0.0226484	9.16215e-16	0.184633	0.0226556	2.34696e-16
1219	AC(15:0) (b)	AC	rs274556	5	131722075	132386383	G	A	0.287	0.201308	0.0239549	6.20383e-17	0.20342	0.0239456	2.86698e-17	0.202383	0.0239577	1.98533e-17
1220	AC(15:0) (b)	AC	rs274555	5	131722951	132387259	T	C	0.392	0.183975	0.0224509	3.36527e-16	0.185248	0.0224408	2.06683e-16	0.184963	0.0224535	1.14058e-16
1221	AC(15:0) (b)	AC	rs17689550	5	131723065	132387373	T	C	0.109	0.193614	0.0350865	3.7068e-08	0.19343	0.0350824	3.78131e-08	0.194684	0.0350903	1.52702e-08
1222	AC(15:0) (b)	AC	rs2073643	5	131723288	132387596	C	T	0.555	-0.142877	0.0217309	5.54208e-11	-0.146504	0.0217208	1.7607e-11	-0.143563	0.0217335	2.20962e-11
1223	AC(15:0) (b)	AC	rs2073644	5	131723289	132387597	A	T	0.555	-0.142188	0.0217376	6.93653e-11	-0.145817	0.0217275	2.21566e-11	-0.142879	0.0217402	2.76311e-11
1224	AC(15:0) (b)	AC	rs11748193	5	131725329	132389637	A	T	0.42	-0.141112	0.022057	1.75681e-10	-0.139492	0.0220527	2.81166e-10	-0.141633	0.0220595	7.49578e-11
1225	AC(15:0) (b)	AC	rs11746555	5	131727033	132391341	A	G	0.419	-0.142608	0.0220613	1.14019e-10	-0.140933	0.0220571	1.86381e-10	-0.143121	0.0220639	4.86198e-11
1226	AC(15:0) (b)	AC	rs1045020	5	131730011	132394319	T	C	0.116	0.18547	0.0340413	5.44338e-08	0.186726	0.0340343	4.38397e-08	0.186038	0.0340449	2.44671e-08
1227	AC(15:0) (b)	AC	rs12517950	5	131731326	132395634	G	A	0.42	-0.14045	0.022069	2.18176e-10	-0.138893	0.0220647	3.41888e-10	-0.140972	0.0220716	9.31298e-11
1228	AC(15:0) (b)	AC	rs11739135	5	131733397	132397705	C	G	0.419	-0.141285	0.0220715	1.71857e-10	-0.139899	0.0220669	2.56832e-10	-0.141808	0.0220741	7.31689e-11
1229	AC(15:0) (b)	AC	rs4705857	5	131737030	132401338	T	C	0.309	0.183723	0.0235257	7.71559e-15	0.186806	0.0235136	2.6727e-15	0.184663	0.0235284	2.61301e-15
1230	AC(15:0) (b)	AC	rs11242110	5	131743777	132408085	T	G	0.532	-0.131736	0.0219236	2.09057e-09	-0.128647	0.0219219	4.90532e-09	-0.132628	0.0219262	7.88615e-10
1231	AC(15:0) (b)	AC	rs2188962	5	131770805	132435113	T	C	0.434	-0.131426	0.021915	2.17254e-09	-0.129233	0.0219125	3.97177e-09	-0.132184	0.0219175	8.80418e-10
1232	AC(15:0) (b)	AC	rs17622378	5	131778452	132442760	G	A	0.432	-0.130035	0.0219588	3.42467e-09	-0.128102	0.0219558	5.78435e-09	-0.130716	0.0219614	1.42441e-09
1233	AC(15:0) (b)	AC	rs12521868	5	131784393	132448701	T	G	0.432	-0.129114	0.0219383	4.26448e-09	-0.127123	0.0219353	7.29776e-09	-0.129763	0.0219408	1.79078e-09
1234	AC(15:0) (b)	AC	rs12515180	5	131785684	132449992	T	C	0.432	-0.127958	0.0219408	5.86956e-09	-0.125977	0.0219378	9.972e-09	-0.128615	0.0219433	2.4618e-09
1235	AC(15:0) (b)	AC	rs11951091	5	131786595	132450903	A	G	0.432	-0.128085	0.0219385	5.65466e-09	-0.126033	0.0219357	9.79739e-09	-0.128762	0.0219411	2.35625e-09
1236	AC(15:0) (b)	AC	rs6866614	5	131787137	132451445	G	A	0.571	0.133564	0.0220913	1.60164e-09	0.131502	0.0220878	2.82277e-09	0.134258	0.0220938	6.6405e-10
1237	AC(15:0) (b)	AC	rs4705950	5	131793286	132457594	T	C	0.432	-0.130215	0.0219095	3.01468e-09	-0.128221	0.0219066	5.193e-09	-0.130851	0.0219121	1.26499e-09
1238	AC(15:0) (b)	AC	rs72797303	5	131796163	132460471	C	T	0.432	-0.131042	0.0219101	2.39771e-09	-0.129108	0.021907	4.0757e-09	-0.131679	0.0219126	1.00537e-09
1239	AC(15:0) (b)	AC	rs2706396	5	131796809	132461117	C	A	0.568	0.130772	0.0219119	2.59327e-09	0.128848	0.0219088	4.38985e-09	0.131409	0.0219144	1.08748e-09
1240	AC(15:0) (b)	AC	rs2522051	5	131797578	132461886	C	T	0.451	0.147825	0.0218254	1.45761e-11	0.151906	0.0218134	3.88902e-12	0.148487	0.0218279	5.81264e-12
1241	AC(15:0) (b)	AC	rs2522052	5	131798487	132462795	T	C	0.568	0.131013	0.0219218	2.46602e-09	0.12907	0.0219187	4.19921e-09	0.131644	0.0219243	1.03558e-09
1242	AC(15:0) (b)	AC	rs2706403	5	131799012	132463320	G	A	0.568	0.131088	0.0219254	2.42912e-09	0.129135	0.0219223	4.14955e-09	0.13172	0.0219279	1.01978e-09
1243	AC(15:0) (b)	AC	rs2706336	5	131799961	132464269	C	T	0.568	0.131185	0.0219295	2.38115e-09	0.129229	0.0219265	4.07072e-09	0.131821	0.021932	9.98464e-10
1244	AC(15:0) (b)	AC	rs72797306	5	131800750	132465058	C	G	0.432	-0.131584	0.0219326	2.14233e-09	-0.129707	0.0219294	3.58795e-09	-0.132225	0.0219352	8.96643e-10
1245	AC(15:0) (b)	AC	rs2522057	5	131801947	132466255	C	G	0.568	0.131436	0.0219384	2.25438e-09	0.12946	0.0219354	3.87797e-09	0.13207	0.0219409	9.4544e-10
1246	AC(15:0) (b)	AC	rs2248116	5	131804347	132468655	A	C	0.568	0.131219	0.0219479	2.43305e-09	0.129242	0.0219449	4.18093e-09	0.131881	0.0219505	1.01282e-09
1247	AC(15:0) (b)	AC	rs11741255	5	131811182	132475490	A	G	0.431	-0.130862	0.0220529	3.19989e-09	-0.12893	0.0220499	5.39766e-09	-0.131539	0.0220555	1.32521e-09
1248	AC(15:0) (b)	AC	rs17622656	5	131820997	132485305	A	G	0.391	-0.122925	0.0225359	5.2264e-08	-0.123375	0.0225296	4.63992e-08	-0.12376	0.0225384	2.10773e-08
1249	AC(15:0) (b)	AC	rs10900809	5	131826322	132490630	A	G	0.391	-0.122705	0.0225814	5.87299e-08	-0.123365	0.0225749	4.95127e-08	-0.123542	0.0225839	2.36749e-08
1250	AC(15:0) (b)	AC	rs11242115	5	131826413	132490721	C	G	0.391	-0.122881	0.0225841	5.64548e-08	-0.123438	0.0225777	4.88183e-08	-0.123717	0.0225866	2.27523e-08
1251	AC(15:0) (b)	AC	rs736801	5	131833599	132497907	T	C	0.39	-0.12322	0.0226167	5.42929e-08	-0.12377	0.0226103	4.7041e-08	-0.124058	0.0226192	2.18577e-08
1252	AC(15:0) (b)	AC	rs9386891	6	110692360	110371157	A	C	0.492	0.171313	0.021604	2.8483e-15	0.167887	0.0216114	9.99084e-15	0.171648	0.0216066	1.22515e-15
1253	AC(15:0) (b)	AC	rs4947067	6	110693419	110372216	G	A	0.648	0.125875	0.0227777	3.49004e-08	0.121975	0.0227808	9.08456e-08	0.125676	0.0227804	1.8225e-08
1254	AC(15:0) (b)	AC	rs4947068	6	110693851	110372648	T	C	0.648	0.126237	0.0227754	3.17996e-08	0.122317	0.0227785	8.34018e-08	0.126037	0.0227781	1.66115e-08
1255	AC(15:0) (b)	AC	rs9374166	6	110694365	110373162	A	G	0.637	0.128261	0.0226577	1.61702e-08	0.124211	0.0226609	4.49141e-08	0.128168	0.0226604	8.22724e-09
1256	AC(15:0) (b)	AC	rs7764170	6	110695114	110373911	G	T	0.649	0.127291	0.0227576	2.38379e-08	0.12332	0.0227609	6.38863e-08	0.127112	0.0227602	1.23859e-08
1257	AC(15:0) (b)	AC	rs9374167	6	110696370	110375167	C	A	0.649	0.127596	0.0227409	2.156e-08	0.123603	0.0227443	5.8322e-08	0.127418	0.0227436	1.12035e-08
1258	AC(15:0) (b)	AC	rs1967706	6	110698372	110377169	A	G	0.649	0.128081	0.0227357	1.89295e-08	0.124062	0.0227392	5.17387e-08	0.12791	0.0227384	9.82191e-09
1259	AC(15:0) (b)	AC	rs9384739	6	110698722	110377519	G	A	0.649	0.127951	0.0227648	2.03767e-08	0.12364	0.0227687	5.9643e-08	0.127812	0.0227675	1.04925e-08
1260	AC(15:0) (b)	AC	rs9374168	6	110698852	110377649	A	G	0.639	0.127427	0.0226557	1.9854e-08	0.122959	0.0226593	6.07989e-08	0.127367	0.0226584	1.00561e-08
1261	AC(15:0) (b)	AC	rs72937932	6	110699009	110377806	A	T	0.189	-0.18951	0.0279079	1.34127e-11	-0.183066	0.0279172	6.4136e-11	-0.189374	0.0279111	6.56304e-12
1262	AC(15:0) (b)	AC	rs2334069	6	110699863	110378660	C	T	0.656	0.132486	0.0227867	6.54733e-09	0.127707	0.0227915	2.23452e-08	0.132298	0.0227894	3.43497e-09
1263	AC(15:0) (b)	AC	rs2014323	6	110700046	110378843	G	A	0.664	0.141268	0.0229899	8.71053e-10	0.137631	0.0229925	2.32007e-09	0.140977	0.0229926	4.72909e-10
1264	AC(15:0) (b)	AC	rs7748062	6	110701282	110380079	C	A	0.656	0.133407	0.0227727	5.03352e-09	0.12849	0.0227777	1.79755e-08	0.133237	0.0227754	2.63201e-09
1265	AC(15:0) (b)	AC	rs7748253	6	110701451	110380248	G	A	0.645	0.132184	0.0226468	5.70244e-09	0.127019	0.0226516	2.17519e-08	0.132096	0.0226495	2.92683e-09
1266	AC(15:0) (b)	AC	rs4945856	6	110705847	110384644	C	G	0.656	0.132174	0.022797	7.19602e-09	0.127544	0.0228014	2.35707e-08	0.131989	0.0227997	3.78032e-09
1267	AC(15:0) (b)	AC	rs4945857	6	110709576	110388373	G	A	0.656	0.132326	0.0228169	7.12114e-09	0.127728	0.0228211	2.31222e-08	0.132139	0.0228195	3.74587e-09
1268	AC(15:0) (b)	AC	rs6939019	6	110711025	110389822	A	G	0.487	0.181068	0.0216768	8.95193e-17	0.176469	0.0216865	5.24095e-16	0.181514	0.0216793	3.72058e-17
1269	AC(15:0) (b)	AC	rs13201207	6	110711418	110390215	T	G	0.277	0.13351	0.0242856	4.03836e-08	0.126204	0.0242919	2.12047e-07	0.133834	0.0242884	1.89239e-08
1270	AC(15:0) (b)	AC	rs2207357	6	110711885	110390682	T	C	0.277	0.134736	0.0242771	3.00213e-08	0.127361	0.0242837	1.62646e-07	0.13506	0.0242799	1.40599e-08
1271	AC(15:0) (b)	AC	rs2057150	6	110716722	110395519	A	G	0.282	0.133045	0.0242356	4.23345e-08	0.125422	0.0242423	2.38661e-07	0.133335	0.0242384	1.993e-08
1272	AC(15:0) (b)	AC	rs2057149	6	110717493	110396290	T	C	0.641	0.125969	0.0226058	2.67317e-08	0.121847	0.0226094	7.46055e-08	0.125939	0.0226085	1.3448e-08
1273	AC(15:0) (b)	AC	rs72937947	6	110717813	110396610	G	A	0.183	-0.195507	0.0281902	4.77582e-12	-0.187416	0.0282021	3.46558e-11	-0.195381	0.0281934	2.40257e-12
1274	AC(15:0) (b)	AC	rs1997928	6	110718199	110396996	A	G	0.282	0.132485	0.0242407	4.85278e-08	0.12472	0.0242476	2.80036e-07	0.132761	0.0242435	2.29186e-08
1275	AC(15:0) (b)	AC	rs10872063	6	110718454	110397251	T	C	0.282	0.132394	0.0242411	4.95779e-08	0.124637	0.0242479	2.85248e-07	0.132671	0.0242438	2.34138e-08
1276	AC(15:0) (b)	AC	rs9400380	6	110718528	110397325	A	T	0.282	0.132454	0.0242371	4.86483e-08	0.124708	0.0242439	2.79581e-07	0.132739	0.0242399	2.29292e-08
1277	AC(15:0) (b)	AC	rs10447426	6	110721750	110400547	A	G	0.041	-0.327532	0.0574364	1.29456e-08	-0.32062	0.0574387	2.59286e-08	-0.328723	0.0574426	5.58541e-09
1278	AC(15:0) (b)	AC	rs763563	6	110722246	110401043	G	T	0.284	0.137418	0.024221	1.47942e-08	0.130907	0.0242271	6.84237e-08	0.137637	0.0242238	7.08164e-09
1279	AC(15:0) (b)	AC	rs9320328	6	110724106	110402903	T	C	0.639	0.132653	0.0226676	5.21784e-09	0.127192	0.0226733	2.15056e-08	0.132643	0.0226703	2.61773e-09
1280	AC(15:0) (b)	AC	rs1980531	6	110724518	110403315	G	A	0.628	0.131947	0.0225669	5.36649e-09	0.126135	0.0225725	2.43202e-08	0.132011	0.0225696	2.64735e-09
1281	AC(15:0) (b)	AC	rs11963644	6	110724718	110403515	T	G	0.212	-0.175589	0.0265203	4.02356e-11	-0.169134	0.026528	2.01782e-10	-0.175476	0.0265234	2.06297e-11
1282	AC(15:0) (b)	AC	rs11153233	6	110724720	110403517	G	A	0.466	0.1823	0.0217272	6.5463e-17	0.179222	0.0217345	2.14671e-16	0.182852	0.0217297	2.61319e-17
1283	AC(15:0) (b)	AC	rs11966294	6	110725061	110403858	C	T	0.215	-0.172906	0.0263763	6.23866e-11	-0.166435	0.0263839	3.11843e-10	-0.172774	0.0263793	3.20863e-11
1284	AC(15:0) (b)	AC	rs17492667	6	110726236	110405033	A	G	0.212	-0.175288	0.0265602	4.63901e-11	-0.168874	0.0265678	2.28641e-10	-0.175172	0.0265633	2.37983e-11
1285	AC(15:0) (b)	AC	rs4945858	6	110726384	110405181	T	C	0.627	0.134171	0.022627	3.26507e-09	0.1289	0.0226319	1.30829e-08	0.134214	0.0226296	1.61969e-09
1286	AC(15:0) (b)	AC	rs4945859	6	110726400	110405197	C	T	0.638	0.135095	0.0227266	2.99869e-09	0.13015	0.0227317	1.1008e-08	0.135049	0.0227293	1.51781e-09
1287	AC(15:0) (b)	AC	rs2011082	6	110734999	110413796	T	G	0.779	0.329597	0.0262231	1.98301e-35	0.323491	0.0262392	3.59485e-34	0.329363	0.0262262	7.02725e-36
1288	AC(15:0) (b)	AC	rs3757351	6	110735630	110414427	G	A	0.421	0.146962	0.0222194	4.19887e-11	0.14485	0.0222216	7.90268e-11	0.14694	0.022222	2.11191e-11
1289	AC(15:0) (b)	AC	rs9384742	6	110736610	110415407	C	T	0.518	0.147649	0.0219019	1.82999e-11	0.14305	0.021906	7.55796e-11	0.147288	0.0219044	9.93849e-12
1290	AC(15:0) (b)	AC	rs4945862	6	110737115	110415912	A	G	0.374	0.127474	0.0227461	2.21974e-08	0.126696	0.022745	2.69093e-08	0.127519	0.0227487	1.10012e-08
1291	AC(15:0) (b)	AC	rs9374176	6	110737247	110416044	T	C	0.409	0.142709	0.0223334	1.85188e-10	0.139049	0.0223381	5.30363e-10	0.142634	0.022336	9.38666e-11
1292	AC(15:0) (b)	AC	rs9400384	6	110737302	110416099	T	C	0.421	0.146699	0.0222261	4.60853e-11	0.144775	0.0222281	8.18692e-11	0.146674	0.0222286	2.31834e-11
1293	AC(15:0) (b)	AC	rs9400385	6	110737408	110416205	C	T	0.421	0.146811	0.0222274	4.46737e-11	0.144879	0.0222294	7.95813e-11	0.146786	0.0222299	2.2478e-11
1294	AC(15:0) (b)	AC	rs2003727	6	110738291	110417088	C	T	0.421	0.146169	0.0222343	5.48765e-11	0.144188	0.0222363	9.89244e-11	0.146146	0.0222369	2.76054e-11
1295	AC(15:0) (b)	AC	rs2011785	6	110738378	110417175	G	A	0.421	0.146246	0.0222338	5.35493e-11	0.144264	0.0222357	9.65959e-11	0.146227	0.0222363	2.69187e-11
1296	AC(15:0) (b)	AC	rs4445085	6	110739123	110417920	T	A	0.421	0.147296	0.0222304	3.88221e-11	0.145327	0.0222324	7.00635e-11	0.147274	0.0222329	1.95183e-11
1297	AC(15:0) (b)	AC	rs7764838	6	110739376	110418173	A	G	0.374	0.128382	0.022747	1.76626e-08	0.127555	0.022746	2.17089e-08	0.128445	0.0227496	8.71567e-09
1298	AC(15:0) (b)	AC	rs9320330	6	110739752	110418549	G	C	0.421	0.147192	0.0222333	4.0278e-11	0.145637	0.0222347	6.41458e-11	0.147181	0.0222359	2.01948e-11
1299	AC(15:0) (b)	AC	rs9481066	6	110742158	110420955	G	A	0.421	0.148032	0.0222262	3.07988e-11	0.146415	0.0222276	5.01079e-11	0.148024	0.0222287	1.5428e-11
1300	AC(15:0) (b)	AC	rs9372255	6	110742504	110421301	A	G	0.375	0.129918	0.0227299	1.16359e-08	0.129364	0.0227285	1.33649e-08	0.130002	0.0227324	5.7129e-09
1301	AC(15:0) (b)	AC	rs9400389	6	110743188	110421985	T	C	0.421	0.148639	0.022226	2.56127e-11	0.146893	0.0222277	4.34237e-11	0.14863	0.0222285	1.28301e-11
1302	AC(15:0) (b)	AC	rs9398236	6	110743194	110421991	C	T	0.421	0.148602	0.0222289	2.60619e-11	0.146836	0.0222306	4.44505e-11	0.14859	0.0222314	1.30629e-11
1303	AC(15:0) (b)	AC	rs2180004	6	110743262	110422059	G	A	0.374	0.130308	0.0227331	1.05771e-08	0.129693	0.0227318	1.23471e-08	0.130385	0.0227357	5.2008e-09
1304	AC(15:0) (b)	AC	rs9400390	6	110744150	110422947	T	C	0.362	0.127227	0.0228717	2.82519e-08	0.124696	0.0228731	5.27237e-08	0.127259	0.0228743	1.3996e-08
1305	AC(15:0) (b)	AC	rs13208728	6	110744421	110423218	C	T	0.421	0.149591	0.0222268	1.91967e-11	0.147657	0.0222289	3.45862e-11	0.149596	0.0222294	9.57122e-12
1306	AC(15:0) (b)	AC	rs6932938	6	110745238	110424035	C	A	0.373	0.130287	0.0227879	1.15329e-08	0.129422	0.0227869	1.43446e-08	0.130331	0.0227904	5.71652e-09
1307	AC(15:0) (b)	AC	rs7756222	6	110746526	110425323	C	T	0.518	0.151227	0.0218208	4.82581e-12	0.146009	0.0218254	2.53005e-11	0.150892	0.0218233	2.68248e-12
1308	AC(15:0) (b)	AC	rs9320331	6	110747068	110425865	A	G	0.285	0.14137	0.0243134	6.49615e-09	0.139765	0.0243148	9.58277e-09	0.141532	0.0243161	3.13783e-09
1309	AC(15:0) (b)	AC	rs9481067	6	110750552	110429349	G	A	0.442	0.163552	0.0218417	9.05789e-14	0.15902	0.0218459	4.28574e-13	0.163031	0.0218443	5.03663e-14
1310	AC(15:0) (b)	AC	rs761590	6	110751484	110430281	G	A	0.854	0.28625	0.0304129	1.01012e-20	0.276777	0.0304314	1.83383e-19	0.285649	0.0304168	4.59364e-21
1311	AC(15:0) (b)	AC	rs910399	6	110751587	110430384	G	A	0.439	0.161482	0.0219914	2.66598e-13	0.157114	0.0219954	1.14772e-12	0.160918	0.021994	1.49992e-13
1312	AC(15:0) (b)	AC	rs761589	6	110751791	110430588	G	A	0.442	0.163418	0.0219029	1.11532e-13	0.158943	0.0219069	5.12745e-13	0.162904	0.0219054	6.14899e-14
1313	AC(15:0) (b)	AC	rs12214421	6	110754765	110433562	T	C	0.036	-0.393744	0.061913	2.28102e-10	-0.381606	0.0619242	7.974e-10	-0.395066	0.061919	9.72546e-11
1314	AC(15:0) (b)	AC	rs221717	6	110756960	110435757	G	A	0.302	0.129586	0.0236485	4.49302e-08	0.12749	0.0236452	7.36157e-08	0.12887	0.0236514	2.67226e-08
1315	AC(15:0) (b)	AC	rs221716	6	110757416	110436213	T	C	0.302	0.129511	0.0236517	4.59262e-08	0.127362	0.0236484	7.61644e-08	0.128792	0.0236545	2.73268e-08
1316	AC(15:0) (b)	AC	rs12210538	6	110760008	110438805	G	A	0.236	-0.399866	0.0249349	4.39241e-56	-0.393833	0.0249519	2.04858e-54	-0.399414	0.0249379	1.72476e-56
1317	AC(15:0) (b)	AC	rs72939920	6	110762453	110441250	T	A	0.236	-0.397311	0.0250835	8.69861e-55	-0.390781	0.0251023	5.16173e-53	-0.396812	0.0250865	3.47852e-55
1318	AC(15:0) (b)	AC	rs12195708	6	110776730	110455527	C	A	0.509	-0.184074	0.0216416	2.66145e-17	-0.179964	0.0216496	1.32564e-16	-0.184345	0.0216441	1.10185e-17
1319	AC(15:0) (b)	AC	rs112174035	6	110797576	110476373	C	T	0.185	-0.347129	0.0278642	7.40081e-35	-0.338078	0.0278883	4.0272e-33	-0.346674	0.0278674	2.96414e-35
1320	AC(15:0) (b)	AC	rs12216013	6	110798515	110477312	G	A	0.697	0.219485	0.0236936	3.7091e-20	0.214978	0.0237013	2.1372e-19	0.219124	0.0236964	1.73936e-20
1321	AC(15:0) (b)	AC	rs7763445	6	110798704	110477501	A	G	0.697	0.219032	0.0236833	4.23947e-20	0.214481	0.0236911	2.47951e-19	0.21867	0.0236861	1.99837e-20
1322	AC(15:0) (b)	AC	rs7763591	6	110798785	110477582	C	G	0.675	0.211368	0.0232081	1.41429e-19	0.2073	0.0232154	6.90809e-19	0.211236	0.0232107	6.59821e-20
1323	AC(15:0) (b)	AC	rs7763781	6	110798964	110477761	T	G	0.67	0.204598	0.0231842	1.75341e-18	0.200825	0.0231911	7.30362e-18	0.204456	0.0231869	8.21637e-19
1324	AC(15:0) (b)	AC	rs34688397	6	110799043	110477840	G	A	0.688	0.189116	0.0236746	1.86999e-15	0.185955	0.0236796	5.40875e-15	0.188925	0.0236773	9.2771e-16
1325	AC(15:0) (b)	AC	rs6928152	6	110799116	110477913	T	C	0.705	0.223184	0.0237935	1.10748e-20	0.219992	0.0238016	3.86501e-20	0.223183	0.0237963	5.14959e-21
1326	AC(15:0) (b)	AC	rs6908165	6	110799138	110477935	G	T	0.756	0.254686	0.0251014	7.74592e-24	0.247731	0.0251198	1.24111e-22	0.254608	0.0251043	3.24852e-24
1327	AC(15:0) (b)	AC	rs6928183	6	110799201	110477998	G	A	0.784	0.283922	0.026153	5.7311e-27	0.27603	0.0261738	1.4496e-25	0.283542	0.026156	2.38857e-27
1328	AC(15:0) (b)	AC	rs62420266	6	110818117	110496914	T	G	0.342	-0.192215	0.0229628	7.67191e-17	-0.187714	0.0229665	3.93994e-16	-0.192067	0.0229655	4.02477e-17
1329	AC(15:0) (b)	AC	rs12663773	6	110818361	110497158	C	A	0.525	-0.135254	0.02186	6.63481e-10	-0.131905	0.0218587	1.72357e-09	-0.13535	0.0218625	3.25694e-10
1330	AC(15:0) (b)	AC	rs11153238	6	110818847	110497644	A	G	0.343	-0.192249	0.0229266	6.79621e-17	-0.188106	0.0229295	3.08222e-16	-0.192125	0.0229293	3.52897e-17
1331	AC(15:0) (b)	AC	rs2188553	6	110821915	110500712	A	G	0.194	-0.296936	0.0273145	4.37107e-27	-0.291619	0.0273257	3.56541e-26	-0.296888	0.0273176	1.77929e-27
1332	AC(15:0) (b)	AC	rs12204497	6	110822513	110501310	G	A	0.194	-0.296834	0.0273123	4.50777e-27	-0.291593	0.0273234	3.56747e-26	-0.296799	0.0273155	1.82607e-27
1333	AC(15:0) (b)	AC	rs12192761	6	110822793	110501590	A	G	0.194	-0.296653	0.027311	4.80865e-27	-0.291448	0.027322	3.74681e-26	-0.296616	0.0273141	1.94952e-27
1334	AC(15:0) (b)	AC	rs9487435	6	110825075	110503872	A	G	0.249	-0.235528	0.0250599	9.78525e-21	-0.231462	0.025066	4.46414e-20	-0.23576	0.0250628	3.97277e-21
1335	AC(15:0) (b)	AC	rs9481083	6	110827882	110506679	T	C	0.248	-0.239463	0.0250078	1.86064e-21	-0.235621	0.0250138	8.03761e-21	-0.239733	0.0250108	7.41182e-22
1336	AC(15:0) (b)	AC	rs12215879	6	110828403	110507200	G	A	0.194	-0.294871	0.0272703	8.07268e-27	-0.29012	0.02728	5.23038e-26	-0.294848	0.0272734	3.27259e-27
1337	AC(15:0) (b)	AC	rs12204287	6	110829335	110508132	T	C	0.195	-0.294181	0.0272879	1.12256e-26	-0.289401	0.0272976	7.31111e-26	-0.294176	0.0272911	4.57554e-27
1338	AC(15:0) (b)	AC	rs12204339	6	110829434	110508231	T	C	0.195	-0.294234	0.0272882	1.10158e-26	-0.289447	0.0272978	7.19684e-26	-0.294224	0.0272913	4.49668e-27
1339	AC(15:0) (b)	AC	rs10457215	6	110833590	110512387	C	A	0.604	-0.125747	0.0223858	2.04706e-08	-0.122066	0.0223841	5.20907e-08	-0.125902	0.0223883	9.92165e-09
1340	AC(15:0) (b)	AC	rs12175381	6	110834019	110512816	C	G	0.347	-0.187117	0.022941	4.44387e-16	-0.183797	0.0229414	1.44276e-15	-0.186958	0.0229436	2.36434e-16
1341	AC(15:0) (b)	AC	rs11153242	6	110834282	110513079	C	G	0.347	-0.187081	0.0229418	4.51079e-16	-0.183769	0.0229422	1.46006e-15	-0.186923	0.0229444	2.40023e-16
1342	AC(15:0) (b)	AC	rs7744119	6	110835661	110514458	T	C	0.347	-0.186829	0.0229442	4.96598e-16	-0.183564	0.0229445	1.57765e-15	-0.186667	0.0229469	2.64715e-16
1343	AC(15:0) (b)	AC	rs72944036	6	110836112	110514909	A	G	0.185	-0.29894	0.0279704	2.8519e-26	-0.292048	0.0279851	3.88005e-25	-0.29897	0.0279736	1.20369e-26
1344	AC(15:0) (b)	AC	rs9400396	6	110837288	110516085	A	C	0.347	-0.186598	0.0229448	5.39672e-16	-0.18337	0.022945	1.68966e-15	-0.186431	0.0229474	2.88256e-16
1345	AC(15:0) (b)	AC	rs6905381	6	110841259	110520056	A	C	0.41	-0.159722	0.0221521	6.4753e-13	-0.157304	0.0221499	1.42254e-12	-0.15979	0.0221547	3.20881e-13
1346	AC(15:0) (b)	AC	rs9386909	6	110842550	110521347	T	C	0.498	-0.141444	0.0219304	1.2258e-10	-0.138755	0.0219275	2.70659e-10	-0.141787	0.0219329	5.62087e-11
1347	AC(15:0) (b)	AC	rs9386910	6	110842976	110521773	A	G	0.353	-0.172033	0.022815	5.60193e-14	-0.169786	0.0228124	1.17496e-13	-0.171877	0.0228177	2.98882e-14
1348	AC(15:0) (b)	AC	rs1989634	6	110846248	110525045	A	G	0.515	-0.135453	0.0217737	5.34232e-10	-0.132199	0.0217717	1.35934e-09	-0.135922	0.0217762	2.363e-10
1349	AC(15:0) (b)	AC	rs11153244	6	110846841	110525638	C	T	0.372	-0.160728	0.0225114	1.07615e-12	-0.159042	0.0225078	1.83398e-12	-0.160351	0.022514	6.15281e-13
1350	AC(15:0) (b)	AC	rs9386911	6	110847169	110525966	G	A	0.535	-0.13177	0.0218702	1.81102e-09	-0.12877	0.0218678	4.16455e-09	-0.132026	0.0218727	8.52939e-10
1351	AC(15:0) (b)	AC	rs9386912	6	110847197	110525994	T	C	0.373	-0.164815	0.0225165	2.91157e-13	-0.162833	0.0225135	5.53893e-13	-0.164427	0.0225191	1.67258e-13
1352	AC(15:0) (b)	AC	rs9386913	6	110850515	110529312	C	T	0.385	-0.161307	0.0221676	4.01379e-13	-0.161311	0.0221608	3.97405e-13	-0.160949	0.0221702	2.27439e-13
1353	AC(15:0) (b)	AC	rs74504511	6	110851823	110530620	A	G	0.032	-0.379523	0.0686789	3.44598e-08	-0.384724	0.0686717	2.2255e-08	-0.380614	0.0686869	1.58713e-08
1354	AC(15:0) (b)	AC	rs1080261	6	110851976	110530773	G	T	0.201	-0.180543	0.0282639	1.85632e-10	-0.178367	0.0282635	3.04599e-10	-0.180304	0.0282672	9.84026e-11
1355	AC(15:0) (b)	AC	rs62420269	6	110856893	110535690	A	C	0.34	-0.137562	0.0236712	6.85348e-09	-0.138138	0.0236689	5.88251e-09	-0.137884	0.0236739	3.06778e-09
1356	AC(15:0) (b)	AC	rs12212058	6	110996883	110675680	T	C	0.057	-0.290172	0.0505845	1.10461e-08	-0.274705	0.0506069	6.28976e-08	-0.290115	0.0505894	5.20448e-09
1357	AC(15:0) (b)	AC	rs2789086	6	111242843	110921640	G	A	0.806	0.173387	0.0280748	7.6145e-10	0.168761	0.0280814	2.10481e-09	0.173062	0.0280779	3.86675e-10
1358	AC(15:0) (b)	AC	rs4945869	6	111335571	111014368	G	A	0.778	0.155409	0.0268046	7.48526e-09	0.15248	0.0268103	1.40939e-08	0.154903	0.0268076	4.02727e-09
1359	AC(16:0)	AC	rs151102115	10	61397399	59637641	A	G	0.152	-0.175626	0.0318168	3.62137e-08	-0.181095	0.0318071	1.33394e-08	-0.175985	0.0318171	1.68117e-08
1360	AC(16:0)	AC	rs71493901	10	61397917	59638159	T	C	0.153	-0.176899	0.0317707	2.75517e-08	-0.182163	0.0317612	1.04455e-08	-0.177256	0.031771	1.27929e-08
1361	AC(16:0)	AC	rs7094004	10	61399418	59639660	G	A	0.17	-0.200397	0.0302908	4.22291e-11	-0.204266	0.030284	1.75141e-11	-0.20087	0.0302911	1.86044e-11
1362	AC(16:0)	AC	rs11510917	10	61403131	59643373	G	A	0.17	-0.198224	0.0301017	5.18012e-11	-0.201845	0.0300953	2.26957e-11	-0.198699	0.030102	2.28123e-11
1363	AC(16:0)	AC	rs11516732	10	61405043	59645285	A	T	0.169	-0.1966	0.0300749	7.12553e-11	-0.200522	0.030068	2.93155e-11	-0.19706	0.0300753	3.15331e-11
1364	AC(16:0)	AC	rs12356193	10	61413353	59653595	G	A	0.171	-0.190318	0.0295237	1.29135e-10	-0.194356	0.0295167	5.1502e-11	-0.190777	0.029524	5.72529e-11
1365	AC(16:0)	AC	rs11006661	10	61420008	59660250	A	G	0.155	-0.165965	0.0306872	6.74638e-08	-0.171782	0.0306774	2.28789e-08	-0.166336	0.0306875	3.13057e-08
1366	AC(16:0)	AC	rs2393560	10	61420697	59660939	A	G	0.155	-0.166207	0.030684	6.43779e-08	-0.172023	0.0306742	2.17937e-08	-0.166577	0.0306843	2.98723e-08
1367	AC(16:0)	AC	rs11006681	10	61429527	59669769	A	G	0.17	-0.188903	0.0296025	1.96372e-10	-0.192903	0.0295955	7.99114e-11	-0.189367	0.0296028	8.7367e-11
1368	AC(16:0)	AC	rs11006683	10	61437030	59677272	G	A	0.155	-0.165569	0.0306263	6.82324e-08	-0.171094	0.0306169	2.44002e-08	-0.165932	0.0306266	3.1729e-08
1369	AC(16:0)	AC	rs72812348	10	61439289	59679531	T	C	0.155	-0.165341	0.030628	7.12121e-08	-0.170812	0.0306187	2.57641e-08	-0.165706	0.0306283	3.31098e-08
1370	AC(16:0)	AC	rs12772586	10	61440304	59680546	C	T	0.155	-0.16516	0.0306411	7.45182e-08	-0.170609	0.0306318	2.71224e-08	-0.165522	0.0306414	3.46705e-08
1371	AC(16:0)	AC	rs7094971	10	61449564	59689806	G	A	0.151	-0.167262	0.031049	7.53795e-08	-0.171636	0.0310412	3.39295e-08	-0.167635	0.0310494	3.52408e-08
1372	AC(16:0)	AC	rs35209863	10	61450121	59690363	C	T	0.151	-0.167485	0.0310568	7.29932e-08	-0.171906	0.0310489	3.25566e-08	-0.167859	0.0310571	3.41126e-08
1373	AC(16:0)	AC	rs35081622	10	61451978	59692220	C	T	0.151	-0.166074	0.0310715	9.50536e-08	-0.170601	0.0310634	4.18783e-08	-0.166443	0.0310718	4.44917e-08
1374	AC(16:0)	AC	rs10993963	10	61453455	59693697	C	G	0.15	-0.167389	0.0311304	7.95622e-08	-0.171913	0.0311224	3.49688e-08	-0.167752	0.0311308	3.73195e-08
1375	AC(16:0)	AC	rs72815843	10	61462114	59702356	A	G	0.21	-0.156949	0.0274465	1.13481e-08	-0.158697	0.027443	7.76906e-09	-0.157234	0.0274468	5.39123e-09
1376	AC(16:0)	AC	rs1171620	10	61464507	59704749	G	C	0.781	0.173809	0.0267508	8.99511e-11	0.176563	0.0267454	4.49229e-11	0.174017	0.0267511	4.3079e-11
1377	AC(16:0)	AC	rs1171619	10	61465838	59706080	G	A	0.781	0.174074	0.0266932	7.68173e-11	0.176902	0.0266877	3.74959e-11	0.174279	0.0266935	3.68037e-11
1378	AC(16:0)	AC	rs1171617	10	61467182	59707424	T	G	0.762	0.193692	0.0259746	1.04741e-13	0.194734	0.0259727	7.68699e-14	0.19399	0.0259749	4.8502e-14
1379	AC(16:0)	AC	rs1171616	10	61468589	59708831	T	G	0.762	0.194814	0.0259895	7.83488e-14	0.195672	0.0259878	6.05859e-14	0.195114	0.0259897	3.61778e-14
1380	AC(16:0)	AC	rs1171615	10	61469090	59709332	T	C	0.763	0.195179	0.0260644	8.30345e-14	0.196151	0.0260626	6.21468e-14	0.195481	0.0260647	3.82764e-14
1381	AC(16:0)	AC	rs1171614	10	61469538	59709780	C	T	0.763	0.194435	0.0260639	1.02796e-13	0.195345	0.0260622	7.84082e-14	0.194736	0.0260642	4.74188e-14
1382	AC(16:0)	AC	rs3795936	2	23879268	23656398	C	A	0.209	-0.203839	0.0276496	1.98063e-13	-0.204272	0.0276469	1.74955e-13	-0.203844	0.0276499	9.929e-14
1383	AC(16:0)	AC	rs66983662	2	23879304	23656434	G	A	0.209	-0.204271	0.0276545	1.7803e-13	-0.204767	0.0276517	1.54563e-13	-0.204275	0.0276548	8.93054e-14
1384	AC(16:0)	AC	rs66523860	2	23880823	23657953	G	A	0.209	-0.207535	0.0276072	6.67559e-14	-0.207927	0.0276046	5.95056e-14	-0.207548	0.0276075	3.34282e-14
1385	AC(16:0)	AC	rs1078345	2	23884929	23662059	G	A	0.21	-0.202786	0.0274031	1.61288e-13	-0.20195	0.0274026	2.01643e-13	-0.202825	0.0274034	7.99681e-14
1386	AC(16:0)	AC	rs56009471	2	23890084	23667214	C	A	0.17	-0.187886	0.0297221	2.81887e-10	-0.188681	0.02972	2.36271e-10	-0.18786	0.0297225	1.43039e-10
1387	AC(16:0)	AC	rs12616649	2	23890913	23668043	A	G	0.133	-0.24368	0.0324339	6.81618e-14	-0.245813	0.0324284	4.0994e-14	-0.243643	0.0324343	3.49529e-14
1388	AC(16:0)	AC	rs72794281	2	23893265	23670395	A	G	0.133	-0.243777	0.032445	6.79672e-14	-0.246049	0.0324393	3.95491e-14	-0.24376	0.0324454	3.46861e-14
1389	AC(16:0)	AC	rs13019016	2	23894773	23671903	G	C	0.158	-0.230231	0.0303196	3.73568e-14	-0.230699	0.0303171	3.29794e-14	-0.230268	0.03032	1.86664e-14
1390	AC(16:0)	AC	rs55836224	2	23895597	23672727	C	T	0.205	-0.206996	0.0274309	5.40917e-14	-0.207771	0.027427	4.32204e-14	-0.20704	0.0274312	2.66786e-14
1391	AC(16:0)	AC	rs34668726	2	23895901	23673031	G	C	0.166	-0.187761	0.0299137	3.76048e-10	-0.18927	0.0299101	2.70507e-10	-0.187771	0.029914	1.88861e-10
1392	AC(16:0)	AC	rs12713004	2	23896049	23673179	G	A	0.715	0.145598	0.0247309	4.17729e-09	0.145881	0.0247273	3.87887e-09	0.145667	0.0247311	2.07182e-09
1393	AC(16:0)	AC	rs56262900	2	23897725	23674855	A	G	0.105	-0.238175	0.0366917	9.3296e-11	-0.240158	0.036686	6.48153e-11	-0.238193	0.0366921	4.7043e-11
1394	AC(16:0)	AC	rs72794291	2	23897935	23675065	T	C	0.133	-0.24066	0.0324688	1.45681e-13	-0.243198	0.0324625	8.01721e-14	-0.240665	0.0324692	7.38648e-14
1395	AC(16:0)	AC	rs72794293	2	23898149	23675279	G	A	0.19	-0.245511	0.0280376	2.83799e-18	-0.245044	0.028036	3.25976e-18	-0.245524	0.028038	1.39965e-18
1396	AC(16:0)	AC	rs7567043	2	23899095	23676225	C	T	0.196	-0.240003	0.0276577	5.64183e-18	-0.239414	0.0276561	6.74102e-18	-0.24009	0.027658	2.71175e-18
1397	AC(16:0)	AC	rs7576404	2	23899171	23676301	A	G	0.134	-0.238011	0.0324228	2.47196e-13	-0.240858	0.0324159	1.27166e-13	-0.238023	0.0324231	1.25035e-13
1398	AC(16:0)	AC	rs6713865	2	23899807	23676937	G	A	0.189	-0.245315	0.0280868	3.44886e-18	-0.245471	0.0280832	3.2521e-18	-0.245328	0.0280871	1.69976e-18
1399	AC(16:0)	AC	rs6713979	2	23899876	23677006	G	A	0.189	-0.24535	0.0280875	3.41755e-18	-0.245505	0.0280839	3.22397e-18	-0.245368	0.0280878	1.68201e-18
1400	AC(16:0)	AC	rs6714016	2	23899948	23677078	G	A	0.189	-0.24537	0.0280889	3.40913e-18	-0.245524	0.0280852	3.21723e-18	-0.245387	0.0280892	1.67828e-18
1401	AC(16:0)	AC	rs72796103	2	23900382	23677512	A	G	0.134	-0.237756	0.032432	2.66042e-13	-0.240722	0.032425	1.3325e-13	-0.237761	0.0324324	1.34795e-13
1402	AC(16:0)	AC	rs56343114	2	23900629	23677759	G	C	0.151	-0.237797	0.0309105	1.74342e-14	-0.238959	0.0309069	1.29112e-14	-0.237749	0.0309109	8.88201e-15
1403	AC(16:0)	AC	rs55987381	2	23900938	23678068	C	T	0.188	-0.245538	0.0281059	3.38933e-18	-0.245787	0.0281021	3.10423e-18	-0.245544	0.0281062	1.67384e-18
1404	AC(16:0)	AC	rs72796106	2	23901362	23678492	C	A	0.172	-0.246097	0.0290936	3.58309e-17	-0.248096	0.0290856	1.96326e-17	-0.246153	0.0290939	1.77738e-17
1405	AC(16:0)	AC	rs7578606	2	23902360	23679490	C	T	0.134	-0.239942	0.0324092	1.55276e-13	-0.243398	0.0324014	6.88007e-14	-0.239949	0.0324095	7.86649e-14
1406	AC(16:0)	AC	rs115697725	2	23903541	23680671	G	C	0.157	-0.264277	0.0310687	2.38612e-17	-0.267877	0.0310581	8.64468e-18	-0.264291	0.031069	1.20476e-17
1407	AC(16:0)	AC	rs138299362	2	23903633	23680763	C	T	0.134	-0.242176	0.0325172	1.11645e-13	-0.245779	0.0325092	4.77008e-14	-0.242166	0.0325176	5.68305e-14
1408	AC(16:0)	AC	rs55859418	2	23904231	23681361	A	C	0.134	-0.240238	0.0324092	1.45006e-13	-0.243979	0.0324009	6.003e-14	-0.240236	0.0324095	7.36487e-14
1409	AC(16:0)	AC	rs72796108	2	23904990	23682120	A	C	0.134	-0.240304	0.0323996	1.40551e-13	-0.244043	0.0323914	5.81603e-14	-0.240302	0.0324	7.13697e-14
1410	AC(16:0)	AC	rs72796110	2	23905658	23682788	A	T	0.135	-0.241936	0.0323896	9.47288e-14	-0.245437	0.0323819	4.12458e-14	-0.241942	0.03239	4.8031e-14
1411	AC(16:0)	AC	rs72796114	2	23906133	23683263	G	C	0.134	-0.240631	0.0324187	1.34651e-13	-0.244276	0.0324106	5.69676e-14	-0.240631	0.032419	6.83508e-14
1412	AC(16:0)	AC	rs12618900	2	23910775	23687905	T	C	0.125	-0.249773	0.033719	1.50705e-13	-0.25365	0.0337097	6.25746e-14	-0.249703	0.0337194	7.76909e-14
1413	AC(16:0)	AC	rs2551347	2	23912401	23689531	T	C	0.734	0.168357	0.0252993	3.16286e-11	0.168413	0.0252953	3.09618e-11	0.168443	0.0252996	1.55548e-11
1414	AC(16:0)	AC	rs55806536	2	23912697	23689827	G	A	0.135	-0.239165	0.032367	1.72749e-13	-0.242865	0.032359	7.23406e-14	-0.239202	0.0323674	8.69416e-14
1415	AC(16:0)	AC	rs72796116	2	23913769	23690899	T	C	0.134	-0.241288	0.0324506	1.2222e-13	-0.24424	0.0324441	6.09164e-14	-0.241304	0.032451	6.18295e-14
1416	AC(16:0)	AC	rs72796119	2	23917179	23694309	T	C	0.135	-0.240162	0.032448	1.57662e-13	-0.243821	0.0324402	6.67115e-14	-0.240178	0.0324483	7.97375e-14
1417	AC(16:0)	AC	rs72796125	2	23919169	23696299	T	C	0.135	-0.24048	0.0323716	1.28617e-13	-0.243792	0.0323643	5.87899e-14	-0.240492	0.032372	6.51163e-14
1418	AC(16:0)	AC	rs72796130	2	23919740	23696870	C	T	0.135	-0.240099	0.032363	1.38354e-13	-0.243421	0.0323556	6.31485e-14	-0.240117	0.0323633	6.9946e-14
1419	AC(16:0)	AC	rs55801864	2	23922325	23699455	T	C	0.135	-0.240178	0.0323373	1.29992e-13	-0.243499	0.03233	5.92647e-14	-0.240188	0.0323377	6.58582e-14
1420	AC(16:0)	AC	rs139681117	2	23924920	23702050	T	C	0.065	-0.261975	0.0467714	2.23555e-08	-0.268205	0.046759	1.02379e-08	-0.262231	0.0467719	1.09365e-08
1421	AC(16:0)	AC	rs72796138	2	23926233	23703363	T	C	0.135	-0.240088	0.0323239	1.29698e-13	-0.243439	0.0323165	5.86857e-14	-0.240097	0.0323242	6.57333e-14
1422	AC(16:0)	AC	rs56152044	2	23927680	23704810	G	A	0.135	-0.240432	0.0323265	1.20317e-13	-0.243752	0.0323192	5.47938e-14	-0.240447	0.0323268	6.08953e-14
1423	AC(16:0)	AC	rs56371415	2	23932603	23709733	G	C	0.136	-0.241041	0.0322759	9.57333e-14	-0.244312	0.0322687	4.39177e-14	-0.24106	0.0322762	4.84041e-14
1424	AC(16:0)	AC	rs72796152	2	23933626	23710756	A	G	0.152	-0.239285	0.0308566	1.07761e-14	-0.239904	0.030854	9.15212e-15	-0.239239	0.0308569	5.50683e-15
1425	AC(16:0)	AC	rs72796154	2	23933839	23710969	A	G	0.136	-0.241106	0.0322736	9.39057e-14	-0.244381	0.0322664	4.30349e-14	-0.241125	0.0322739	4.74856e-14
1426	AC(16:0)	AC	rs56216411	2	23934533	23711663	A	G	0.136	-0.241118	0.032273	9.35511e-14	-0.244394	0.0322658	4.28544e-14	-0.241135	0.0322734	4.73272e-14
1427	AC(16:0)	AC	rs56179550	2	23934867	23711997	T	C	0.136	-0.241119	0.0322732	9.3564e-14	-0.244395	0.032266	4.28595e-14	-0.241138	0.0322736	4.73132e-14
1428	AC(16:0)	AC	rs72796158	2	23935727	23712857	C	T	0.136	-0.24113	0.0322732	9.33368e-14	-0.244406	0.0322661	4.27533e-14	-0.241147	0.0322736	4.72169e-14
1429	AC(16:0)	AC	rs12620558	2	23936022	23713152	A	G	0.136	-0.241117	0.0322742	9.37851e-14	-0.244395	0.0322671	4.29406e-14	-0.241135	0.0322746	4.74228e-14
1430	AC(16:0)	AC	rs2339851	2	23938883	23716013	A	G	0.136	-0.241169	0.0322758	9.29028e-14	-0.244453	0.0322686	4.24718e-14	-0.241188	0.0322762	4.69757e-14
1431	AC(16:0)	AC	rs56315094	2	23941952	23719082	C	T	0.152	-0.239408	0.0308809	1.09511e-14	-0.240006	0.0308782	9.35202e-15	-0.239363	0.0308812	5.59606e-15
1432	AC(16:0)	AC	rs72796171	2	23942667	23719797	C	G	0.152	-0.239474	0.0308869	1.08982e-14	-0.240041	0.0308844	9.38234e-15	-0.239428	0.0308873	5.57074e-15
1433	AC(16:0)	AC	rs72798041	2	23953076	23730206	C	T	0.132	-0.244922	0.0326922	8.00779e-14	-0.246959	0.0326878	4.96188e-14	-0.244954	0.0326926	4.0414e-14
1434	AC(16:0)	AC	rs112187834	2	23953454	23730584	A	T	0.148	-0.242118	0.0312213	1.07127e-14	-0.241562	0.0312213	1.22877e-14	-0.242079	0.0312216	5.49002e-15
1435	AC(16:0)	AC	rs2059319	2	23956435	23733565	C	G	0.066	-0.254973	0.0466657	4.8695e-08	-0.2601	0.0466556	2.59819e-08	-0.255251	0.0466662	2.37613e-08
1436	AC(16:0)	AC	rs55761273	2	23957849	23734979	G	A	0.151	-0.237956	0.031074	2.27382e-14	-0.237896	0.0310727	2.29876e-14	-0.23791	0.0310743	1.16534e-14
1437	AC(16:0)	AC	rs72798049	2	23958002	23735132	G	C	0.151	-0.237993	0.0310742	2.25437e-14	-0.237933	0.031073	2.27929e-14	-0.237946	0.0310746	1.15553e-14
1438	AC(16:0)	AC	rs2712056	2	23959131	23736261	T	C	0.19	-0.183081	0.028265	1.02196e-10	-0.183921	0.0282626	8.36955e-11	-0.183023	0.0282653	5.24283e-11
1439	AC(16:0)	AC	rs7603616	2	23959463	23736593	T	C	0.151	-0.238084	0.031079	2.22395e-14	-0.238033	0.0310777	2.2432e-14	-0.23804	0.0310793	1.13942e-14
1440	AC(16:0)	AC	rs72798050	2	23960194	23737324	T	G	0.151	-0.238149	0.0310784	2.18591e-14	-0.238105	0.0310771	2.20097e-14	-0.238104	0.0310787	1.1202e-14
1441	AC(16:0)	AC	rs111632468	2	23965514	23742644	C	T	0.151	-0.238957	0.0310269	1.6229e-14	-0.238645	0.0310262	1.74811e-14	-0.238903	0.0310273	8.32903e-15
1442	AC(16:0)	AC	rs2712057	2	23966524	23743654	C	G	0.309	-0.158436	0.0238005	3.19724e-11	-0.159227	0.0237982	2.52819e-11	-0.15841	0.0238008	1.57938e-11
1443	AC(16:0)	AC	rs12619592	2	23971415	23748545	A	C	0.151	-0.239104	0.0310306	1.57536e-14	-0.238825	0.0310298	1.68301e-14	-0.239043	0.0310309	8.0989e-15
1444	AC(16:0)	AC	rs2712065	2	23973603	23750733	G	A	0.191	-0.18416	0.0282098	7.30784e-11	-0.184873	0.0282077	6.15678e-11	-0.18409	0.0282101	3.75936e-11
1445	AC(16:0)	AC	rs718139	2	23975911	23753041	A	G	0.135	-0.241777	0.0324655	1.11941e-13	-0.244018	0.0324604	6.59985e-14	-0.241787	0.0324659	5.67508e-14
1446	AC(16:0)	AC	rs718138	2	23976324	23753454	A	G	0.191	-0.184243	0.0282372	7.47179e-11	-0.184894	0.0282351	6.39141e-11	-0.184171	0.0282375	3.84616e-11
1447	AC(16:0)	AC	rs17508218	2	23976536	23753666	T	C	0.151	-0.2393	0.0310332	1.50776e-14	-0.239036	0.0310323	1.60466e-14	-0.239239	0.0310335	7.75282e-15
1448	AC(16:0)	AC	rs72798057	2	23976731	23753861	C	T	0.151	-0.239307	0.0310336	1.50646e-14	-0.239043	0.0310328	1.60348e-14	-0.239245	0.031034	7.7481e-15
1449	AC(16:0)	AC	rs56218741	2	23977377	23754507	C	A	0.151	-0.23936	0.0310301	1.47655e-14	-0.239078	0.0310294	1.57889e-14	-0.239299	0.0310305	7.59342e-15
1450	AC(16:0)	AC	rs2551325	2	23979729	23756859	T	C	0.191	-0.184368	0.0282382	7.26846e-11	-0.185026	0.0282361	6.20502e-11	-0.184297	0.0282385	3.74093e-11
1451	AC(16:0)	AC	rs12622290	2	23979894	23757024	G	C	0.151	-0.239544	0.0310295	1.40869e-14	-0.239265	0.0310287	1.50542e-14	-0.239482	0.0310299	7.24624e-15
1452	AC(16:0)	AC	rs2551326	2	23982378	23759508	C	T	0.191	-0.184458	0.0282376	7.11021e-11	-0.185114	0.0282355	6.07244e-11	-0.184384	0.0282379	3.6613e-11
1453	AC(16:0)	AC	rs72798064	2	23982832	23759962	C	T	0.151	-0.2396	0.031029	1.38792e-14	-0.239321	0.0310283	1.48292e-14	-0.239537	0.0310294	7.13939e-15
1454	AC(16:0)	AC	rs72780104	2	23983715	23760845	G	A	0.151	-0.239661	0.0310289	1.36641e-14	-0.239386	0.0310281	1.45874e-14	-0.239598	0.0310292	7.02895e-15
1455	AC(16:0)	AC	rs2712068	2	23984000	23761130	G	A	0.191	-0.184531	0.0282377	6.99005e-11	-0.185188	0.0282357	5.96846e-11	-0.184457	0.028238	3.60024e-11
1456	AC(16:0)	AC	rs72780106	2	23984834	23761964	C	A	0.097	-0.250489	0.0380471	5.0592e-11	-0.251659	0.0380425	4.09589e-11	-0.250547	0.0380475	2.53367e-11
1457	AC(16:0)	AC	rs72780108	2	23986780	23763910	A	G	0.151	-0.239758	0.0310321	1.34196e-14	-0.239503	0.0310313	1.42537e-14	-0.239697	0.0310325	6.90174e-15
1458	AC(16:0)	AC	rs2551332	2	23988950	23766080	C	T	0.191	-0.184692	0.0282411	6.76666e-11	-0.185358	0.028239	5.76435e-11	-0.184621	0.0282414	3.48204e-11
1459	AC(16:0)	AC	rs2712071	2	23990419	23767549	G	A	0.191	-0.182729	0.0282257	1.04539e-10	-0.183794	0.0282227	8.1152e-11	-0.182656	0.028226	5.3817e-11
1460	AC(16:0)	AC	rs72780111	2	23991146	23768276	A	G	0.152	-0.237328	0.0310004	2.31236e-14	-0.23755	0.0309982	2.17593e-14	-0.237264	0.0310008	1.18974e-14
1461	AC(16:0)	AC	rs72780112	2	23991182	23768312	T	C	0.152	-0.237329	0.0310004	2.31173e-14	-0.237551	0.0309982	2.17513e-14	-0.237264	0.0310007	1.18941e-14
1462	AC(16:0)	AC	rs2712076	2	23993366	23770496	C	T	0.191	-0.182939	0.028226	9.96238e-11	-0.183971	0.0282231	7.79034e-11	-0.182863	0.0282263	5.13107e-11
1463	AC(16:0)	AC	rs7563564	2	23993404	23770534	C	T	0.152	-0.237566	0.0309974	2.16718e-14	-0.23775	0.0309953	2.05926e-14	-0.2375	0.0309978	1.11568e-14
1464	AC(16:0)	AC	rs72780118	2	23994431	23771561	A	G	0.152	-0.2375	0.0309983	2.20655e-14	-0.237725	0.0309961	2.0751e-14	-0.237436	0.0309987	1.13537e-14
1465	AC(16:0)	AC	rs72780121	2	23995918	23773048	C	T	0.152	-0.237611	0.0309979	2.14537e-14	-0.23782	0.0309957	2.02526e-14	-0.237547	0.0309983	1.10372e-14
1466	AC(16:0)	AC	rs72780123	2	23996009	23773139	A	G	0.152	-0.237559	0.0309968	2.16883e-14	-0.237784	0.0309946	2.03913e-14	-0.237493	0.0309972	1.11619e-14
1467	AC(16:0)	AC	rs12614616	2	23996501	23773631	G	T	0.152	-0.237639	0.0309978	2.12949e-14	-0.237851	0.0309956	2.00912e-14	-0.237575	0.0309981	1.0958e-14
1468	AC(16:0)	AC	rs12617826	2	23997627	23774757	A	G	0.152	-0.237609	0.030999	2.1506e-14	-0.237835	0.0309967	2.02179e-14	-0.23754	0.0309993	1.10779e-14
1469	AC(16:0)	AC	rs112361592	2	23998361	23775491	T	C	0.152	-0.237762	0.0309942	2.05139e-14	-0.237946	0.0309921	1.94933e-14	-0.237695	0.0309946	1.05633e-14
1470	AC(16:0)	AC	rs12619525	2	23999565	23776695	C	G	0.152	-0.237752	0.0309906	2.04222e-14	-0.237955	0.0309884	1.93085e-14	-0.237685	0.0309909	1.05184e-14
1471	AC(16:0)	AC	rs72780125	2	24000145	23777275	C	T	0.136	-0.239559	0.0324061	1.68462e-13	-0.24236	0.0323995	8.72438e-14	-0.239565	0.0324065	8.54822e-14
1472	AC(16:0)	AC	rs2551334	2	24000396	23777526	A	G	0.192	-0.18323	0.0281914	8.83322e-11	-0.184321	0.0281884	6.80531e-11	-0.183155	0.0281917	4.54955e-11
1473	AC(16:0)	AC	rs10490751	2	24001356	23778486	G	A	0.152	-0.237886	0.0309899	1.97279e-14	-0.238073	0.0309877	1.87289e-14	-0.237821	0.0309902	1.01543e-14
1474	AC(16:0)	AC	rs2712084	2	24003051	23780181	G	A	0.192	-0.183238	0.0281888	8.7816e-11	-0.184343	0.0281857	6.74185e-11	-0.18316	0.0281891	4.52571e-11
1475	AC(16:0)	AC	rs72780185	2	24003967	23781097	A	G	0.152	-0.237934	0.0309863	1.93607e-14	-0.238136	0.0309841	1.83107e-14	-0.237867	0.0309866	9.96919e-15
1476	AC(16:0)	AC	rs2712086	2	24004739	23781869	C	G	0.192	-0.18334	0.0281883	8.56888e-11	-0.184433	0.0281852	6.59637e-11	-0.183266	0.0281886	4.41235e-11
1477	AC(16:0)	AC	rs72780188	2	24006065	23783195	A	G	0.152	-0.238002	0.0309829	1.89131e-14	-0.238208	0.0309807	1.78679e-14	-0.237935	0.0309832	9.73948e-15
1478	AC(16:0)	AC	rs2551337	2	24006886	23784016	T	C	0.184	-0.205556	0.0286516	8.35612e-13	-0.205983	0.0286493	7.4608e-13	-0.205446	0.0286519	4.3518e-13
1479	AC(16:0)	AC	rs72780191	2	24007122	23784252	C	T	0.136	-0.238763	0.0324065	2.02292e-13	-0.241741	0.0323995	1.00704e-13	-0.238768	0.0324068	1.02649e-13
1480	AC(16:0)	AC	rs55841168	2	24007926	23785056	C	T	0.152	-0.238147	0.0309809	1.81746e-14	-0.238333	0.0309787	1.72563e-14	-0.238082	0.0309813	9.35628e-15
1481	AC(16:0)	AC	rs55657921	2	24008091	23785221	G	C	0.152	-0.238094	0.0309796	1.83696e-14	-0.238298	0.0309774	1.7359e-14	-0.238027	0.0309799	9.46009e-15
1482	AC(16:0)	AC	rs715646	2	24010566	23787696	A	G	0.152	-0.238215	0.030978	1.77688e-14	-0.238402	0.0309758	1.68629e-14	-0.23815	0.0309784	9.14682e-15
1483	AC(16:0)	AC	rs17462433	2	24012758	23789888	C	T	0.152	-0.238242	0.0309752	1.75561e-14	-0.238433	0.030973	1.66479e-14	-0.238176	0.0309756	9.03925e-15
1484	AC(16:0)	AC	rs2551341	2	24014778	23791908	T	G	0.192	-0.183002	0.0281653	8.95586e-11	-0.184145	0.0281622	6.81262e-11	-0.182921	0.0281656	4.6183e-11
1485	AC(16:0)	AC	rs72780198	2	24014883	23792013	A	T	0.152	-0.238252	0.0309701	1.7341e-14	-0.238482	0.0309679	1.62797e-14	-0.238184	0.0309705	8.93385e-15
1486	AC(16:0)	AC	rs72780199	2	24016269	23793399	C	A	0.152	-0.237848	0.0309703	1.9179e-14	-0.238094	0.030968	1.79368e-14	-0.23778	0.0309706	9.88178e-15
1487	AC(16:0)	AC	rs113522526	2	24018476	23795606	T	C	0.152	-0.238373	0.0309729	1.69142e-14	-0.238614	0.0309706	1.58345e-14	-0.238309	0.0309733	8.70569e-15
1488	AC(16:0)	AC	rs111460347	2	24018833	23795963	A	G	0.152	-0.23831	0.0309701	1.70889e-14	-0.238576	0.0309677	1.58972e-14	-0.238243	0.0309704	8.80311e-15
1489	AC(16:0)	AC	rs2712059	2	24020539	23797669	C	T	0.192	-0.183216	0.0281576	8.4193e-11	-0.184343	0.0281546	6.42571e-11	-0.183139	0.0281579	4.3381e-11
1490	AC(16:0)	AC	rs17462558	2	24020812	23797942	C	T	0.152	-0.238077	0.0309597	1.77534e-14	-0.238308	0.0309575	1.66669e-14	-0.238013	0.0309601	9.13852e-15
1491	AC(16:0)	AC	rs17509001	2	24021231	23798361	C	T	0.152	-0.238075	0.0309593	1.77495e-14	-0.238307	0.0309571	1.6659e-14	-0.238011	0.0309596	9.13623e-15
1492	AC(16:0)	AC	rs72782106	2	24022009	23799139	G	A	0.136	-0.238159	0.0323949	2.27739e-13	-0.241189	0.032388	1.12177e-13	-0.238165	0.0323953	1.15545e-13
1493	AC(16:0)	AC	rs6712175	2	24023431	23800561	G	T	0.152	-0.238139	0.0309661	1.76949e-14	-0.238415	0.0309638	1.64255e-14	-0.238074	0.0309664	9.11056e-15
1494	AC(16:0)	AC	rs72782113	2	24024952	23802082	C	G	0.152	-0.238272	0.030964	1.70486e-14	-0.23853	0.0309617	1.58943e-14	-0.238207	0.0309643	8.77892e-15
1495	AC(16:0)	AC	rs10490752	2	24025132	23802262	T	C	0.152	-0.238186	0.0309628	1.73799e-14	-0.238466	0.0309605	1.61131e-14	-0.23812	0.0309632	8.95247e-15
1496	AC(16:0)	AC	rs72782114	2	24025740	23802870	A	G	0.152	-0.23829	0.0309625	1.69255e-14	-0.23855	0.0309602	1.57685e-14	-0.238225	0.0309628	8.71526e-15
1497	AC(16:0)	AC	rs2712061	2	24026411	23803541	A	G	0.192	-0.183406	0.0281563	8.03486e-11	-0.184567	0.0281531	6.08191e-11	-0.183329	0.0281566	4.14034e-11
1498	AC(16:0)	AC	rs17462670	2	24026579	23803709	C	T	0.152	-0.23835	0.0309593	1.65683e-14	-0.238613	0.030957	1.54294e-14	-0.238285	0.0309596	8.53227e-15
1499	AC(16:0)	AC	rs72782117	2	24026921	23804051	A	G	0.136	-0.238651	0.0323738	1.96416e-13	-0.241726	0.0323668	9.54919e-14	-0.238654	0.0323742	9.97276e-14
1500	AC(16:0)	AC	rs2551343	2	24027002	23804132	G	C	0.192	-0.183486	0.0281503	7.81488e-11	-0.184617	0.0281472	5.95625e-11	-0.183408	0.0281506	4.02776e-11
1501	AC(16:0)	AC	rs55707417	2	24029928	23807058	A	G	0.136	-0.239698	0.0323607	1.51007e-13	-0.242744	0.0323536	7.36639e-14	-0.239701	0.032361	7.66896e-14
1502	AC(16:0)	AC	rs55770503	2	24030126	23807256	T	A	0.152	-0.238222	0.0309461	1.6681e-14	-0.238514	0.0309437	1.54155e-14	-0.238154	0.0309464	8.59562e-15
1503	AC(16:0)	AC	rs7590516	2	24033607	23810737	A	G	0.062	-0.269096	0.0488461	3.77619e-08	-0.273754	0.0488361	2.18003e-08	-0.269423	0.0488466	1.83457e-08
1504	AC(16:0)	AC	rs56397893	2	24033789	23810919	T	G	0.152	-0.238759	0.030925	1.4005e-14	-0.238977	0.0309227	1.31823e-14	-0.238693	0.0309253	7.21281e-15
1505	AC(16:0)	AC	rs7564732	2	24034178	23811308	C	T	0.808	0.183947	0.0281457	6.96353e-11	0.18507	0.0281426	5.31306e-11	0.18387	0.028146	3.58876e-11
1506	AC(16:0)	AC	rs7565108	2	24034560	23811690	C	T	0.808	0.183989	0.028146	6.89864e-11	0.185116	0.0281429	5.25868e-11	0.18391	0.0281464	3.55658e-11
1507	AC(16:0)	AC	rs7605327	2	24035507	23812637	T	C	0.691	0.161975	0.0237566	1.06824e-11	0.163033	0.0237539	7.76182e-12	0.161945	0.0237569	5.2731e-12
1508	AC(16:0)	AC	rs6718631	2	24036086	23813216	G	A	0.808	0.183814	0.0281392	7.11207e-11	0.184948	0.0281361	5.41446e-11	0.183733	0.0281395	3.66907e-11
1509	AC(16:0)	AC	rs7569424	2	24036222	23813352	G	A	0.152	-0.238339	0.0309266	1.5604e-14	-0.238581	0.0309243	1.46026e-14	-0.238273	0.0309269	8.03714e-15
1510	AC(16:0)	AC	rs79023848	2	24038174	23815304	A	C	0.137	-0.24034	0.0322682	1.1108e-13	-0.24375	0.0322588	4.92421e-14	-0.240343	0.0322686	5.64217e-14
1511	AC(16:0)	AC	rs7589440	2	24038595	23815725	A	G	0.152	-0.238734	0.0309251	1.4094e-14	-0.238956	0.0309228	1.32562e-14	-0.238669	0.0309254	7.25835e-15
1512	AC(16:0)	AC	rs72782126	2	24039901	23817031	C	A	0.153	-0.240072	0.030864	8.93344e-15	-0.240634	0.0308597	7.68008e-15	-0.240004	0.0308643	4.60668e-15
1513	AC(16:0)	AC	rs9967650	2	24042298	23819428	C	T	0.808	0.185275	0.0281038	4.7664e-11	0.186696	0.0280993	3.37097e-11	0.185195	0.0281041	2.45937e-11
1514	AC(16:0)	AC	rs2879640	2	24043573	23820703	C	T	0.153	-0.240081	0.030863	8.89599e-15	-0.240669	0.0308587	7.59829e-15	-0.240013	0.0308634	4.58708e-15
1515	AC(16:0)	AC	rs2339926	2	24045734	23822864	G	C	0.153	-0.240094	0.0308639	8.88262e-15	-0.240693	0.0308595	7.56461e-15	-0.240027	0.0308642	4.57924e-15
1516	AC(16:0)	AC	rs2339927	2	24045743	23822873	T	C	0.153	-0.240098	0.0308638	8.87162e-15	-0.240699	0.0308594	7.55128e-15	-0.240031	0.0308641	4.57402e-15
1517	AC(16:0)	AC	rs72782136	2	24047344	23824474	G	A	0.153	-0.239894	0.0308639	9.34295e-15	-0.240477	0.0308595	7.99102e-15	-0.239825	0.0308642	4.818e-15
1518	AC(16:0)	AC	rs72782137	2	24047805	23824935	T	C	0.153	-0.239895	0.0308637	9.337e-15	-0.240477	0.0308594	7.98677e-15	-0.239827	0.0308641	4.81478e-15
1519	AC(16:0)	AC	rs72782138	2	24048162	23825292	C	T	0.153	-0.239879	0.0308636	9.37318e-15	-0.240462	0.0308593	8.01702e-15	-0.239801	0.030864	4.84577e-15
1520	AC(16:0)	AC	rs6731314	2	24048338	23825468	T	C	0.808	0.185051	0.0281006	5.00123e-11	0.186494	0.0280961	3.51982e-11	0.18497	0.0281009	2.58098e-11
1521	AC(16:0)	AC	rs2339928	2	24049453	23826583	A	G	0.69	0.161527	0.0237357	1.16487e-11	0.162782	0.0237321	7.99444e-12	0.161494	0.023736	5.76692e-12
1522	AC(16:0)	AC	rs72786270	2	24059049	23836179	A	G	0.152	-0.238954	0.0309273	1.33969e-14	-0.239237	0.0309249	1.24023e-14	-0.238886	0.0309276	6.90305e-15
1523	AC(16:0)	AC	rs2712050	2	24059408	23836538	C	A	0.192	-0.184157	0.0281558	6.73092e-11	-0.185363	0.0281525	5.03414e-11	-0.184076	0.0281561	3.47222e-11
1524	AC(16:0)	AC	rs6545127	2	24060670	23837800	A	G	0.152	-0.239025	0.0309277	1.31681e-14	-0.239325	0.0309252	1.2141e-14	-0.238958	0.030928	6.7856e-15
1525	AC(16:0)	AC	rs72786276	2	24062566	23839696	A	G	0.136	-0.239282	0.0323472	1.624e-13	-0.242439	0.0323398	7.72082e-14	-0.239287	0.0323475	8.24335e-14
1526	AC(16:0)	AC	rs72786277	2	24062818	23839948	G	T	0.152	-0.23904	0.0309275	1.31133e-14	-0.239347	0.030925	1.20671e-14	-0.238972	0.0309278	6.75796e-15
1527	AC(16:0)	AC	rs72786278	2	24063243	23840373	T	C	0.152	-0.239041	0.0309275	1.31111e-14	-0.239348	0.030925	1.20647e-14	-0.238973	0.0309278	6.75739e-15
1528	AC(16:0)	AC	rs72786279	2	24063266	23840396	T	C	0.152	-0.239044	0.0309274	1.31027e-14	-0.239351	0.030925	1.20547e-14	-0.238975	0.0309278	6.75296e-15
1529	AC(16:0)	AC	rs6718635	2	24066183	23843313	C	A	0.136	-0.239303	0.03235	1.62412e-13	-0.242754	0.0323421	7.20235e-14	-0.239306	0.0323503	8.24549e-14
1530	AC(16:0)	AC	rs2953028	2	24068126	23845256	C	T	0.192	-0.184258	0.0281644	6.66169e-11	-0.185713	0.0281608	4.6938e-11	-0.184175	0.0281647	3.43784e-11
1531	AC(16:0)	AC	rs7588286	2	24071427	23848557	G	A	0.154	-0.241284	0.0307436	5.17978e-15	-0.241966	0.0307406	4.31548e-15	-0.241227	0.030744	2.65821e-15
1532	AC(16:0)	AC	rs56021814	2	24073437	23850567	A	T	0.154	-0.241156	0.0307369	5.28067e-15	-0.24186	0.0307339	4.37445e-15	-0.241103	0.0307372	2.70721e-15
1533	AC(16:0)	AC	rs72786286	2	24074659	23851789	A	T	0.152	-0.239206	0.030927	1.2569e-14	-0.239563	0.0309244	1.14172e-14	-0.239138	0.0309273	6.47632e-15
1534	AC(16:0)	AC	rs2675356	2	24074734	23851864	T	C	0.192	-0.184345	0.028164	6.52122e-11	-0.185625	0.0281606	4.79198e-11	-0.184261	0.0281643	3.36688e-11
1535	AC(16:0)	AC	rs72786288	2	24075416	23852546	T	G	0.152	-0.239207	0.0309248	1.25131e-14	-0.239569	0.0309222	1.13525e-14	-0.239139	0.0309251	6.44758e-15
1536	AC(16:0)	AC	rs2675363	2	24080003	23857133	C	G	0.192	-0.184359	0.0281656	6.51643e-11	-0.185672	0.0281622	4.75017e-11	-0.184276	0.0281659	3.36281e-11
1537	AC(16:0)	AC	rs2712079	2	24082061	23859191	A	G	0.192	-0.184398	0.028165	6.45081e-11	-0.185715	0.0281616	4.69679e-11	-0.184317	0.0281653	3.32772e-11
1538	AC(16:0)	AC	rs72786298	2	24083011	23860141	T	C	0.136	-0.238579	0.032333	1.86432e-13	-0.242252	0.0323249	7.85849e-14	-0.238585	0.0323333	9.45485e-14
1539	AC(16:0)	AC	rs6712524	2	24083925	23861055	C	T	0.154	-0.241253	0.0307294	5.07532e-15	-0.242019	0.0307263	4.13638e-15	-0.2412	0.0307297	2.60168e-15
1540	AC(16:0)	AC	rs72788206	2	24084989	23862119	C	T	0.194	-0.187053	0.0280591	2.90521e-11	-0.188674	0.0280552	1.95002e-11	-0.186982	0.0280594	1.49536e-11
1541	AC(16:0)	AC	rs17762102	2	24085606	23862736	G	A	0.154	-0.24126	0.0307286	5.05864e-15	-0.242033	0.0307254	4.11475e-15	-0.241206	0.030729	2.59344e-15
1542	AC(16:0)	AC	rs56303870	2	24086944	23864074	A	G	0.152	-0.242097	0.0309085	5.83816e-15	-0.242525	0.0309057	5.20063e-15	-0.242027	0.0309088	3.01298e-15
1543	AC(16:0)	AC	rs56413706	2	24086961	23864091	A	G	0.136	-0.23955	0.0323357	1.49744e-13	-0.242829	0.032328	6.90566e-14	-0.239554	0.032336	7.60062e-14
1544	AC(16:0)	AC	rs142518269	2	24087095	23864225	A	G	0.136	-0.239601	0.032337	1.48315e-13	-0.242894	0.0323294	6.81727e-14	-0.23961	0.0323374	7.52135e-14
1545	AC(16:0)	AC	rs72788212	2	24087385	23864515	A	G	0.152	-0.239315	0.0309182	1.20229e-14	-0.239736	0.0309155	1.07447e-14	-0.239248	0.0309186	6.19434e-15
1546	AC(16:0)	AC	rs72788214	2	24087621	23864751	C	A	0.152	-0.239315	0.0309183	1.20243e-14	-0.239736	0.0309155	1.07462e-14	-0.239248	0.0309186	6.19487e-15
1547	AC(16:0)	AC	rs12623316	2	24087857	23864987	G	A	0.152	-0.239314	0.0309183	1.20289e-14	-0.239735	0.0309156	1.07504e-14	-0.239247	0.0309186	6.19728e-15
1548	AC(16:0)	AC	rs12614038	2	24088174	23865304	A	G	0.136	-0.238526	0.0323327	1.8863e-13	-0.242206	0.0323246	7.93909e-14	-0.23853	0.0323331	9.5701e-14
1549	AC(16:0)	AC	rs56145919	2	24088489	23865619	G	A	0.192	-0.184407	0.0281654	6.44075e-11	-0.185745	0.0281619	4.66656e-11	-0.184324	0.0281657	3.32382e-11
1550	AC(16:0)	AC	rs72788218	2	24090435	23867565	T	C	0.154	-0.241123	0.0306909	4.86004e-15	-0.241959	0.0306877	3.88671e-15	-0.241067	0.0306913	2.49125e-15
1551	AC(16:0)	AC	rs56398785	2	24091515	23868645	A	T	0.139	-0.240943	0.0321341	7.64995e-14	-0.244984	0.0321255	2.89512e-14	-0.240965	0.0321345	3.86327e-14
1552	AC(16:0)	AC	rs12612492	2	24093756	23870886	T	C	0.136	-0.23858	0.0323343	1.86811e-13	-0.242274	0.0323262	7.83546e-14	-0.23859	0.0323347	9.46663e-14
1553	AC(16:0)	AC	rs55948613	2	24094787	23871917	G	A	0.194	-0.187023	0.0280614	2.93692e-11	-0.188647	0.0280575	1.97032e-11	-0.186955	0.0280617	1.51057e-11
1554	AC(16:0)	AC	rs72788278	2	24095285	23872415	C	A	0.154	-0.241214	0.0307311	5.14358e-15	-0.24199	0.030728	4.18173e-15	-0.241164	0.0307315	2.63483e-15
1555	AC(16:0)	AC	rs17038360	2	24095798	23872928	G	A	0.194	-0.186601	0.0280635	3.26179e-11	-0.1883	0.0280596	2.15036e-11	-0.186532	0.0280638	1.67748e-11
1556	AC(16:0)	AC	rs72788280	2	24095907	23873037	G	A	0.154	-0.241236	0.0307308	5.11126e-15	-0.242009	0.0307276	4.15786e-15	-0.241185	0.0307311	2.61831e-15
1557	AC(16:0)	AC	rs72788284	2	24097539	23874669	G	A	0.192	-0.184375	0.0281681	6.51637e-11	-0.185713	0.0281646	4.72186e-11	-0.184296	0.0281684	3.35992e-11
1558	AC(16:0)	AC	rs113732527	2	24098270	23875400	C	T	0.152	-0.23929	0.0309208	1.21604e-14	-0.239711	0.0309181	1.0869e-14	-0.239227	0.0309212	6.25858e-15
1559	AC(16:0)	AC	rs72788286	2	24098321	23875451	C	A	0.154	-0.241231	0.0307314	5.12388e-15	-0.242004	0.0307282	4.16858e-15	-0.24118	0.0307317	2.62485e-15
1560	AC(16:0)	AC	rs113027486	2	24098371	23875501	A	G	0.152	-0.239293	0.0309209	1.21539e-14	-0.239713	0.0309182	1.08641e-14	-0.239229	0.0309212	6.25668e-15
1561	AC(16:0)	AC	rs17045975	2	24099611	23876741	T	A	0.192	-0.184404	0.0281688	6.47948e-11	-0.185744	0.0281653	4.69233e-11	-0.184324	0.0281691	3.34143e-11
1562	AC(16:0)	AC	rs145698915	2	24099798	23876928	A	G	0.152	-0.239297	0.0309218	1.21618e-14	-0.239711	0.0309191	1.08892e-14	-0.23923	0.0309221	6.26544e-15
1563	AC(16:0)	AC	rs55653559	2	24101066	23878196	G	A	0.152	-0.239284	0.0309212	1.21891e-14	-0.239705	0.0309185	1.08945e-14	-0.239221	0.0309216	6.27404e-15
1564	AC(16:0)	AC	rs55682359	2	24101422	23878552	T	G	0.152	-0.239284	0.0309213	1.21905e-14	-0.239704	0.0309186	1.0896e-14	-0.23922	0.0309216	6.27475e-15
1565	AC(16:0)	AC	rs11125293	2	24102423	23879553	G	A	0.192	-0.184392	0.0281698	6.50756e-11	-0.185731	0.0281663	4.71372e-11	-0.184314	0.0281701	3.35442e-11
1566	AC(16:0)	AC	rs112985192	2	24102797	23879927	A	G	0.152	-0.237617	0.0309013	1.78104e-14	-0.238209	0.0308982	1.52506e-14	-0.237555	0.0309016	9.15952e-15
1567	AC(16:0)	AC	rs12623079	2	24103749	23880879	A	G	0.152	-0.239291	0.0309225	1.21974e-14	-0.23971	0.0309198	1.09073e-14	-0.239229	0.0309228	6.2757e-15
1568	AC(16:0)	AC	rs72788298	2	24104293	23881423	C	T	0.194	-0.186969	0.0280639	2.98728e-11	-0.188594	0.02806	2.00369e-11	-0.186901	0.0280642	1.53639e-11
1569	AC(16:0)	AC	rs72788302	2	24107246	23884376	T	C	0.136	-0.239414	0.0323424	1.56296e-13	-0.242694	0.0323348	7.21131e-14	-0.239424	0.0323428	7.9231e-14
1570	AC(16:0)	AC	rs72790304	2	24108557	23885687	A	G	0.178	-0.1828	0.0289986	3.14845e-10	-0.186658	0.0289917	1.31896e-10	-0.182785	0.028999	1.59827e-10
1571	AC(16:0)	AC	rs17045981	2	24109316	23886446	G	A	0.178	-0.182071	0.0290044	3.7259e-10	-0.186041	0.0289973	1.5274e-10	-0.18206	0.0290047	1.88984e-10
1572	AC(16:0)	AC	rs72790306	2	24111311	23888441	G	T	0.138	-0.241762	0.0321422	6.39601e-14	-0.245401	0.0321341	2.66043e-14	-0.241782	0.0321425	3.23421e-14
1573	AC(16:0)	AC	rs12623333	2	24111823	23888953	G	T	0.152	-0.239016	0.0309286	1.32219e-14	-0.239417	0.0309259	1.18781e-14	-0.23895	0.0309289	6.80995e-15
1574	AC(16:0)	AC	rs111657181	2	24112559	23889689	C	G	0.154	-0.241075	0.0307357	5.37928e-15	-0.241843	0.0307325	4.38302e-15	-0.241025	0.030736	2.75526e-15
1575	AC(16:0)	AC	rs6731333	2	24113354	23890484	T	C	0.21	-0.162609	0.0270778	2.04887e-09	-0.166203	0.0270701	8.91671e-10	-0.162521	0.0270781	1.05164e-09
1576	AC(16:0)	AC	rs17762609	2	24114729	23891859	T	G	0.152	-0.239181	0.0309229	1.25503e-14	-0.239603	0.0309202	1.1213e-14	-0.239126	0.0309232	6.44569e-15
1577	AC(16:0)	AC	rs138413889	2	24115207	23892337	A	G	0.152	-0.239196	0.0309235	1.25167e-14	-0.239618	0.0309208	1.1183e-14	-0.239134	0.0309238	6.44034e-15
1578	AC(16:0)	AC	rs17762651	2	24115922	23893052	G	A	0.152	-0.239171	0.0309234	1.25927e-14	-0.239593	0.0309207	1.12513e-14	-0.239109	0.0309238	6.48016e-15
1579	AC(16:0)	AC	rs72790310	2	24116716	23893846	T	C	0.152	-0.239184	0.0309239	1.25642e-14	-0.239606	0.0309212	1.12273e-14	-0.239121	0.0309243	6.46602e-15
1580	AC(16:0)	AC	rs6740524	2	24117238	23894368	G	A	0.192	-0.184281	0.02817	6.68257e-11	-0.185621	0.0281665	4.84089e-11	-0.184206	0.0281703	3.44236e-11
1581	AC(16:0)	AC	rs139675912	2	24117282	23894412	A	C	0.136	-0.239233	0.0323492	1.64838e-13	-0.2425	0.0323416	7.6347e-14	-0.239247	0.0323496	8.34764e-14
1582	AC(16:0)	AC	rs112310010	2	24122642	23899772	G	C	0.194	-0.186987	0.028067	2.98964e-11	-0.188598	0.0280632	2.01225e-11	-0.186923	0.0280673	1.53579e-11
1583	AC(16:0)	AC	rs17711825	2	24124578	23901708	C	T	0.154	-0.241183	0.0307391	5.27013e-15	-0.241937	0.030736	4.30829e-15	-0.241139	0.0307395	2.69459e-15
1584	AC(16:0)	AC	rs56339558	2	24125234	23902364	A	G	0.194	-0.186963	0.0280684	3.0132e-11	-0.188584	0.0280645	2.02338e-11	-0.1869	0.0280687	1.54797e-11
1585	AC(16:0)	AC	rs72790326	2	24126153	23903283	T	C	0.154	-0.241138	0.0307384	5.32226e-15	-0.241897	0.0307352	4.34612e-15	-0.241094	0.0307387	2.72123e-15
1586	AC(16:0)	AC	rs17762782	2	24126493	23903623	G	A	0.154	-0.241143	0.0307385	5.31805e-15	-0.241902	0.0307354	4.34212e-15	-0.241099	0.0307388	2.71889e-15
1587	AC(16:0)	AC	rs1022346	2	24127849	23904979	C	T	0.194	-0.186951	0.0280666	3.0137e-11	-0.188564	0.0280628	2.02757e-11	-0.186887	0.0280669	1.5482e-11
1588	AC(16:0)	AC	rs112725470	2	24129148	23906278	T	C	0.194	-0.186948	0.0280668	3.01645e-11	-0.188562	0.0280629	2.02936e-11	-0.186885	0.0280671	1.5495e-11
1589	AC(16:0)	AC	rs72790329	2	24129277	23906407	G	A	0.194	-0.186974	0.0280667	2.99748e-11	-0.188585	0.0280629	2.01769e-11	-0.186912	0.028067	1.53941e-11
1590	AC(16:0)	AC	rs140521091	2	24129389	23906519	A	G	0.139	-0.241829	0.0321479	6.36159e-14	-0.245325	0.0321401	2.73933e-14	-0.241858	0.0321483	3.20935e-14
1591	AC(16:0)	AC	rs115861480	2	24129464	23906594	A	T	0.139	-0.242562	0.0321418	5.29338e-14	-0.246052	0.0321339	2.27712e-14	-0.242591	0.0321421	2.67131e-14
1592	AC(16:0)	AC	rs72796316	2	24132272	23909402	C	T	0.154	-0.241124	0.0307401	5.36079e-15	-0.241877	0.030737	4.38467e-15	-0.241083	0.0307405	2.73903e-15
1593	AC(16:0)	AC	rs112313489	2	24132980	23910110	G	A	0.154	-0.24111	0.0307398	5.37632e-15	-0.241869	0.0307367	4.3906e-15	-0.241067	0.0307402	2.74834e-15
1594	AC(16:0)	AC	rs72796319	2	24133027	23910157	C	T	0.154	-0.241075	0.0307406	5.43301e-15	-0.241837	0.0307374	4.43368e-15	-0.241031	0.0307409	2.77742e-15
1595	AC(16:0)	AC	rs56104215	2	24133590	23910720	C	T	0.154	-0.241105	0.0307399	5.38407e-15	-0.241864	0.0307367	4.39697e-15	-0.241061	0.0307402	2.75242e-15
1596	AC(16:0)	AC	rs113593043	2	24134032	23911162	G	A	0.154	-0.241102	0.03074	5.38876e-15	-0.241861	0.0307368	4.4008e-15	-0.241059	0.0307403	2.75463e-15
1597	AC(16:0)	AC	rs139050099	2	24134167	23911297	A	G	0.139	-0.242529	0.0321425	5.34261e-14	-0.246018	0.0321346	2.29833e-14	-0.242558	0.0321428	2.69583e-14
1598	AC(16:0)	AC	rs72796325	2	24134537	23911667	A	G	0.194	-0.186847	0.0280687	3.1006e-11	-0.188467	0.0280649	2.08317e-11	-0.186784	0.028069	1.59229e-11
1599	AC(16:0)	AC	rs12612830	2	24134599	23911729	T	C	0.154	-0.241055	0.0307409	5.46454e-15	-0.241816	0.0307378	4.46025e-15	-0.241012	0.0307412	2.79354e-15
1600	AC(16:0)	AC	rs12616257	2	24135034	23912164	G	A	0.194	-0.186934	0.028067	3.02732e-11	-0.188548	0.0280631	2.0365e-11	-0.186871	0.0280673	1.55501e-11
1601	AC(16:0)	AC	rs72796326	2	24137047	23914177	A	G	0.154	-0.241103	0.0307413	5.40289e-15	-0.241864	0.0307382	4.40953e-15	-0.241061	0.0307417	2.76047e-15
1602	AC(16:0)	AC	rs72796327	2	24140372	23917502	C	T	0.138	-0.242484	0.0321366	5.34251e-14	-0.245951	0.0321288	2.31044e-14	-0.242507	0.032137	2.70032e-14
1603	AC(16:0)	AC	rs72796328	2	24141343	23918473	G	A	0.138	-0.242089	0.0321489	5.99432e-14	-0.245609	0.032141	2.56401e-14	-0.242116	0.0321493	3.02568e-14
1604	AC(16:0)	AC	rs72796329	2	24141912	23919042	A	G	0.154	-0.24065	0.0307474	6.14027e-15	-0.241439	0.0307442	4.97707e-15	-0.240606	0.0307478	3.13937e-15
1605	AC(16:0)	AC	rs113530757	2	24142500	23919630	A	G	0.154	-0.240609	0.0307485	6.2174e-15	-0.241398	0.0307453	5.04014e-15	-0.240565	0.0307488	3.17875e-15
1606	AC(16:0)	AC	rs72796337	2	24142957	23920087	A	G	0.154	-0.240601	0.0307487	6.23244e-15	-0.24139	0.0307455	5.05256e-15	-0.240557	0.030749	3.18648e-15
1607	AC(16:0)	AC	rs72796339	2	24143063	23920193	C	T	0.154	-0.240603	0.0307488	6.23197e-15	-0.24139	0.0307456	5.05413e-15	-0.240558	0.0307491	3.18608e-15
1608	AC(16:0)	AC	rs72796340	2	24143622	23920752	A	T	0.154	-0.24058	0.0307492	6.2736e-15	-0.241368	0.030746	5.08693e-15	-0.240536	0.0307496	3.20741e-15
1609	AC(16:0)	AC	rs17046004	2	24144873	23922003	G	A	0.194	-0.18676	0.028076	3.20224e-11	-0.18839	0.0280722	2.14721e-11	-0.186697	0.0280763	1.6449e-11
1610	AC(16:0)	AC	rs145309966	2	24147047	23924177	A	G	0.138	-0.241756	0.0321545	6.54642e-14	-0.245279	0.0321466	2.80227e-14	-0.241782	0.0321549	3.30572e-14
1611	AC(16:0)	AC	rs72796343	2	24147631	23924761	A	G	0.138	-0.241684	0.0321558	6.67396e-14	-0.245211	0.0321479	2.85514e-14	-0.24171	0.0321562	3.36974e-14
1612	AC(16:0)	AC	rs963725	2	24148231	23925361	C	T	0.138	-0.241642	0.0321564	6.74683e-14	-0.245169	0.0321485	2.88672e-14	-0.241668	0.0321568	3.40662e-14
1613	AC(16:0)	AC	rs61739076	2	24149439	23926569	A	G	0.138	-0.241612	0.0321577	6.81085e-14	-0.245137	0.0321498	2.91589e-14	-0.241641	0.0321581	3.4366e-14
1614	AC(16:0)	AC	rs78332127	2	24150163	23927293	G	C	0.194	-0.186803	0.0280802	3.1915e-11	-0.188428	0.0280763	2.14238e-11	-0.186736	0.0280805	1.64044e-11
1615	AC(16:0)	AC	rs112139157	2	24150783	23927913	C	A	0.194	-0.186811	0.0280808	3.18794e-11	-0.188435	0.028077	2.14106e-11	-0.186747	0.0280811	1.63795e-11
1616	AC(16:0)	AC	rs12616768	2	24151372	23928502	A	G	0.138	-0.241798	0.0321506	6.43799e-14	-0.245272	0.0321428	2.78786e-14	-0.241823	0.032151	3.2513e-14
1617	AC(16:0)	AC	rs12613859	2	24151391	23928521	G	A	0.194	-0.186818	0.0280814	3.18553e-11	-0.18844	0.0280776	2.1404e-11	-0.186754	0.0280817	1.63673e-11
1618	AC(16:0)	AC	rs12621406	2	24154821	23931951	T	C	0.154	-0.239835	0.0307603	7.75218e-15	-0.240684	0.0307569	6.19267e-15	-0.239786	0.0307606	3.96721e-15
1619	AC(16:0)	AC	rs12621445	2	24154964	23932094	T	C	0.138	-0.241373	0.0321584	7.21183e-14	-0.244895	0.0321505	3.09256e-14	-0.241396	0.0321587	3.64364e-14
1620	AC(16:0)	AC	rs6754694	2	24155448	23932578	C	T	0.154	-0.239731	0.0307614	7.97775e-15	-0.240591	0.030758	6.35681e-15	-0.239683	0.0307617	4.08197e-15
1621	AC(16:0)	AC	rs6751655	2	24155478	23932608	G	A	0.138	-0.244223	0.0322221	4.12679e-14	-0.24804	0.0322133	1.6363e-14	-0.244244	0.0322224	2.08711e-14
1622	AC(16:0)	AC	rs56064672	2	24156769	23933899	T	G	0.194	-0.187366	0.0280852	2.8105e-11	-0.188971	0.0280814	1.89386e-11	-0.187298	0.0280855	1.4453e-11
1623	AC(16:0)	AC	rs11893708	2	24157786	23934916	A	G	0.194	-0.186848	0.0280861	3.18699e-11	-0.188463	0.0280822	2.14443e-11	-0.18678	0.0280864	1.63855e-11
1624	AC(16:0)	AC	rs55846516	2	24158003	23935133	C	T	0.154	-0.240083	0.0307601	7.27621e-15	-0.240862	0.0307569	5.91772e-15	-0.240032	0.0307604	3.72527e-15
1625	AC(16:0)	AC	rs72796351	2	24158425	23935555	C	T	0.154	-0.239955	0.0307623	7.5511e-15	-0.240743	0.0307591	6.12706e-15	-0.239906	0.0307627	3.86443e-15
1626	AC(16:0)	AC	rs2176265	2	24158638	23935768	G	C	0.194	-0.186734	0.0280887	3.2888e-11	-0.18835	0.0280848	2.21335e-11	-0.186665	0.028089	1.69132e-11
1627	AC(16:0)	AC	rs6710426	2	24159288	23936418	G	A	0.154	-0.239768	0.0307733	8.09376e-15	-0.240342	0.0307704	6.94363e-15	-0.23972	0.0307736	4.13984e-15
1628	AC(16:0)	AC	rs113014365	2	24159903	23937033	T	C	0.194	-0.187041	0.0280865	3.04444e-11	-0.188643	0.0280827	2.05479e-11	-0.186972	0.0280868	1.56602e-11
1629	AC(16:0)	AC	rs72796357	2	24160131	23937261	G	A	0.154	-0.240105	0.0307645	7.29756e-15	-0.240874	0.0307613	5.951e-15	-0.240054	0.0307649	3.73759e-15
1630	AC(16:0)	AC	rs72796358	2	24160132	23937262	A	T	0.154	-0.2401	0.0307621	7.2725e-15	-0.240874	0.0307589	5.92307e-15	-0.240049	0.0307624	3.72472e-15
1631	AC(16:0)	AC	rs72796359	2	24160545	23937675	C	T	0.138	-0.241446	0.0321644	7.164e-14	-0.244946	0.0321565	3.08879e-14	-0.241467	0.0321647	3.62182e-14
1632	AC(16:0)	AC	rs72796361	2	24160689	23937819	T	A	0.194	-0.187027	0.028088	3.06264e-11	-0.188627	0.0280842	2.06775e-11	-0.186957	0.0280883	1.57536e-11
1633	AC(16:0)	AC	rs72796369	2	24162663	23939793	T	G	0.194	-0.187008	0.0280911	3.0918e-11	-0.188606	0.0280873	2.08865e-11	-0.186938	0.0280914	1.59066e-11
1634	AC(16:0)	AC	rs12616899	2	24165235	23942365	G	A	0.154	-0.239899	0.0307732	7.82304e-15	-0.240673	0.03077	6.37297e-15	-0.239848	0.0307735	4.00694e-15
1635	AC(16:0)	AC	rs12616985	2	24165511	23942641	C	A	0.154	-0.23993	0.0307732	7.76e-15	-0.240702	0.03077	6.32603e-15	-0.239879	0.0307735	3.97472e-15
1636	AC(16:0)	AC	rs55653174	2	24166001	23943131	G	A	0.154	-0.239894	0.0307758	7.87385e-15	-0.240661	0.0307726	6.42444e-15	-0.239841	0.0307761	4.0345e-15
1637	AC(16:0)	AC	rs12617839	2	24166277	23943407	T	A	0.154	-0.239879	0.0307759	7.9044e-15	-0.240653	0.0307727	6.43958e-15	-0.239828	0.0307763	4.04884e-15
1638	AC(16:0)	AC	rs75046532	2	24167267	23944397	G	A	0.154	-0.239851	0.0307783	7.99809e-15	-0.240624	0.0307751	6.5173e-15	-0.2398	0.0307786	4.09726e-15
1639	AC(16:0)	AC	rs72796378	2	24167385	23944515	A	G	0.194	-0.187047	0.0281015	3.11408e-11	-0.188641	0.0280977	2.1063e-11	-0.186984	0.0281018	1.59937e-11
1640	AC(16:0)	AC	rs111229211	2	24167417	23944547	G	T	0.146	-0.239861	0.0319286	6.90997e-14	-0.241914	0.0319223	4.19178e-14	-0.239826	0.031929	3.51342e-14
1641	AC(16:0)	AC	rs7578969	2	24168620	23945750	C	T	0.154	-0.239827	0.030781	8.08864e-15	-0.240599	0.0307777	6.59367e-15	-0.239776	0.0307813	4.14374e-15
1642	AC(16:0)	AC	rs11894756	2	24170214	23947344	T	C	0.194	-0.187116	0.0281059	3.08409e-11	-0.1887	0.0281021	2.0915e-11	-0.187046	0.0281062	1.58693e-11
1643	AC(16:0)	AC	rs72796385	2	24170360	23947490	A	T	0.154	-0.239773	0.0307855	8.27495e-15	-0.240545	0.0307823	6.74634e-15	-0.239721	0.0307859	4.23943e-15
1644	AC(16:0)	AC	rs113966511	2	24171365	23948495	C	T	0.154	-0.239752	0.0307874	8.34937e-15	-0.240524	0.0307842	6.80693e-15	-0.2397	0.0307877	4.27763e-15
1645	AC(16:0)	AC	rs72796388	2	24171509	23948639	C	A	0.154	-0.239829	0.0307874	8.18895e-15	-0.240599	0.0307842	6.67912e-15	-0.239777	0.0307877	4.1961e-15
1646	AC(16:0)	AC	rs72796389	2	24171761	23948891	G	A	0.154	-0.239784	0.0307889	8.30625e-15	-0.240558	0.0307857	6.76864e-15	-0.239732	0.0307892	4.25582e-15
1647	AC(16:0)	AC	rs7594510	2	24173377	23950507	G	A	0.154	-0.239761	0.0307913	8.39261e-15	-0.240531	0.0307881	6.8475e-15	-0.23971	0.0307916	4.30019e-15
1648	AC(16:0)	AC	rs7581107	2	24173565	23950695	T	C	0.154	-0.239686	0.0307923	8.57111e-15	-0.240459	0.0307891	6.98749e-15	-0.239635	0.0307926	4.39176e-15
1649	AC(16:0)	AC	rs113312575	2	24178093	23955223	G	A	0.154	-0.239608	0.0308004	8.88061e-15	-0.240377	0.0307972	7.24914e-15	-0.239558	0.0308007	4.54995e-15
1650	AC(16:0)	AC	rs72796396	2	24178154	23955284	A	G	0.154	-0.239604	0.0308004	8.89121e-15	-0.240372	0.0307972	7.25792e-15	-0.239554	0.0308007	4.55498e-15
1651	AC(16:0)	AC	rs72796397	2	24178211	23955341	A	T	0.154	-0.239581	0.0308	8.93641e-15	-0.240349	0.0307969	7.29501e-15	-0.239531	0.0308004	4.57851e-15
1652	AC(16:0)	AC	rs72796401	2	24180078	23957208	A	T	0.194	-0.18823	0.0281696	2.61406e-11	-0.189771	0.0281659	1.79089e-11	-0.188169	0.0281699	1.34236e-11
1653	AC(16:0)	AC	rs72796402	2	24180104	23957234	G	A	0.137	-0.242276	0.0324598	9.88209e-14	-0.245488	0.0324524	4.6187e-14	-0.242308	0.0324601	4.98249e-14
1654	AC(16:0)	AC	rs72798404	2	24180125	23957255	T	C	0.137	-0.242389	0.0324447	9.38163e-14	-0.245568	0.0324374	4.41347e-14	-0.242422	0.0324451	4.72842e-14
1655	AC(16:0)	AC	rs72798406	2	24180144	23957274	C	T	0.193	-0.187292	0.0282463	3.69558e-11	-0.188566	0.0282429	2.71027e-11	-0.187231	0.0282466	1.89653e-11
1656	AC(16:0)	AC	rs12616678	2	24181159	23958289	T	G	0.194	-0.187398	0.0281261	2.97639e-11	-0.188986	0.0281224	2.01683e-11	-0.187329	0.0281264	1.53157e-11
1657	AC(16:0)	AC	rs12623496	2	24181583	23958713	T	C	0.154	-0.239295	0.0308105	9.80088e-15	-0.240019	0.0308073	8.09578e-15	-0.239245	0.0308108	5.02317e-15
1658	AC(16:0)	AC	rs12623521	2	24181670	23958800	T	C	0.194	-0.187401	0.0281253	2.97011e-11	-0.188991	0.0281215	2.01159e-11	-0.187333	0.0281256	1.52785e-11
1659	AC(16:0)	AC	rs72798408	2	24181845	23958975	C	G	0.138	-0.240677	0.0322177	9.41008e-14	-0.244127	0.0322099	4.12867e-14	-0.2407	0.0322181	4.75631e-14
1660	AC(16:0)	AC	rs72798411	2	24184343	23961473	G	A	0.139	-0.240491	0.0322232	9.9214e-14	-0.243937	0.0322154	4.36058e-14	-0.240514	0.0322236	5.0147e-14
1661	AC(16:0)	AC	rs112788077	2	24184676	23961806	G	A	0.154	-0.239157	0.0308149	1.02348e-14	-0.239879	0.0308117	8.46013e-15	-0.239108	0.0308152	5.24554e-15
1662	AC(16:0)	AC	rs112145585	2	24185525	23962655	T	G	0.154	-0.239171	0.0308145	1.01893e-14	-0.239885	0.0308113	8.44081e-15	-0.239122	0.0308148	5.22331e-15
1663	AC(16:0)	AC	rs113125845	2	24185760	23962890	G	A	0.154	-0.239253	0.0308202	1.00951e-14	-0.239961	0.030817	8.37429e-15	-0.239204	0.0308205	5.17372e-15
1664	AC(16:0)	AC	rs34229697	2	24186011	23963141	G	A	0.194	-0.1871	0.0281347	3.24025e-11	-0.188638	0.0281309	2.22412e-11	-0.187033	0.028135	1.66639e-11
1665	AC(16:0)	AC	rs111248727	2	24187158	23964288	G	A	0.154	-0.239047	0.030817	1.05656e-14	-0.239765	0.0308139	8.7443e-15	-0.238998	0.0308174	5.41593e-15
1666	AC(16:0)	AC	rs112221470	2	24187190	23964320	T	C	0.154	-0.238236	0.0308181	1.29916e-14	-0.238939	0.030815	1.08009e-14	-0.238188	0.0308185	6.65627e-15
1667	AC(16:0)	AC	rs55982282	2	24188128	23965258	A	G	0.139	-0.240499	0.0322222	9.88508e-14	-0.243902	0.0322144	4.38907e-14	-0.24052	0.0322225	4.9995e-14
1668	AC(16:0)	AC	rs56339200	2	24188194	23965324	A	C	0.154	-0.239009	0.0308186	1.07002e-14	-0.239727	0.0308155	8.85545e-15	-0.23896	0.0308189	5.4853e-15
1669	AC(16:0)	AC	rs72798417	2	24188656	23965786	T	C	0.154	-0.238999	0.0308189	1.07322e-14	-0.239718	0.0308157	8.88097e-15	-0.23895	0.0308192	5.50227e-15
1670	AC(16:0)	AC	rs72798418	2	24188922	23966052	G	A	0.154	-0.238961	0.0308187	1.08327e-14	-0.239678	0.0308156	8.96769e-15	-0.238916	0.0308191	5.5479e-15
1671	AC(16:0)	AC	rs147850066	2	24191317	23968447	G	C	0.139	-0.240108	0.0322324	1.10208e-13	-0.243569	0.0322246	4.83482e-14	-0.240131	0.0322328	5.5706e-14
1672	AC(16:0)	AC	rs12617474	2	24192510	23969640	T	C	0.154	-0.238814	0.0308248	1.13756e-14	-0.239566	0.0308216	9.33358e-15	-0.238763	0.0308252	5.83501e-15
1673	AC(16:0)	AC	rs6731001	2	24192952	23970082	G	A	0.154	-0.238792	0.030826	1.14628e-14	-0.239549	0.0308227	9.39517e-15	-0.238743	0.0308263	5.87739e-15
1674	AC(16:0)	AC	rs12620594	2	24194490	23971620	A	G	0.154	-0.238699	0.0308302	1.18321e-14	-0.239495	0.0308269	9.60256e-15	-0.23865	0.0308306	6.06685e-15
1675	AC(16:0)	AC	rs12614452	2	24194608	23971738	T	C	0.154	-0.238706	0.030831	1.18275e-14	-0.239504	0.0308277	9.59317e-15	-0.238657	0.0308313	6.0645e-15
1676	AC(16:0)	AC	rs72781631	2	24195064	23972194	A	G	0.155	-0.238689	0.0307916	1.10056e-14	-0.239557	0.0307882	8.76242e-15	-0.238638	0.030792	5.64384e-15
1677	AC(16:0)	AC	rs111869566	2	24196340	23973470	A	C	0.154	-0.238633	0.0308328	1.20887e-14	-0.239465	0.0308294	9.72207e-15	-0.238583	0.0308331	6.20021e-15
1678	AC(16:0)	AC	rs112603501	2	24197254	23974384	T	C	0.155	-0.242438	0.0308206	4.49946e-15	-0.243064	0.0308176	3.8035e-15	-0.242384	0.030821	2.30859e-15
1679	AC(16:0)	AC	rs72781632	2	24198342	23975472	C	A	0.139	-0.239834	0.0322464	1.2029e-13	-0.243451	0.0322383	5.0939e-14	-0.239846	0.0322467	6.09702e-14
1680	AC(16:0)	AC	rs2339887	2	24198376	23975506	A	G	0.194	-0.187097	0.0281543	3.3445e-11	-0.18874	0.0281504	2.2394e-11	-0.187029	0.0281546	1.7208e-11
1681	AC(16:0)	AC	rs72781634	2	24199102	23976232	T	C	0.155	-0.242826	0.0307924	3.84254e-15	-0.244704	0.0307866	2.33834e-15	-0.242788	0.0307928	1.96627e-15
1682	AC(16:0)	AC	rs112866529	2	24201599	23978729	T	G	0.195	-0.190868	0.0281318	1.29778e-11	-0.193376	0.0281261	6.94134e-12	-0.19081	0.0281321	6.66645e-12
1683	AC(16:0)	AC	rs111571980	2	24201695	23978825	G	C	0.195	-0.190869	0.028132	1.29787e-11	-0.19338	0.0281264	6.93764e-12	-0.190811	0.0281323	6.66699e-12
1684	AC(16:0)	AC	rs72781639	2	24204148	23981278	G	C	0.155	-0.242622	0.0307962	4.07879e-15	-0.244578	0.0307903	2.43318e-15	-0.242585	0.0307966	2.08759e-15
1685	AC(16:0)	AC	rs56289338	2	24206313	23983443	G	A	0.195	-0.190838	0.0281341	1.31209e-11	-0.193396	0.0281284	6.93492e-12	-0.19078	0.0281344	6.74085e-12
1686	AC(16:0)	AC	rs113039006	2	24208221	23985351	C	T	0.195	-0.190822	0.0281351	1.31926e-11	-0.193402	0.0281293	6.93564e-12	-0.190764	0.0281354	6.77772e-12
1687	AC(16:0)	AC	rs72781643	2	24208746	23985876	A	G	0.155	-0.242442	0.0308011	4.3137e-15	-0.244452	0.0307951	2.53782e-15	-0.242403	0.0308015	2.20871e-15
1688	AC(16:0)	AC	rs72781644	2	24209348	23986478	C	T	0.195	-0.190812	0.0281355	1.32367e-11	-0.193406	0.0281298	6.9335e-12	-0.190754	0.0281358	6.79973e-12
1689	AC(16:0)	AC	rs72781648	2	24210333	23987463	C	T	0.155	-0.242358	0.0307994	4.39086e-15	-0.244411	0.0307932	2.55545e-15	-0.24232	0.0307997	2.24807e-15
1690	AC(16:0)	AC	rs72781649	2	24210864	23987994	G	A	0.155	-0.242314	0.0307984	4.43217e-15	-0.244379	0.0307923	2.57134e-15	-0.242278	0.0307988	2.26826e-15
1691	AC(16:0)	AC	rs12616250	2	24211550	23988680	C	T	0.155	-0.242268	0.0307984	4.48469e-15	-0.244346	0.0307923	2.59351e-15	-0.242232	0.0307988	2.29503e-15
1692	AC(16:0)	AC	rs72781652	2	24213754	23990884	A	G	0.154	-0.242292	0.0308867	5.31805e-15	-0.244442	0.0308807	3.0284e-15	-0.242252	0.030887	2.72543e-15
1693	AC(16:0)	AC	rs17763224	2	24213776	23990906	C	T	0.155	-0.241528	0.0308832	6.40866e-15	-0.243619	0.0308773	3.71292e-15	-0.241488	0.0308835	3.2853e-15
1694	AC(16:0)	AC	rs111247693	2	24214373	23991503	T	C	0.146	-0.25109	0.031706	2.93658e-15	-0.256307	0.0316943	7.66806e-16	-0.251099	0.0317063	1.49131e-15
1695	AC(16:0)	AC	rs72781653	2	24215633	23992763	C	T	0.155	-0.24214	0.0307975	4.62479e-15	-0.244263	0.0307913	2.6434e-15	-0.242103	0.0307978	2.36753e-15
1696	AC(16:0)	AC	rs72781654	2	24218099	23995229	C	T	0.195	-0.188702	0.0281334	2.19872e-11	-0.191323	0.0281276	1.15218e-11	-0.188638	0.0281337	1.1313e-11
1697	AC(16:0)	AC	rs72781658	2	24220141	23997271	G	A	0.139	-0.243779	0.0321884	4.31306e-14	-0.248905	0.0321772	1.24245e-14	-0.243806	0.0321887	2.17939e-14
1698	AC(16:0)	AC	rs112748941	2	24220352	23997482	C	T	0.235	-0.157891	0.0271417	6.34061e-09	-0.160871	0.0271359	3.25741e-09	-0.157842	0.0271419	3.23389e-09
1699	AC(16:0)	AC	rs56205282	2	24221317	23998447	T	C	0.139	-0.243719	0.0321877	4.36885e-14	-0.248858	0.0321764	1.25469e-14	-0.243745	0.032188	2.20808e-14
1700	AC(16:0)	AC	rs56053667	2	24221475	23998605	G	A	0.156	-0.241742	0.0307762	4.90718e-15	-0.244225	0.0307695	2.55345e-15	-0.241695	0.0307766	2.51769e-15
1701	AC(16:0)	AC	rs72781663	2	24221694	23998824	G	C	0.158	-0.241206	0.0307231	5.04881e-15	-0.244461	0.0307149	2.14301e-15	-0.241177	0.0307234	2.58336e-15
1702	AC(16:0)	AC	rs72781665	2	24223086	24000216	A	G	0.155	-0.241927	0.0307886	4.79616e-15	-0.244244	0.0307821	2.60619e-15	-0.241881	0.0307889	2.46127e-15
1703	AC(16:0)	AC	rs113365896	2	24224087	24001217	T	C	0.195	-0.190797	0.0281305	1.31712e-11	-0.193625	0.0281245	6.50882e-12	-0.190732	0.0281308	6.77998e-12
1704	AC(16:0)	AC	rs72781667	2	24225667	24002797	G	A	0.155	-0.239536	0.0307838	8.73623e-15	-0.241961	0.0307771	4.64233e-15	-0.239493	0.0307841	4.47758e-15
1705	AC(16:0)	AC	rs11553491	2	24225901	24003031	C	G	0.155	-0.241079	0.0307849	5.90944e-15	-0.243544	0.0307781	3.09579e-15	-0.241035	0.0307852	3.03192e-15
1706	AC(16:0)	AC	rs113362373	2	24227357	24004487	G	A	0.139	-0.242886	0.0321774	5.22074e-14	-0.24785	0.0321665	1.57008e-14	-0.242906	0.0321777	2.6425e-14
1707	AC(16:0)	AC	rs56068891	2	24230633	24007763	G	A	0.139	-0.241844	0.0321784	6.68392e-14	-0.246978	0.0321673	1.93849e-14	-0.241864	0.0321788	3.38195e-14
1708	AC(16:0)	AC	rs72781671	2	24231123	24008253	G	A	0.139	-0.241846	0.0321789	6.68543e-14	-0.246988	0.0321677	1.93588e-14	-0.241867	0.0321793	3.38291e-14
1709	AC(16:0)	AC	rs72781675	2	24232092	24009222	A	G	0.142	-0.230818	0.031886	5.21829e-13	-0.234817	0.0318771	2.04413e-13	-0.230877	0.0318863	2.61394e-13
1710	AC(16:0)	AC	rs72781679	2	24237712	24014842	A	G	0.139	-0.242428	0.0322119	6.18174e-14	-0.247657	0.0322006	1.75207e-14	-0.242454	0.0322122	3.12388e-14
1711	AC(16:0)	AC	rs72781680	2	24238928	24016058	T	C	0.139	-0.243066	0.0322104	5.30658e-14	-0.248513	0.0321988	1.42164e-14	-0.243089	0.0322107	2.6837e-14
1712	AC(16:0)	AC	rs17712391	2	24245659	24022789	T	C	0.139	-0.237891	0.0322387	1.86003e-13	-0.243163	0.0322281	5.35227e-14	-0.237921	0.032239	9.38476e-14
1713	AC(16:0)	AC	rs72781683	2	24247423	24024553	C	T	0.139	-0.230241	0.0321647	9.37037e-13	-0.235237	0.0321547	2.96912e-13	-0.230263	0.032165	4.73096e-13
1714	AC(16:0)	AC	rs55773155	2	24255081	24032211	G	A	0.139	-0.233828	0.0322728	4.97746e-13	-0.238971	0.0322625	1.51004e-13	-0.233855	0.0322732	2.51205e-13
1715	AC(16:0)	AC	rs56392651	2	24255208	24032338	T	C	0.139	-0.233774	0.032276	5.06509e-13	-0.238921	0.0322656	1.5358e-13	-0.233802	0.0322764	2.55526e-13
1716	AC(16:0)	AC	rs17763442	2	24255991	24033121	T	C	0.139	-0.233712	0.0322877	5.23559e-13	-0.238838	0.0322774	1.59724e-13	-0.23374	0.0322881	2.64157e-13
1717	AC(16:0)	AC	rs72781689	2	24256349	24033479	T	C	0.141	-0.226043	0.0321901	2.47803e-12	-0.23089	0.0321804	8.30553e-13	-0.226084	0.0321905	1.24589e-12
1718	AC(16:0)	AC	rs7355559	2	24256946	24034076	T	G	0.859	0.232769	0.0322176	5.77771e-13	0.238031	0.0322069	1.70601e-13	0.232803	0.032218	2.91102e-13
1719	AC(16:0)	AC	rs10194817	2	24257051	24034181	G	A	0.859	0.232777	0.0322222	5.81045e-13	0.238041	0.0322115	1.71541e-13	0.232812	0.0322226	2.92716e-13
1720	AC(16:0)	AC	rs150726348	2	24257250	24034380	G	A	0.14	-0.235971	0.0322959	3.17997e-13	-0.241191	0.0322853	9.38729e-14	-0.23601	0.0322963	1.6006e-13
1721	AC(16:0)	AC	rs11125372	2	24257582	24034712	T	A	0.859	0.232764	0.032234	5.94095e-13	0.238027	0.0322232	1.7559e-13	0.232797	0.0322343	2.99351e-13
1722	AC(16:0)	AC	rs12621152	2	24257682	24034812	C	T	0.837	0.234021	0.0308207	3.72455e-14	0.235002	0.0308175	2.90058e-14	0.234052	0.0308211	1.87686e-14
1723	AC(16:0)	AC	rs872169	2	24259188	24036318	G	C	0.211	-0.174887	0.0272846	1.59334e-10	-0.177194	0.0272771	9.05202e-11	-0.174943	0.0272849	7.93559e-11
1724	AC(16:0)	AC	rs72781692	2	24263319	24040449	G	T	0.208	-0.175481	0.0272751	1.36109e-10	-0.177814	0.0272674	7.66413e-11	-0.175576	0.0272754	6.72287e-11
1725	AC(16:0)	AC	rs111310684	2	24265682	24042812	G	C	0.208	-0.176303	0.0272624	1.09568e-10	-0.178779	0.0272544	5.93789e-11	-0.176395	0.0272626	5.41628e-11
1726	AC(16:0)	AC	rs72781695	2	24266744	24043874	C	T	0.208	-0.176167	0.0272533	1.11606e-10	-0.178647	0.0272453	6.04287e-11	-0.17626	0.0272536	5.51701e-11
1727	AC(16:0)	AC	rs72781696	2	24267014	24044144	T	C	0.208	-0.176118	0.0272505	1.12456e-10	-0.178597	0.0272425	6.08982e-11	-0.176211	0.0272508	5.55902e-11
1728	AC(16:0)	AC	rs55788848	2	24268721	24045851	T	C	0.208	-0.175926	0.0272392	1.15735e-10	-0.178408	0.0272312	6.26258e-11	-0.176018	0.0272395	5.72115e-11
1729	AC(16:0)	AC	rs72781698	2	24271506	24048636	T	C	0.208	-0.175416	0.0272058	1.24183e-10	-0.177902	0.0271977	6.71579e-11	-0.17551	0.027206	6.13701e-11
1730	AC(16:0)	AC	rs72781699	2	24277709	24054839	A	G	0.207	-0.171901	0.0272937	3.2738e-10	-0.174689	0.0272858	1.67431e-10	-0.172005	0.027294	1.61095e-10
1731	AC(16:0)	AC	rs72783605	2	24287864	24064994	G	A	0.208	-0.172673	0.0272004	2.37488e-10	-0.175032	0.0271929	1.33708e-10	-0.172767	0.0272007	1.17125e-10
1732	AC(16:0)	AC	rs2111884	2	24289472	24066602	T	A	0.208	-0.172739	0.027202	2.34334e-10	-0.17509	0.0271945	1.32176e-10	-0.172834	0.0272023	1.15551e-10
1733	AC(16:0)	AC	rs72783611	2	24291445	24068575	T	C	0.208	-0.172869	0.0272051	2.28278e-10	-0.175214	0.0271976	1.28913e-10	-0.172964	0.0272054	1.12585e-10
1734	AC(16:0)	AC	rs78362496	2	24291792	24068922	C	T	0.208	-0.172492	0.0272002	2.47816e-10	-0.174802	0.0271928	1.41252e-10	-0.172588	0.0272005	1.22176e-10
1735	AC(16:0)	AC	rs55868657	2	24295385	24072515	A	G	0.208	-0.172413	0.0272016	2.53019e-10	-0.174679	0.0271942	1.45795e-10	-0.17251	0.0272019	1.24711e-10
1736	AC(16:0)	AC	rs72783615	2	24296397	24073527	A	C	0.208	-0.172298	0.0272014	2.59891e-10	-0.174557	0.027194	1.5009e-10	-0.172395	0.0272017	1.28097e-10
1737	AC(16:0)	AC	rs4149373	2	24300023	24077153	T	C	0.207	-0.173185	0.0273174	2.50697e-10	-0.175312	0.0273101	1.49692e-10	-0.173281	0.0273177	1.23643e-10
1738	AC(16:0)	AC	rs2303287	2	24302246	24079376	T	C	0.208	-0.172464	0.0272087	2.5258e-10	-0.174668	0.0272014	1.47797e-10	-0.172562	0.027209	1.2449e-10
1739	AC(16:0)	AC	rs36052574	2	24306587	24083717	C	A	0.208	-0.172514	0.0272102	2.50163e-10	-0.174687	0.027203	1.47455e-10	-0.172613	0.0272105	1.23293e-10
1740	AC(16:0)	AC	rs72783619	2	24311607	24088737	A	G	0.208	-0.172662	0.0272195	2.44913e-10	-0.174836	0.0272122	1.44333e-10	-0.172761	0.0272198	1.20719e-10
1741	AC(16:0)	AC	rs56326157	2	24312407	24089537	C	T	0.21	-0.167129	0.0271276	7.80184e-10	-0.169333	0.0271195	4.61599e-10	-0.167208	0.0271279	3.86551e-10
1742	AC(16:0)	AC	rs72783625	2	24315540	24092670	T	C	0.209	-0.173226	0.0272096	2.11316e-10	-0.175481	0.0272023	1.21849e-10	-0.173323	0.0272099	1.04097e-10
1743	AC(16:0)	AC	rs72783627	2	24315685	24092815	C	A	0.209	-0.173178	0.0272095	2.13702e-10	-0.175434	0.0272022	1.23225e-10	-0.173276	0.0272098	1.05241e-10
1744	AC(16:0)	AC	rs7602797	2	24318148	24095278	T	C	0.209	-0.17322	0.0272122	2.12471e-10	-0.175478	0.0272049	1.22438e-10	-0.173319	0.0272125	1.0462e-10
1745	AC(16:0)	AC	rs112674864	2	24319980	24097110	C	G	0.208	-0.173551	0.027218	1.98154e-10	-0.175781	0.0272106	1.14872e-10	-0.173648	0.0272183	9.7592e-11
1746	AC(16:0)	AC	rs144689489	2	24323532	24100662	A	G	0.209	-0.173181	0.0272152	2.15389e-10	-0.175443	0.0272079	1.24042e-10	-0.173278	0.0272155	1.06115e-10
1747	AC(16:0)	AC	rs76727624	2	24323647	24100777	A	G	0.209	-0.173129	0.027214	2.17687e-10	-0.175391	0.0272067	1.25362e-10	-0.173225	0.0272143	1.07253e-10
1748	AC(16:0)	AC	rs72783636	2	24328706	24105836	T	C	0.208	-0.173127	0.0272158	2.18361e-10	-0.175393	0.0272085	1.25661e-10	-0.173222	0.0272161	1.07628e-10
1749	AC(16:0)	AC	rs55905755	2	24330264	24107394	C	T	0.208	-0.173307	0.027221	2.10896e-10	-0.175572	0.0272137	1.21333e-10	-0.173405	0.0272213	1.0386e-10
1750	AC(16:0)	AC	rs55983206	2	24333995	24111125	C	A	0.208	-0.17305	0.0272158	2.22384e-10	-0.175318	0.0272084	1.27918e-10	-0.173147	0.0272161	1.09554e-10
1751	AC(16:0)	AC	rs7596060	2	24334361	24111491	A	G	0.208	-0.173042	0.0272149	2.2251e-10	-0.175311	0.0272076	1.2798e-10	-0.17314	0.0272152	1.096e-10
1752	AC(16:0)	AC	rs7596820	2	24335036	24112166	C	G	0.208	-0.172982	0.0272145	2.25529e-10	-0.175252	0.0272071	1.29724e-10	-0.173079	0.0272148	1.11104e-10
1753	AC(16:0)	AC	rs72797810	2	24336469	24113599	A	G	0.208	-0.172935	0.027214	2.2788e-10	-0.175206	0.0272067	1.3105e-10	-0.173033	0.0272143	1.1226e-10
1754	AC(16:0)	AC	rs56113233	2	24341085	24118215	C	A	0.208	-0.172903	0.0272197	2.31608e-10	-0.175181	0.0272123	1.33002e-10	-0.173	0.02722	1.14114e-10
1755	AC(16:0)	AC	rs2303289	2	24342242	24119372	G	C	0.208	-0.172886	0.0272217	2.33236e-10	-0.175165	0.0272144	1.33926e-10	-0.172983	0.027222	1.14908e-10
1756	AC(16:0)	AC	rs33913065	2	24344060	24121190	G	T	0.208	-0.172872	0.0272263	2.35657e-10	-0.175153	0.027219	1.35269e-10	-	-	-
1757	AC(16:0)	AC	rs72797817	2	24350569	24127699	G	A	0.209	-0.172192	0.0272382	2.81598e-10	-0.174349	0.0272311	1.67035e-10	-0.172289	0.0272385	1.38762e-10
1758	AC(16:0)	AC	rs72797818	2	24351107	24128237	A	G	0.209	-0.171085	0.0272314	3.6153e-10	-0.173271	0.0272241	2.13495e-10	-0.171182	0.0272317	1.78194e-10
1759	AC(16:0)	AC	rs72797819	2	24351141	24128271	G	T	0.209	-0.171077	0.0272326	3.62808e-10	-0.173265	0.0272253	2.14168e-10	-0.171174	0.0272328	1.78825e-10
1760	AC(16:0)	AC	rs112406419	2	24352994	24130124	G	C	0.209	-0.170854	0.0272625	3.99354e-10	-0.17309	0.0272552	2.3352e-10	-0.170953	0.0272628	1.9681e-10
1761	AC(16:0)	AC	rs78861366	2	24354428	24131558	G	A	0.209	-0.170539	0.0272915	4.48352e-10	-0.172825	0.0272842	2.59537e-10	-0.170637	0.0272918	2.21029e-10
1762	AC(16:0)	AC	rs72797824	2	24356456	24133586	G	T	0.209	-0.170229	0.0273208	5.02571e-10	-0.172565	0.0273133	2.88112e-10	-0.170327	0.0273211	2.47774e-10
1763	AC(16:0)	AC	rs6720131	2	24364736	24141866	T	C	0.208	-0.169248	0.0274237	7.29948e-10	-0.171434	0.0274167	4.36752e-10	-0.169356	0.027424	3.58983e-10
1764	AC(16:0)	AC	rs74661620	2	24365260	24142390	A	C	0.208	-0.169802	0.0274441	6.62155e-10	-0.172064	0.027437	3.88838e-10	-0.169909	0.0274444	3.25561e-10
1765	AC(16:0)	AC	rs541709179	5	130065871	130730178	C	G	0.004	-1.08187	0.19403	2.59391e-08	-1.11319	0.193949	1.00678e-08	-1.08417	0.194032	1.21916e-08
1766	AC(16:0)	AC	rs184127512	5	130607308	131271615	T	A	0.004	-1.16435	0.200191	6.40181e-09	-1.1917	0.20011	2.78346e-09	-1.16684	0.200193	2.9913e-09
1767	AC(16:0)	AC	rs530052742	5	130647274	131311581	G	A	0.003	-1.20231	0.226521	1.15795e-07	-1.24354	0.226423	4.17598e-08	-	-	-
1768	AC(16:0)	AC	rs11950815	5	130955487	131619794	A	G	0.385	-0.129862	0.0233377	2.84165e-08	-0.129196	0.0233335	3.34662e-08	-0.129877	0.0233379	1.38654e-08
1769	AC(16:0)	AC	rs152815	5	131026218	131690525	A	G	0.391	-0.129954	0.0231058	2.00466e-08	-0.129566	0.0231014	2.20744e-08	-0.12998	0.023106	9.81859e-09
1770	AC(16:0)	AC	rs12523195	5	131062407	131726714	C	T	0.393	-0.125587	0.0229474	4.74557e-08	-0.124825	0.0229437	5.71814e-08	-0.125602	0.0229476	2.32737e-08
1771	AC(16:0)	AC	rs35403253	5	131080960	131745267	T	C	0.391	-0.126452	0.0230257	4.27343e-08	-0.125905	0.0230216	4.88566e-08	-0.126473	0.023026	2.08924e-08
1772	AC(16:0)	AC	rs35149731	5	131247790	131912097	A	G	0.388	-0.135646	0.0231413	5.0202e-09	-0.134116	0.0231388	7.45282e-09	-0.135695	0.0231416	2.42589e-09
1773	AC(16:0)	AC	rs17132288	5	131336105	132000412	T	C	0.434	-0.144294	0.0220236	6.55404e-11	-0.144374	0.0220185	6.39133e-11	-0.144421	0.0220238	3.04527e-11
1774	AC(16:0)	AC	rs440970	5	131336287	132000594	G	T	0.408	0.125618	0.0223851	2.16046e-08	0.12622	0.022378	1.8521e-08	0.125777	0.0223853	1.02003e-08
1775	AC(16:0)	AC	rs141197607	5	131338023	132002330	A	C	0.005	-0.958324	0.181955	1.44132e-07	-0.994893	0.181872	4.69527e-08	-	-	-
1776	AC(16:0)	AC	rs422090	5	131339846	132004153	C	T	0.41	0.127841	0.022397	1.23979e-08	0.128298	0.0223903	1.10134e-08	0.128002	0.0223973	5.83786e-09
1777	AC(16:0)	AC	rs10074490	5	131340032	132004339	T	C	0.427	-0.146668	0.0221447	4.0707e-11	-0.14622	0.0221407	4.66094e-11	-0.146798	0.0221449	1.88984e-11
1778	AC(16:0)	AC	rs449915	5	131340231	132004538	A	G	0.41	0.127074	0.0223876	1.49107e-08	0.127185	0.0223814	1.4509e-08	0.127234	0.0223879	7.02992e-09
1779	AC(16:0)	AC	rs247006	5	131341377	132005684	C	G	0.409	0.126863	0.0223998	1.60226e-08	0.127341	0.0223931	1.41692e-08	0.127026	0.0224	7.55323e-09
1780	AC(16:0)	AC	rs7714191	5	131341541	132005848	C	G	0.427	-0.144573	0.0221283	7.38152e-11	-0.144045	0.0221246	8.6435e-11	-0.144699	0.0221286	3.44244e-11
1781	AC(16:0)	AC	rs247005	5	131342098	132006405	T	C	0.409	0.126943	0.0224063	1.58483e-08	0.12742	0.0223996	1.40137e-08	0.127104	0.0224066	7.47325e-09
1782	AC(16:0)	AC	rs10040809	5	131343017	132007324	C	A	0.435	-0.143231	0.0220496	9.43129e-11	-0.142948	0.0220454	1.02524e-10	-0.143361	0.0220499	4.40499e-11
1783	AC(16:0)	AC	rs247003	5	131344392	132008699	G	A	0.41	0.127524	0.0224222	1.3958e-08	0.12803	0.0224154	1.2243e-08	0.127689	0.0224225	6.5745e-09
1784	AC(16:0)	AC	rs247002	5	131345232	132009539	A	G	0.409	0.127024	0.0224172	1.57584e-08	0.127496	0.0224104	1.3952e-08	0.127185	0.0224174	7.43581e-09
1785	AC(16:0)	AC	rs247000	5	131346641	132010948	T	C	0.409	0.129575	0.0224557	8.62088e-09	0.129936	0.0224492	7.84864e-09	0.12974	0.022456	4.04685e-09
1786	AC(16:0)	AC	rs4705908	5	131347520	132011827	A	G	0.428	-0.146331	0.0221602	4.65632e-11	-0.145736	0.0221566	5.57042e-11	-0.146463	0.0221605	2.15766e-11
1787	AC(16:0)	AC	rs7716474	5	131383983	132048290	C	G	0.376	-0.121987	0.0226895	8.1524e-08	-0.12399	0.0226831	4.96511e-08	-0.12206	0.0226897	3.92398e-08
1788	AC(16:0)	AC	rs4705915	5	131391458	132055765	T	A	0.376	-0.123494	0.0227279	5.93355e-08	-0.125278	0.0227219	3.80186e-08	-0.123564	0.0227282	2.85941e-08
1789	AC(16:0)	AC	rs2069803	5	131400433	132064740	C	T	0.437	-0.149661	0.022172	1.73142e-11	-0.150473	0.022166	1.34242e-11	-0.149769	0.0221723	8.0638e-12
1790	AC(16:0)	AC	rs10900804	5	131401845	132066152	T	C	0.436	-0.152902	0.0221855	6.50187e-12	-0.154059	0.0221788	4.49161e-12	-0.153003	0.0221858	3.03695e-12
1791	AC(16:0)	AC	rs168681	5	131402450	132066757	G	A	0.607	-0.128815	0.0226747	1.44971e-08	-0.130376	0.0226664	9.68364e-09	-0.128948	0.0226749	6.88154e-09
1792	AC(16:0)	AC	rs3091338	5	131402738	132067045	T	C	0.437	-0.149395	0.0221967	1.96852e-11	-0.150279	0.0221907	1.49231e-11	-0.149484	0.022197	9.26585e-12
1793	AC(16:0)	AC	rs721121	5	131406433	132070740	G	T	0.443	-0.153005	0.0221714	6.09517e-12	-0.154326	0.0221646	3.98937e-12	-0.153087	0.0221716	2.86828e-12
1794	AC(16:0)	AC	rs4705916	5	131407493	132071800	A	C	0.437	-0.153109	0.0221814	5.97503e-12	-0.153783	0.0221759	4.80467e-12	-0.15321	0.0221816	2.82037e-12
1795	AC(16:0)	AC	rs2069614	5	131407601	132071908	C	T	0.445	-0.157642	0.0221317	1.26705e-12	-0.158916	0.0221249	8.30193e-13	-0.157738	0.022132	5.94203e-13
1796	AC(16:0)	AC	rs2069616	5	131408077	132072384	G	A	0.445	-0.156822	0.0221175	1.59798e-12	-0.157946	0.0221109	1.10176e-12	-0.156914	0.0221177	7.50862e-13
1797	AC(16:0)	AC	rs1469149	5	131408842	132073149	C	A	0.413	-0.127952	0.0222959	1.02677e-08	-0.128234	0.0222912	9.50157e-09	-0.127953	0.0222961	5.08139e-09
1798	AC(16:0)	AC	rs743564	5	131410879	132075186	C	T	0.407	-0.122957	0.0223139	3.80851e-08	-0.122414	0.0223108	4.35891e-08	-0.12295	0.0223141	1.89489e-08
1799	AC(16:0)	AC	rs3852206	5	131415436	132079743	A	G	0.408	-0.124646	0.0222709	2.32815e-08	-0.123941	0.0222681	2.78428e-08	-0.12463	0.0222711	1.16163e-08
1800	AC(16:0)	AC	rs27678	5	131417962	132082269	T	A	0.621	-0.129123	0.0226565	1.29369e-08	-0.128943	0.02265	1.35668e-08	-0.12918	0.0226567	6.31374e-09
1801	AC(16:0)	AC	rs7721882	5	131418948	132083255	G	A	0.44	-0.152867	0.0220678	5.02504e-12	-0.153336	0.022063	4.30488e-12	-0.152935	0.0220681	2.4007e-12
1802	AC(16:0)	AC	rs3864277	5	131420249	132084556	A	G	0.437	-0.153231	0.0220902	4.72387e-12	-0.153089	0.0220866	4.92234e-12	-0.153285	0.0220905	2.25718e-12
1803	AC(16:0)	AC	rs31475	5	131420514	132084821	A	G	0.622	-0.128781	0.0226491	1.39793e-08	-0.128745	0.0226423	1.4129e-08	-0.128836	0.0226493	6.82253e-09
1804	AC(16:0)	AC	rs6898270	5	131421190	132085497	T	C	0.44	-0.153468	0.0220485	3.9793e-12	-0.15404	0.0220434	3.29439e-12	-0.153533	0.0220487	1.90227e-12
1805	AC(16:0)	AC	rs25889	5	131423498	132087805	A	G	0.619	-0.12593	0.0226491	2.87856e-08	-0.125386	0.0226432	3.30571e-08	-0.125981	0.0226494	1.40917e-08
1806	AC(16:0)	AC	rs31427	5	131423966	132088273	A	G	0.621	-0.129014	0.0226647	1.34574e-08	-0.129063	0.0226578	1.33001e-08	-0.129067	0.0226649	6.57788e-09
1807	AC(16:0)	AC	rs27879	5	131432689	132096996	A	C	0.62	-0.12392	0.022655	4.78007e-08	-0.123193	0.0226493	5.72917e-08	-0.123977	0.0226552	2.34169e-08
1808	AC(16:0)	AC	rs3846728	5	131436217	132100524	A	G	0.461	-0.144137	0.0221346	8.35391e-11	-0.144182	0.02213	8.21019e-11	-0.144164	0.0221348	4.08773e-11
1809	AC(16:0)	AC	rs10065787	5	131436486	132100793	T	G	0.46	-0.14364	0.0221831	1.06371e-10	-0.143616	0.0221787	1.06757e-10	-0.143667	0.0221833	5.20317e-11
1810	AC(16:0)	AC	rs27437	5	131436961	132101268	G	A	0.472	-0.137887	0.0224218	8.56599e-10	-0.139374	0.0224152	5.61022e-10	-0.137944	0.0224221	4.15475e-10
1811	AC(16:0)	AC	rs11749300	5	131462836	132127143	C	T	0.462	-0.145273	0.0221196	5.80592e-11	-0.145147	0.0221157	6.0099e-11	-0.145311	0.0221198	2.81622e-11
1812	AC(16:0)	AC	rs11745929	5	131462918	132127225	T	G	0.462	-0.145281	0.0221194	5.78944e-11	-0.145155	0.0221155	5.99286e-11	-0.145321	0.0221196	2.80673e-11
1813	AC(16:0)	AC	rs3843503	5	131466629	132130936	A	T	0.459	-0.170286	0.0221826	2.03666e-14	-0.170136	0.0221779	2.13608e-14	-0.170479	0.0221829	9.32131e-15
1814	AC(16:0)	AC	rs143746337	5	131467589	132131896	C	T	0.003	-1.26855	0.212203	2.47287e-09	-1.30024	0.212131	9.70217e-10	-	-	-
1815	AC(16:0)	AC	rs715285	5	131485383	132149690	G	A	0.463	-0.146033	0.0220949	4.39369e-11	-0.145875	0.0220911	4.59468e-11	-0.146073	0.0220951	2.13027e-11
1816	AC(16:0)	AC	rs147237535	5	131496375	132160682	A	C	0.463	-0.145956	0.022147	4.98778e-11	-0.145879	0.0221431	5.08803e-11	-0.145996	0.0221473	2.41952e-11
1817	AC(16:0)	AC	rs35696821	5	131508017	132172324	T	C	0.463	-0.148889	0.022159	2.1009e-11	-0.148621	0.0221554	2.27349e-11	-0.148931	0.0221592	1.01572e-11
1818	AC(16:0)	AC	rs10478998	5	131516531	132180838	A	G	0.462	-0.148786	0.0221617	2.18082e-11	-0.148543	0.0221581	2.3421e-11	-0.148828	0.022162	1.05421e-11
1819	AC(16:0)	AC	rs6896703	5	131521295	132185602	G	C	0.463	-0.150824	0.0221513	1.13995e-11	-0.150375	0.022148	1.30717e-11	-0.150862	0.0221515	5.50745e-12
1820	AC(16:0)	AC	rs10076758	5	131524299	132188606	G	A	0.463	-0.150435	0.0221584	1.30459e-11	-0.150069	0.022155	1.45714e-11	-0.150476	0.0221587	6.30184e-12
1821	AC(16:0)	AC	rs2278398	5	131530441	132194748	G	A	0.462	-0.150233	0.0221658	1.4094e-11	-0.149938	0.0221623	1.53914e-11	-0.150273	0.0221661	6.81545e-12
1822	AC(16:0)	AC	rs7701237	5	131534381	132198688	T	C	0.462	-0.150312	0.0221792	1.41417e-11	-0.150049	0.0221756	1.52891e-11	-0.150351	0.0221795	6.84134e-12
1823	AC(16:0)	AC	rs3749756	5	131534499	132198806	T	C	0.462	-0.150431	0.0221876	1.38719e-11	-0.150176	0.022184	1.4958e-11	-0.150469	0.0221878	6.71399e-12
1824	AC(16:0)	AC	rs3805683	5	131535125	132199432	G	T	0.462	-0.151831	0.0221818	8.88571e-12	-0.151634	0.022178	9.41714e-12	-0.151871	0.0221821	4.29299e-12
1825	AC(16:0)	AC	rs4361509	5	131536753	132201060	A	G	0.462	-0.15069	0.0221953	1.30156e-11	-0.150439	0.0221917	1.40207e-11	-0.150726	0.0221956	6.3022e-12
1826	AC(16:0)	AC	rs3805681	5	131537860	132202167	G	T	0.463	-0.150579	0.0221947	1.34965e-11	-0.150322	0.022191	1.45666e-11	-0.150618	0.0221949	6.50649e-12
1827	AC(16:0)	AC	rs10075459	5	131541363	132205670	G	C	0.462	-0.150859	0.0222122	1.27929e-11	-0.150589	0.0222085	1.38643e-11	-0.150894	0.0222124	6.19996e-12
1828	AC(16:0)	AC	rs10052046	5	131544466	132208773	T	G	0.463	-0.150794	0.0222186	1.32762e-11	-0.150505	0.022215	1.4473e-11	-0.150831	0.0222188	6.40627e-12
1829	AC(16:0)	AC	rs12653783	5	131545378	132209685	G	A	0.458	-0.151075	0.0223591	1.62619e-11	-0.150828	0.0223553	1.74801e-11	-0.151118	0.0223594	7.85816e-12
1830	AC(16:0)	AC	rs12657965	5	131545387	132209694	G	C	0.458	-0.151084	0.0223573	1.61576e-11	-0.150842	0.0223536	1.73391e-11	-0.151126	0.0223576	7.80964e-12
1831	AC(16:0)	AC	rs3828675	5	131546868	132211175	A	G	0.462	-0.151188	0.0222406	1.22641e-11	-0.150906	0.0222369	1.33357e-11	-0.151222	0.0222408	5.94523e-12
1832	AC(16:0)	AC	rs3792894	5	131547271	132211578	A	G	0.463	-0.150973	0.0222443	1.3261e-11	-0.150653	0.0222407	1.45946e-11	-0.151008	0.0222445	6.40104e-12
1833	AC(16:0)	AC	rs7703009	5	131552385	132216692	G	C	0.463	-0.152826	0.0223225	8.78627e-12	-0.152559	0.0223188	9.51052e-12	-0.152863	0.0223228	4.25435e-12
1834	AC(16:0)	AC	rs2301579	5	131553340	132217647	A	C	0.463	-0.15267	0.0223351	9.50801e-12	-0.15236	0.0223314	1.04329e-11	-0.152709	0.0223353	4.58284e-12
1835	AC(16:0)	AC	rs6596070	5	131556174	132220481	C	T	0.463	-0.153873	0.0224136	7.74812e-12	-0.15374	0.0224096	8.04559e-12	-0.153933	0.0224138	3.70653e-12
1836	AC(16:0)	AC	rs7733502	5	131556203	132220510	C	A	0.463	-0.153503	0.0224125	8.67007e-12	-0.153214	0.0224088	9.44979e-12	-0.153562	0.0224128	4.14809e-12
1837	AC(16:0)	AC	rs4705849	5	131559199	132223506	A	T	0.466	-0.174523	0.0221801	4.72309e-15	-0.174786	0.0221755	4.27712e-15	-0.174748	0.0221803	2.06298e-15
1838	AC(16:0)	AC	rs157578	5	131561322	132225629	C	G	0.129	0.209184	0.0338622	7.74608e-10	0.207438	0.0338624	1.06497e-09	0.209512	0.0338626	3.33685e-10
1839	AC(16:0)	AC	rs72793278	5	131561372	132225679	A	C	0.466	-0.174593	0.0221537	4.2795e-15	-0.174847	0.0221491	3.88716e-15	-0.17482	0.022154	1.86674e-15
1840	AC(16:0)	AC	rs4705926	5	131561758	132226065	T	C	0.466	-0.174585	0.0221449	4.18737e-15	-0.174837	0.0221403	3.80557e-15	-0.174813	0.0221451	1.82588e-15
1841	AC(16:0)	AC	rs72793280	5	131562900	132227207	T	C	0.462	-0.17092	0.022141	1.5036e-14	-0.171678	0.0221354	1.14399e-14	-0.171146	0.0221413	6.60468e-15
1842	AC(16:0)	AC	rs113823725	5	131563501	132227808	G	C	0.467	-0.170806	0.0220775	1.29985e-14	-0.171548	0.0220724	9.91708e-15	-0.171031	0.0220778	5.78782e-15
1843	AC(16:0)	AC	rs111547866	5	131564501	132228808	T	C	0.466	-0.170871	0.0220688	1.2455e-14	-0.171463	0.0220641	1.00249e-14	-0.1711	0.022069	5.51542e-15
1844	AC(16:0)	AC	rs112688207	5	131564636	132228943	T	C	0.466	-0.17094	0.0220709	1.22229e-14	-0.171648	0.022066	9.43959e-15	-0.171171	0.0220711	5.41036e-15
1845	AC(16:0)	AC	rs72793283	5	131566941	132231248	A	G	0.466	-0.17065	0.0220314	1.21167e-14	-0.171626	0.0220259	8.49576e-15	-0.170871	0.0220316	5.39793e-15
1846	AC(16:0)	AC	rs11955347	5	131567924	132232231	A	G	0.466	-0.171107	0.0220152	9.85121e-15	-0.171947	0.0220098	7.24396e-15	-0.171326	0.0220154	4.39541e-15
1847	AC(16:0)	AC	rs9791170	5	131569627	132233934	C	T	0.658	-0.201463	0.0230536	3.73588e-18	-0.203037	0.0230419	2.06353e-18	-0.201661	0.0230538	1.51962e-18
1848	AC(16:0)	AC	rs11741341	5	131570218	132234525	G	A	0.658	-0.201598	0.0230432	3.43217e-18	-0.203151	0.0230316	1.90863e-18	-0.201795	0.0230434	1.39576e-18
1849	AC(16:0)	AC	rs10058655	5	131570896	132235203	T	A	0.467	-0.171317	0.0219631	7.92065e-15	-0.172096	0.0219578	5.94185e-15	-0.171538	0.0219633	3.52935e-15
1850	AC(16:0)	AC	rs10051679	5	131570931	132235238	A	T	0.658	-0.201728	0.0230275	3.10254e-18	-0.203248	0.0230159	1.74554e-18	-0.201923	0.0230277	1.26224e-18
1851	AC(16:0)	AC	rs10036208	5	131571323	132235630	C	T	0.682	-0.193883	0.0234926	2.18032e-16	-0.194436	0.0234836	1.80095e-16	-0.194085	0.0234929	9.37209e-17
1852	AC(16:0)	AC	rs733300	5	131572243	132236550	G	A	0.682	-0.194332	0.0234728	1.75923e-16	-0.194849	0.0234639	1.47106e-16	-0.194537	0.0234731	7.54722e-17
1853	AC(16:0)	AC	rs4535443	5	131572561	132236868	G	A	0.682	-0.194994	0.0234633	1.35527e-16	-0.195486	0.0234544	1.14306e-16	-0.195199	0.0234636	5.80748e-17
1854	AC(16:0)	AC	rs2089855	5	131573529	132237836	G	A	0.464	-0.172832	0.0218871	3.71817e-15	-0.173372	0.0218823	3.03298e-15	-0.173058	0.0218874	1.64978e-15
1855	AC(16:0)	AC	rs1473072	5	131574370	132238677	A	G	0.681	-0.194231	0.0234553	1.73244e-16	-0.194573	0.0234468	1.54273e-16	-0.194434	0.0234556	7.43546e-17
1856	AC(16:0)	AC	rs12521097	5	131575338	132239645	A	G	0.484	-0.163118	0.0218253	9.50805e-14	-0.162899	0.0218224	1.01976e-13	-0.163346	0.0218255	4.30669e-14
1857	AC(16:0)	AC	rs6863548	5	131575920	132240227	A	G	0.568	-0.159905	0.0220689	5.12692e-13	-0.16048	0.0220632	4.2083e-13	-0.160142	0.0220692	2.3307e-13
1858	AC(16:0)	AC	rs6863213	5	131575932	132240239	T	C	0.464	-0.172501	0.021919	4.59879e-15	-0.173224	0.021914	3.51063e-15	-0.172724	0.0219193	2.03852e-15
1859	AC(16:0)	AC	rs11949055	5	131576737	132241044	C	T	0.465	-0.171523	0.021896	6.12595e-15	-0.172149	0.0218912	4.84871e-15	-0.171735	0.0218963	2.72555e-15
1860	AC(16:0)	AC	rs11952099	5	131576772	132241079	G	A	0.568	-0.160673	0.0220602	3.89943e-13	-0.161161	0.0220547	3.29186e-13	-0.160909	0.0220605	1.76926e-13
1861	AC(16:0)	AC	rs1588263	5	131577158	132241465	C	T	0.568	-0.160731	0.0220588	3.81076e-13	-0.161214	0.0220533	3.22374e-13	-0.160967	0.022059	1.72951e-13
1862	AC(16:0)	AC	rs2136188	5	131577514	132241821	T	C	0.568	-0.160775	0.0220573	3.74204e-13	-0.161252	0.0220518	3.1712e-13	-0.161011	0.0220575	1.69828e-13
1863	AC(16:0)	AC	rs2136187	5	131577894	132242201	C	T	0.568	-0.160822	0.0220557	3.67101e-13	-0.161293	0.0220502	3.11658e-13	-0.161057	0.0220559	1.66556e-13
1864	AC(16:0)	AC	rs2136186	5	131578265	132242572	A	G	0.568	-0.160836	0.0220559	3.6551e-13	-0.161311	0.0220504	3.09996e-13	-0.161072	0.0220562	1.65839e-13
1865	AC(16:0)	AC	rs4705927	5	131578608	132242915	G	C	0.56	-0.159731	0.0220066	4.67556e-13	-0.160646	0.0220002	3.41926e-13	-0.159949	0.0220068	2.13813e-13
1866	AC(16:0)	AC	rs4705928	5	131578637	132242944	T	C	0.466	-0.173132	0.0218965	3.4354e-15	-0.174101	0.0218909	2.39142e-15	-0.173353	0.0218967	1.52358e-15
1867	AC(16:0)	AC	rs162908	5	131578955	132243262	A	T	0.568	-0.160865	0.0220563	3.62327e-13	-0.16134	0.0220508	3.07229e-13	-0.161101	0.0220565	1.64398e-13
1868	AC(16:0)	AC	rs6890009	5	131580033	132244340	A	C	0.568	-0.160445	0.0220535	4.13889e-13	-0.161068	0.0220478	3.34058e-13	-0.160674	0.0220538	1.88227e-13
1869	AC(16:0)	AC	rs162907	5	131580152	132244459	A	G	0.682	-0.19457	0.0234415	1.47458e-16	-0.195024	0.0234327	1.26023e-16	-0.19477	0.0234418	6.34066e-17
1870	AC(16:0)	AC	rs6871350	5	131580220	132244527	C	T	0.567	-0.163007	0.0220973	1.96276e-13	-0.163758	0.0220913	1.51243e-13	-0.163238	0.0220975	8.89464e-14
1871	AC(16:0)	AC	rs2171247	5	131580234	132244541	T	G	0.567	-0.163123	0.022097	1.88671e-13	-0.163871	0.022091	1.45494e-13	-0.16336	0.0220973	8.53156e-14
1872	AC(16:0)	AC	rs28472559	5	131581611	132245918	A	G	0.568	-0.160552	0.0220567	4.02203e-13	-0.161185	0.0220509	3.23452e-13	-0.16078	0.0220569	1.831e-13
1873	AC(16:0)	AC	rs3844312	5	131582356	132246663	T	C	0.465	-0.171783	0.0218956	5.57702e-15	-0.172398	0.0218908	4.43091e-15	-0.172004	0.0218959	2.47239e-15
1874	AC(16:0)	AC	rs6867282	5	131583120	132247427	C	G	0.569	-0.161057	0.0220608	3.43205e-13	-0.161549	0.0220553	2.89247e-13	-0.161291	0.0220611	1.56046e-13
1875	AC(16:0)	AC	rs371709	5	131583240	132247547	G	A	0.682	-0.194583	0.0234551	1.5233e-16	-0.195094	0.0234462	1.27532e-16	-0.194782	0.0234554	6.57044e-17
1876	AC(16:0)	AC	rs112300250	5	131583292	132247599	A	G	0.568	-0.160579	0.0220566	3.9825e-13	-0.161198	0.0220509	3.21719e-13	-0.160814	0.0220569	1.8105e-13
1877	AC(16:0)	AC	rs4705929	5	131584178	132248485	T	G	0.569	-0.160313	0.022066	4.44582e-13	-0.16098	0.0220602	3.53591e-13	-0.160539	0.0220662	2.02891e-13
1878	AC(16:0)	AC	rs7701414	5	131585958	132250265	G	A	0.466	-0.172781	0.0218984	3.91728e-15	-0.173782	0.0218927	2.69702e-15	-0.172996	0.0218986	1.74269e-15
1879	AC(16:0)	AC	rs4330455	5	131586349	132250656	C	T	0.569	-0.16056	0.0220684	4.11561e-13	-0.161261	0.0220626	3.23422e-13	-0.160784	0.0220687	1.88131e-13
1880	AC(16:0)	AC	rs3763112	5	131586480	132250787	G	A	0.569	-0.161047	0.0220749	3.55486e-13	-0.161618	0.0220693	2.91648e-13	-0.161268	0.0220752	1.62701e-13
1881	AC(16:0)	AC	rs334902	5	131586559	132250866	G	C	0.569	-0.161016	0.0220716	3.56245e-13	-0.161571	0.022066	2.93979e-13	-0.161244	0.0220718	1.62703e-13
1882	AC(16:0)	AC	rs4594848	5	131586598	132250905	A	C	0.465	-0.171486	0.021901	6.29301e-15	-0.172139	0.0218961	4.93343e-15	-0.171701	0.0219013	2.79875e-15
1883	AC(16:0)	AC	rs4705930	5	131587686	132251993	C	G	0.569	-0.161304	0.0220737	3.25223e-13	-0.161894	0.022068	2.65086e-13	-0.161536	0.022074	1.48365e-13
1884	AC(16:0)	AC	rs81598	5	131587960	132252267	G	C	0.682	-0.194342	0.023473	1.7386e-16	-0.194998	0.0234637	1.38162e-16	-0.194535	0.0234732	7.55448e-17
1885	AC(16:0)	AC	rs7736284	5	131588151	132252458	C	T	0.569	-0.160706	0.0220721	3.95357e-13	-0.161434	0.0220662	3.07866e-13	-0.160939	0.0220724	1.80343e-13
1886	AC(16:0)	AC	rs4705931	5	131588345	132252652	C	T	0.567	-0.164884	0.022088	1.01063e-13	-0.165354	0.0220824	8.54819e-14	-0.165104	0.0220883	4.62335e-14
1887	AC(16:0)	AC	rs162902	5	131590114	132254421	G	C	0.676	-0.207539	0.0233184	8.55949e-19	-0.209365	0.0233065	4.22612e-19	-0.207744	0.0233187	3.67624e-19
1888	AC(16:0)	AC	rs7727038	5	131590257	132254564	T	C	0.567	-0.20533	0.0220458	2.12024e-20	-0.206002	0.0220388	1.58905e-20	-0.205568	0.0220461	8.53067e-21
1889	AC(16:0)	AC	rs17516457	5	131590387	132254694	C	T	0.423	-0.147179	0.0220952	3.11387e-11	-0.146523	0.0220926	3.79486e-11	-0.147234	0.0220954	1.49777e-11
1890	AC(16:0)	AC	rs7727544	5	131590534	132254841	T	C	0.567	-0.20575	0.0220486	1.80079e-20	-0.206398	0.0220416	1.36343e-20	-0.20599	0.0220489	7.22442e-21
1891	AC(16:0)	AC	rs162903	5	131591031	132255338	C	G	0.14	0.202675	0.0318217	2.23088e-10	0.203594	0.0318152	1.84535e-10	0.203017	0.0318221	9.76348e-11
1892	AC(16:0)	AC	rs112537099	5	131591725	132256032	G	C	0.466	-0.173559	0.0219003	2.97549e-15	-0.174408	0.021895	2.16324e-15	-0.173778	0.0219005	1.3203e-15
1893	AC(16:0)	AC	rs7720230	5	131592405	132256712	G	T	0.466	-0.173573	0.0218959	2.92353e-15	-0.174434	0.0218906	2.11576e-15	-0.173792	0.0218962	1.29719e-15
1894	AC(16:0)	AC	rs3900945	5	131592870	132257177	C	T	0.668	-0.214149	0.0231556	3.75551e-20	-0.214373	0.0231478	3.43197e-20	-0.214405	0.0231558	1.55677e-20
1895	AC(16:0)	AC	rs71583465	5	131594628	132258935	C	G	0.668	-0.21329	0.0231441	5.04299e-20	-0.213319	0.0231369	4.98374e-20	-0.213546	0.0231444	2.09862e-20
1896	AC(16:0)	AC	rs162904	5	131595784	132260091	C	T	0.676	-0.206743	0.0232522	9.22527e-19	-0.208208	0.0232411	5.23229e-19	-0.206958	0.0232525	3.96186e-19
1897	AC(16:0)	AC	rs10076701	5	131596419	132260726	C	T	0.567	-0.205955	0.0220275	1.5255e-20	-0.206737	0.0220202	1.0889e-20	-0.206195	0.0220277	6.09702e-21
1898	AC(16:0)	AC	rs7735891	5	131597005	132261312	T	C	0.467	-0.1751	0.0218737	1.56854e-15	-0.175853	0.0218686	1.17775e-15	-0.175318	0.0218739	6.96786e-16
1899	AC(16:0)	AC	rs10463891	5	131597392	132261699	G	A	0.668	-0.213846	0.0231337	3.87791e-20	-0.213644	0.0231268	4.20488e-20	-0.214106	0.0231339	1.61773e-20
1900	AC(16:0)	AC	rs10463892	5	131598705	132263012	C	T	0.576	-0.208388	0.0220948	7.15978e-21	-0.208641	0.022089	6.40759e-21	-0.208641	0.0220951	2.83478e-21
1901	AC(16:0)	AC	rs932019	5	131599370	132263677	C	T	0.668	-0.21395	0.0231316	3.69346e-20	-0.21374	0.0231248	4.01857e-20	-0.214206	0.0231319	1.5433e-20
1902	AC(16:0)	AC	rs4361510	5	131599647	132263954	T	C	0.668	-0.21394	0.0231312	3.70329e-20	-0.213726	0.0231244	4.03468e-20	-0.214193	0.0231315	1.54852e-20
1903	AC(16:0)	AC	rs13357280	5	131600187	132264494	G	A	0.467	-0.175108	0.0218578	1.49217e-15	-0.175838	0.0218528	1.12907e-15	-0.17533	0.0218581	6.62104e-16
1904	AC(16:0)	AC	rs58835386	5	131600559	132264866	G	A	0.576	-0.208757	0.0221157	6.6898e-21	-0.209266	0.0221092	5.36355e-21	-0.209007	0.022116	2.63909e-21
1905	AC(16:0)	AC	rs61352298	5	131600589	132264896	C	G	0.668	-0.213819	0.0231434	4.07014e-20	-0.213762	0.0231363	4.16382e-20	-0.21407	0.0231437	1.70026e-20
1906	AC(16:0)	AC	rs1979981	5	131601720	132266027	A	G	0.668	-0.213724	0.0231219	3.89759e-20	-0.213483	0.0231152	4.2933e-20	-0.213976	0.0231222	1.63156e-20
1907	AC(16:0)	AC	rs1007602	5	131602166	132266473	C	T	0.668	-0.213712	0.0231212	3.90539e-20	-0.21347	0.0231145	4.3047e-20	-0.213963	0.0231214	1.63506e-20
1908	AC(16:0)	AC	rs4705852	5	131602807	132267114	G	A	0.668	-0.213663	0.0231265	4.06185e-20	-0.213419	0.0231197	4.47978e-20	-0.213914	0.0231267	1.70001e-20
1909	AC(16:0)	AC	rs7736102	5	131604257	132268564	A	G	0.577	-0.208674	0.0221029	6.54991e-21	-0.208959	0.0220968	5.78378e-21	-0.208926	0.0221031	2.59485e-21
1910	AC(16:0)	AC	rs6897575	5	131604535	132268842	T	C	0.577	-0.208733	0.0221053	6.4533e-21	-0.209023	0.0220993	5.68312e-21	-0.208984	0.0221055	2.55566e-21
1911	AC(16:0)	AC	rs270621	5	131605821	132270128	A	C	0.677	-0.206091	0.0232772	1.29593e-18	-0.207225	0.0232667	8.39211e-19	-0.206299	0.0232774	5.53446e-19
1912	AC(16:0)	AC	rs55722650	5	131607300	132271607	T	C	0.425	-0.14961	0.0220355	1.30165e-11	-0.148774	0.0220331	1.68505e-11	-0.149674	0.0220357	6.23723e-12
1913	AC(16:0)	AC	rs10479000	5	131607402	132271709	C	T	0.467	-0.176209	0.0218671	1.02438e-15	-0.176972	0.0218619	7.64629e-16	-0.176435	0.0218674	4.53102e-16
1914	AC(16:0)	AC	rs162894	5	131611872	132276179	G	T	0.675	-0.208427	0.0232352	4.64786e-19	-0.209863	0.0232239	2.65928e-19	-0.208644	0.0232354	1.96111e-19
1915	AC(16:0)	AC	rs272895	5	131616374	132280681	G	A	0.141	0.202957	0.0314949	1.36507e-10	0.203978	0.031488	1.10072e-10	0.203318	0.0314953	5.96456e-11
1916	AC(16:0)	AC	rs162892	5	131623250	132287557	G	A	0.68	-0.228888	0.0234885	3.62192e-22	-0.230069	0.0234766	2.22238e-22	-0.229075	0.0234887	1.49356e-22
1917	AC(16:0)	AC	rs162891	5	131623268	132287575	C	T	0.674	-0.217834	0.0232498	1.25412e-20	-0.218311	0.02324	1.03931e-20	-0.218034	0.0232501	5.20304e-21
1918	AC(16:0)	AC	rs7705189	5	131623358	132287665	G	A	0.473	-0.177627	0.0218978	6.70347e-16	-0.177709	0.0218935	6.46516e-16	-0.177867	0.021898	2.92372e-16
1919	AC(16:0)	AC	rs162890	5	131623658	132287965	C	T	0.673	-0.219965	0.023423	1.08493e-20	-0.219642	0.0234151	1.25293e-20	-0.220198	0.0234232	4.19779e-21
1920	AC(16:0)	AC	rs162887	5	131629165	132293472	G	A	0.716	-0.258049	0.0241057	2.40981e-26	-0.256568	0.0241028	4.66303e-26	-0.258392	0.0241059	8.64545e-27
1921	AC(16:0)	AC	rs460089	5	131629772	132294079	G	C	0.716	-0.259232	0.0240821	1.29115e-26	-0.257701	0.0240794	2.56697e-26	-0.259579	0.0240824	4.59665e-27
1922	AC(16:0)	AC	rs460271	5	131630062	132294369	G	C	0.716	-0.257573	0.0240728	2.55316e-26	-0.255887	0.0240706	5.41441e-26	-0.25792	0.024073	9.10694e-27
1923	AC(16:0)	AC	rs35260072	5	131630852	132295159	C	A	0.438	-0.166141	0.022005	5.48636e-14	-0.16479	0.0220041	8.7283e-14	-0.166226	0.0220053	2.54366e-14
1924	AC(16:0)	AC	rs419291	5	131633355	132297662	C	T	0.641	-0.232995	0.0228119	3.66554e-24	-0.231372	0.0228107	7.58301e-24	-0.233323	0.0228122	1.36903e-24
1925	AC(16:0)	AC	rs270612	5	131637338	132301645	A	G	0.714	-0.265306	0.0238833	3.22122e-28	-0.263521	0.0238815	7.39777e-28	-0.26566	0.0238836	1.13337e-28
1926	AC(16:0)	AC	rs72795121	5	131638324	132302631	A	T	0.481	-0.189553	0.0217759	4.68178e-18	-0.189648	0.0217721	4.47338e-18	-0.189815	0.0217761	1.98547e-18
1927	AC(16:0)	AC	rs272838	5	131638817	132303124	T	C	0.171	0.220501	0.0289998	3.85841e-14	0.21983	0.0289965	4.59932e-14	0.221038	0.0290001	1.51451e-14
1928	AC(16:0)	AC	rs6860806	5	131640536	132304843	G	A	0.555	-0.194883	0.0217757	5.49029e-19	-0.195011	0.0217713	5.16958e-19	-0.195135	0.0217759	2.31277e-19
1929	AC(16:0)	AC	rs270613	5	131640583	132304890	G	A	0.633	-0.232194	0.0225887	1.85846e-24	-0.231035	0.0225861	3.14737e-24	-0.232515	0.022589	7.07053e-25
1930	AC(16:0)	AC	rs270614	5	131640813	132305120	A	G	0.714	-0.266146	0.0238849	2.22467e-28	-0.264236	0.0238835	5.42832e-28	-0.266499	0.0238852	7.78348e-29
1931	AC(16:0)	AC	rs270615	5	131641573	132305880	C	G	0.714	-0.266675	0.0238901	1.79196e-28	-0.264825	0.0238886	4.25602e-28	-0.267025	0.0238904	6.28066e-29
1932	AC(16:0)	AC	rs270608	5	131648406	132312713	T	C	0.707	-0.267105	0.0238071	9.45491e-29	-0.264824	0.023807	2.76604e-28	-0.267397	0.0238074	3.44769e-29
1933	AC(16:0)	AC	rs270607	5	131649186	132313493	G	A	0.703	-0.247825	0.0236967	3.22319e-25	-0.246996	0.0236928	4.65853e-25	-0.248146	0.023697	1.14075e-25
1934	AC(16:0)	AC	rs270606	5	131650867	132315174	G	A	0.713	-0.263603	0.0238809	6.9423e-28	-0.261576	0.0238801	1.77261e-27	-0.263935	0.0238811	2.45591e-28
1935	AC(16:0)	AC	rs270605	5	131651811	132316118	T	C	0.633	-0.231688	0.0225835	2.26794e-24	-0.230509	0.0225812	3.86774e-24	-0.231997	0.0225838	8.71307e-25
1936	AC(16:0)	AC	rs11950562	5	131652529	132316836	C	A	0.483	-0.187698	0.0217039	7.62878e-18	-0.188149	0.0216995	6.31409e-18	-0.187949	0.0217042	3.25336e-18
1937	AC(16:0)	AC	rs156322	5	131653925	132318232	T	C	0.713	-0.263522	0.0238573	6.3537e-28	-0.261699	0.023856	1.47728e-27	-0.263854	0.0238576	2.26364e-28
1938	AC(16:0)	AC	rs270603	5	131655417	132319724	C	G	0.713	-0.263224	0.0238497	6.99005e-28	-0.261444	0.0238482	1.59327e-27	-0.263557	0.0238499	2.49318e-28
1939	AC(16:0)	AC	rs682821	5	131655540	132319847	C	T	0.713	-0.263307	0.0238584	7.05234e-28	-0.261605	0.0238566	1.54968e-27	-0.263639	0.0238586	2.50945e-28
1940	AC(16:0)	AC	rs272842	5	131656517	132320824	G	A	0.633	-0.231719	0.0225658	2.05751e-24	-0.230663	0.0225629	3.32201e-24	-0.232029	0.022566	7.90907e-25
1941	AC(16:0)	AC	rs270602	5	131656700	132321007	C	T	0.641	-0.235348	0.0226685	6.55297e-25	-0.233832	0.0226672	1.30972e-24	-0.235661	0.0226688	2.48503e-25
1942	AC(16:0)	AC	rs11739484	5	131656760	132321067	G	A	0.021	0.479002	0.0813746	4.26916e-09	0.487014	0.081346	2.33509e-09	0.478018	0.0813754	2.27737e-09
1943	AC(16:0)	AC	rs270601	5	131656997	132321304	C	T	0.713	-0.263755	0.0238432	5.32427e-28	-0.262006	0.0238415	1.19909e-27	-0.264089	0.0238434	1.89372e-28
1944	AC(16:0)	AC	rs273917	5	131659618	132323925	G	A	0.713	-0.263866	0.0238523	5.31528e-28	-0.26219	0.0238504	1.15725e-27	-0.2642	0.0238525	1.88543e-28
1945	AC(16:0)	AC	rs273916	5	131659830	132324137	A	C	0.713	-0.26375	0.0238426	5.32268e-28	-0.262	0.023841	1.19927e-27	-0.264084	0.0238429	1.89286e-28
1946	AC(16:0)	AC	rs273915	5	131660119	132324426	C	G	0.713	-0.263751	0.0238426	5.32158e-28	-0.262	0.023841	1.19906e-27	-0.264085	0.0238429	1.8926e-28
1947	AC(16:0)	AC	rs273914	5	131660431	132324738	T	A	0.633	-0.231719	0.0225657	2.05763e-24	-0.230661	0.0225629	3.32313e-24	-0.232028	0.022566	7.91178e-25
1948	AC(16:0)	AC	rs273913	5	131661156	132325463	C	T	0.633	-0.233587	0.0225582	8.5824e-25	-0.232419	0.0225557	1.46424e-24	-0.233894	0.0225585	3.2924e-25
1949	AC(16:0)	AC	rs273912	5	131661349	132325656	T	G	0.713	-0.263374	0.0238555	6.75843e-28	-0.261531	0.023854	1.58633e-27	-0.263708	0.0238557	2.39624e-28
1950	AC(16:0)	AC	rs273911	5	131661526	132325833	G	C	0.713	-0.263846	0.0238525	5.37286e-28	-0.262169	0.0238507	1.1696e-27	-0.264179	0.0238528	1.90569e-28
1951	AC(16:0)	AC	rs272894	5	131662460	132326767	T	C	0.633	-0.231718	0.0225657	2.05802e-24	-0.230662	0.0225629	3.32309e-24	-0.232027	0.022566	7.91658e-25
1952	AC(16:0)	AC	rs272893	5	131663062	132327369	C	T	0.641	-0.235348	0.0226685	6.55297e-25	-0.233832	0.0226672	1.30972e-24	-0.235667	0.0226688	2.47865e-25
1953	AC(16:0)	AC	rs272892	5	131664349	132328656	T	C	0.713	-0.26369	0.0238434	5.49338e-28	-0.261951	0.0238417	1.23083e-27	-0.264025	0.0238437	1.95241e-28
1954	AC(16:0)	AC	rs272891	5	131664394	132328701	T	G	0.713	-0.262858	0.023854	8.48125e-28	-0.261202	0.0238521	1.8239e-27	-0.263192	0.0238542	3.0068e-28
1955	AC(16:0)	AC	rs272889	5	131665378	132329685	G	A	0.641	-0.23434	0.0226724	1.0537e-24	-0.232933	0.0226708	1.99829e-24	-0.234655	0.0226727	3.98418e-25
1956	AC(16:0)	AC	rs272888	5	131665423	132329730	C	T	0.713	-0.262749	0.0238457	8.54796e-28	-0.261108	0.0238438	1.82558e-27	-0.263086	0.023846	3.02722e-28
1957	AC(16:0)	AC	rs272887	5	131665713	132330020	G	A	0.713	-0.264244	0.0238395	4.18352e-28	-0.262659	0.0238375	8.74043e-28	-0.264578	0.0238398	1.48734e-28
1958	AC(16:0)	AC	rs272886	5	131665840	132330147	C	T	0.633	-0.23172	0.0225657	2.05633e-24	-0.230666	0.0225629	3.31598e-24	-0.232031	0.022566	7.90347e-25
1959	AC(16:0)	AC	rs273909	5	131667353	132331660	G	A	0.106	0.223605	0.0353878	2.87539e-10	0.219734	0.035386	5.76999e-10	0.223615	0.0353881	1.44487e-10
1960	AC(16:0)	AC	rs272885	5	131667736	132332043	G	A	0.713	-0.263753	0.0238427	5.31777e-28	-0.262004	0.0238411	1.19784e-27	-0.26409	0.023843	1.88922e-28
1961	AC(16:0)	AC	rs272884	5	131668654	132332961	C	G	0.633	-0.231719	0.0225658	2.05751e-24	-0.230663	0.0225629	3.32201e-24	-0.232031	0.022566	7.9037e-25
1962	AC(16:0)	AC	rs272883	5	131668698	132333005	G	A	0.713	-0.263752	0.0238427	5.3206e-28	-0.262002	0.0238411	1.19847e-27	-0.264088	0.023843	1.89019e-28
1963	AC(16:0)	AC	rs272882	5	131669161	132333468	T	G	0.713	-0.263752	0.0238427	5.3206e-28	-0.262002	0.0238411	1.19847e-27	-0.264088	0.023843	1.8902e-28
1964	AC(16:0)	AC	rs272881	5	131669264	132333571	A	G	0.633	-0.231732	0.022566	2.04759e-24	-0.230675	0.0225632	3.30672e-24	-0.232044	0.0225662	7.86601e-25
1965	AC(16:0)	AC	rs149218	5	131669690	132333997	T	C	0.641	-0.235348	0.0226685	6.55297e-25	-0.233832	0.0226672	1.30972e-24	-0.235664	0.0226688	2.48157e-25
1966	AC(16:0)	AC	rs272880	5	131670178	132334485	T	C	0.713	-0.263866	0.0238523	5.31603e-28	-0.26219	0.0238504	1.15714e-27	-0.264202	0.0238526	1.88411e-28
1967	AC(16:0)	AC	rs272879	5	131670546	132334853	G	C	0.633	-0.231718	0.0225661	2.06238e-24	-0.230663	0.0225633	3.32669e-24	-0.232031	0.0225664	7.91654e-25
1968	AC(16:0)	AC	rs272878	5	131671769	132336076	C	T	0.713	-0.263753	0.0238427	5.31916e-28	-0.262003	0.0238411	1.19809e-27	-0.264088	0.023843	1.89068e-28
1969	AC(16:0)	AC	rs56399423	5	131672657	132336964	C	T	0.439	-0.165533	0.0218679	4.76546e-14	-0.164149	0.0218671	7.69925e-14	-0.165615	0.0218681	2.19422e-14
1970	AC(16:0)	AC	rs272877	5	131674260	132338567	G	A	0.713	-0.263753	0.0238427	5.31802e-28	-0.262003	0.0238411	1.1979e-27	-0.264086	0.023843	1.89156e-28
1971	AC(16:0)	AC	rs272875	5	131674888	132339195	C	T	0.633	-0.231682	0.0225658	2.0926e-24	-0.230627	0.022563	3.3759e-24	-0.231992	0.022566	8.04262e-25
1972	AC(16:0)	AC	rs272874	5	131675046	132339353	T	C	0.641	-0.235348	0.0226685	6.55297e-25	-0.233832	0.0226672	1.30972e-24	-0.235663	0.0226688	2.48327e-25
1973	AC(16:0)	AC	rs272872	5	131675864	132340171	G	A	0.713	-0.263752	0.0238427	5.3206e-28	-0.262002	0.0238411	1.19847e-27	-0.264086	0.023843	1.89181e-28
1974	AC(16:0)	AC	rs1050152	5	131676320	132340627	T	C	0.439	-0.165514	0.0218496	4.56581e-14	-0.164067	0.0218489	7.54683e-14	-0.165598	0.0218499	2.10375e-14
1975	AC(16:0)	AC	rs272871	5	131676688	132340995	G	T	0.641	-0.235344	0.0226687	6.56842e-25	-0.233829	0.0226673	1.31239e-24	-0.235658	0.0226689	2.4897e-25
1976	AC(16:0)	AC	rs11242109	5	131677047	132341354	T	G	0.488	-0.190161	0.0217183	3.01061e-18	-0.191661	0.0217117	1.61637e-18	-0.190425	0.0217186	1.27131e-18
1977	AC(16:0)	AC	rs272870	5	131677073	132341380	T	C	0.713	-0.263755	0.0238427	5.3127e-28	-0.262005	0.0238411	1.19663e-27	-0.26409	0.023843	1.88906e-28
1978	AC(16:0)	AC	rs272869	5	131677997	132342304	G	A	0.641	-0.235348	0.0226685	6.55297e-25	-0.233832	0.0226672	1.30972e-24	-0.235662	0.0226688	2.48377e-25
1979	AC(16:0)	AC	rs4705933	5	131678412	132342719	A	G	0.633	-0.23172	0.0225657	2.05633e-24	-0.230666	0.0225629	3.31598e-24	-0.232029	0.022566	7.90904e-25
1980	AC(16:0)	AC	rs272868	5	131680751	132345058	G	C	0.713	-0.263755	0.0238427	5.31308e-28	-0.262005	0.0238411	1.19719e-27	-0.264091	0.023843	1.88813e-28
1981	AC(16:0)	AC	rs272867	5	131681057	132345364	A	G	0.633	-0.23172	0.0225657	2.05633e-24	-0.230666	0.0225629	3.31598e-24	-0.232029	0.022566	7.91013e-25
1982	AC(16:0)	AC	rs272865	5	131681926	132346233	A	T	0.633	-0.231718	0.0225659	2.06007e-24	-0.230666	0.0225631	3.31875e-24	-0.232027	0.0225661	7.9231e-25
1983	AC(16:0)	AC	rs166635	5	131684042	132348349	A	G	0.713	-0.263753	0.0238428	5.32137e-28	-0.262002	0.0238412	1.19909e-27	-0.26409	0.0238431	1.89022e-28
1984	AC(16:0)	AC	rs272860	5	131684175	132348482	G	C	0.633	-0.231714	0.0225668	2.07242e-24	-0.230668	0.022564	3.32919e-24	-0.232022	0.022567	7.97253e-25
1985	AC(16:0)	AC	rs272859	5	131684256	132348563	C	T	0.713	-0.263744	0.0238436	5.36037e-28	-0.261993	0.0238419	1.20818e-27	-0.264079	0.0238438	1.90638e-28
1986	AC(16:0)	AC	rs272857	5	131685297	132349604	A	G	0.642	-0.235321	0.0226701	6.6819e-25	-0.233816	0.0226687	1.32924e-24	-0.235637	0.0226704	2.53107e-25
1987	AC(16:0)	AC	rs10058074	5	131686146	132350453	A	G	0.481	-0.188359	0.0217015	5.82091e-18	-0.188635	0.0216973	5.16952e-18	-0.188598	0.0217017	2.49088e-18
1988	AC(16:0)	AC	rs272856	5	131687081	132351388	C	G	0.713	-0.263755	0.0238428	5.31425e-28	-0.262004	0.0238411	1.19773e-27	-0.264093	0.023843	1.8871e-28
1989	AC(16:0)	AC	rs272855	5	131687175	132351482	T	C	0.713	-0.262929	0.0238533	8.18476e-28	-0.26126	0.0238514	1.77103e-27	-0.263265	0.0238536	2.89857e-28
1990	AC(16:0)	AC	rs272854	5	131688017	132352324	T	C	0.713	-0.26387	0.0238524	5.30857e-28	-0.262193	0.0238505	1.15605e-27	-0.264207	0.0238526	1.87964e-28
1991	AC(16:0)	AC	rs169256	5	131688533	132352840	C	T	0.713	-0.263753	0.0238427	5.31869e-28	-0.262003	0.0238411	1.19823e-27	-0.264091	0.023843	1.88833e-28
1992	AC(16:0)	AC	rs272853	5	131688561	132352868	G	A	0.713	-0.264254	0.02384	4.17452e-28	-0.262669	0.023838	8.72351e-28	-0.264591	0.0238403	1.48258e-28
1993	AC(16:0)	AC	rs272852	5	131688767	132353074	A	G	0.633	-0.231682	0.0225671	2.10494e-24	-0.230637	0.0225642	3.38006e-24	-0.231993	0.0225673	8.08811e-25
1994	AC(16:0)	AC	rs272851	5	131688964	132353271	G	A	0.713	-0.263894	0.0238494	5.16242e-28	-0.262139	0.0238478	1.1656e-27	-0.264232	0.0238497	1.83119e-28
1995	AC(16:0)	AC	rs272850	5	131689123	132353430	G	A	0.713	-0.263753	0.0238427	5.31786e-28	-0.262003	0.0238411	1.19798e-27	-0.264091	0.023843	1.88778e-28
1996	AC(16:0)	AC	rs272849	5	131690241	132354548	G	A	0.641	-0.234033	0.0226753	1.22099e-24	-0.232578	0.0226738	2.36477e-24	-0.234349	0.0226756	4.63258e-25
1997	AC(16:0)	AC	rs273903	5	131692462	132356769	G	A	0.713	-0.26228	0.0238463	1.05477e-27	-0.260584	0.0238445	2.30722e-27	-0.262619	0.0238466	3.75202e-28
1998	AC(16:0)	AC	rs273902	5	131692966	132357273	A	G	0.641	-0.23402	0.0226756	1.23019e-24	-0.232568	0.0226741	2.37848e-24	-0.234337	0.0226759	4.66504e-25
1999	AC(16:0)	AC	rs183894	5	131693057	132357364	C	T	0.641	-0.234206	0.0226784	1.14311e-24	-0.23277	0.0226768	2.19493e-24	-0.234523	0.0226786	4.34669e-25
2000	AC(16:0)	AC	rs4705938	5	131694077	132358384	C	T	0.483	-0.188531	0.0216938	5.29412e-18	-0.189043	0.0216892	4.26996e-18	-0.18878	0.0216941	2.25608e-18
2001	AC(16:0)	AC	rs273901	5	131694360	132358667	T	G	0.713	-0.263752	0.0238427	5.3206e-28	-0.262002	0.0238411	1.19847e-27	-0.26409	0.023843	1.88865e-28
2002	AC(16:0)	AC	rs273900	5	131694606	132358913	A	G	0.633	-0.231658	0.0225677	2.13438e-24	-0.230621	0.0225648	3.41528e-24	-0.231968	0.0225679	8.20091e-25
2003	AC(16:0)	AC	rs273899	5	131695178	132359485	A	G	0.713	-0.263752	0.0238427	5.3206e-28	-0.262002	0.0238411	1.19847e-27	-0.264089	0.023843	1.88889e-28
2004	AC(16:0)	AC	rs274546	5	131699867	132364175	G	A	0.641	-0.233978	0.0226765	1.25909e-24	-0.232537	0.0226749	2.42182e-24	-0.234296	0.0226768	4.77081e-25
2005	AC(16:0)	AC	rs200837	5	131699958	132364266	A	G	0.713	-0.26228	0.0238465	1.05585e-27	-0.260583	0.0238446	2.31061e-27	-0.262619	0.0238467	3.7558e-28
2006	AC(16:0)	AC	rs388891	5	131700794	132365102	G	C	0.713	-0.262281	0.0238464	1.05495e-27	-0.260584	0.0238446	2.30852e-27	-0.26262	0.0238466	3.75228e-28
2007	AC(16:0)	AC	rs367805	5	131701279	132365587	C	T	0.703	-0.247496	0.0236654	3.1948e-25	-0.246926	0.0236608	4.11662e-25	-0.247823	0.0236657	1.13808e-25
2008	AC(16:0)	AC	rs1644283	5	131701595	132365903	G	A	0.713	-0.262279	0.0238464	1.05568e-27	-0.260582	0.0238446	2.3102e-27	-0.262619	0.0238467	3.75505e-28
2009	AC(16:0)	AC	rs441969	5	131702120	132366428	A	G	0.637	-0.226293	0.0227666	5.33302e-23	-0.225322	0.0227639	8.1219e-23	-0.226623	0.0227669	2.0967e-23
2010	AC(16:0)	AC	rs2631372	5	131703578	132367886	C	G	0.287	0.262278	0.0238464	1.05617e-27	0.260582	0.0238446	2.31095e-27	0.262618	0.0238467	3.75635e-28
2011	AC(16:0)	AC	rs2631371	5	131703691	132367999	A	G	0.287	0.263866	0.0238524	5.31906e-28	0.26219	0.0238506	1.15783e-27	0.264204	0.0238527	1.88298e-28
2012	AC(16:0)	AC	rs2631370	5	131703776	132368084	C	T	0.367	0.231862	0.0225706	1.97512e-24	0.230873	0.0225676	3.09204e-24	0.232173	0.0225708	7.58238e-25
2013	AC(16:0)	AC	rs2569265	5	131704519	132368827	C	T	0.287	0.262316	0.0238476	1.04426e-27	0.260613	0.0238458	2.29206e-27	0.262655	0.0238478	3.71478e-28
2014	AC(16:0)	AC	rs2631369	5	131705266	132369574	C	G	0.287	0.26284	0.0238389	7.81367e-28	0.261131	0.0238369	1.72289e-27	0.263181	0.0238391	2.80197e-28
2015	AC(16:0)	AC	rs2631368	5	131705297	132369605	G	T	0.287	0.263758	0.0238428	5.30919e-28	0.262008	0.0238412	1.19619e-27	0.264099	0.0238431	1.88228e-28
2016	AC(16:0)	AC	rs2631367	5	131705458	132369766	G	C	0.512	0.190734	0.0217326	2.52154e-18	0.192307	0.0217259	1.31207e-18	0.191001	0.0217329	1.06068e-18
2017	AC(16:0)	AC	rs57262206	5	131705516	132369824	A	G	0.004	-1.14301	0.195098	4.99015e-09	-1.19445	0.195006	9.80207e-10	-	-	-
2018	AC(16:0)	AC	rs2631365	5	131705949	132370257	C	T	0.367	0.231845	0.0225731	2.01323e-24	0.230865	0.0225701	3.13946e-24	0.232159	0.0225734	7.72043e-25
2019	AC(16:0)	AC	rs2569266	5	131706791	132371099	C	T	0.365	0.229663	0.0226166	6.49282e-24	0.228571	0.0226137	1.05949e-23	0.229977	0.0226168	2.49396e-24
2020	AC(16:0)	AC	rs2631363	5	131707095	132371403	G	A	0.356	0.231978	0.0227238	3.80867e-24	0.230473	0.0227223	7.48267e-24	0.232299	0.0227241	1.44588e-24
2021	AC(16:0)	AC	rs2631362	5	131707293	132371601	G	A	0.287	0.264136	0.0238496	4.64151e-28	0.262256	0.0238482	1.11151e-27	0.264472	0.0238498	1.64281e-28
2022	AC(16:0)	AC	rs2631361	5	131707380	132371688	A	C	0.356	0.231978	0.0227238	3.80867e-24	0.230473	0.0227223	7.48267e-24	0.232299	0.0227241	1.44588e-24
2023	AC(16:0)	AC	rs2631360	5	131707429	132371737	A	G	0.509	0.187987	0.0217367	7.65167e-18	0.189468	0.0217301	4.17357e-18	0.188254	0.021737	3.22676e-18
2024	AC(16:0)	AC	rs62384157	5	131707537	132371845	G	A	0.176	0.21739	0.0286394	4.18403e-14	0.216323	0.0286372	5.54658e-14	0.217875	0.0286397	1.6926e-14
2025	AC(16:0)	AC	rs2631359	5	131707892	132372200	T	C	0.287	0.264136	0.0238496	4.64151e-28	0.262256	0.0238482	1.11151e-27	0.264472	0.0238498	1.64286e-28
2026	AC(16:0)	AC	rs671473	5	131708535	132372843	A	C	0.287	0.264136	0.0238496	4.64151e-28	0.262256	0.0238482	1.11151e-27	0.264473	0.0238498	1.64201e-28
2027	AC(16:0)	AC	rs10060615	5	131708877	132373185	C	T	0.483	-0.18607	0.0217181	1.52736e-17	-0.186313	0.021714	1.37647e-17	-0.186311	0.0217184	6.52808e-18
2028	AC(16:0)	AC	rs611084	5	131709739	132374047	C	A	0.356	0.231978	0.0227238	3.80867e-24	0.230473	0.0227223	7.48267e-24	0.2323	0.0227241	1.44524e-24
2029	AC(16:0)	AC	rs610735	5	131709776	132374084	C	T	0.356	0.231978	0.0227238	3.80867e-24	0.230473	0.0227223	7.48267e-24	0.2323	0.0227241	1.44524e-24
2030	AC(16:0)	AC	rs582490	5	131710095	132374403	A	G	0.287	0.264136	0.0238496	4.64151e-28	0.262256	0.0238482	1.11151e-27	0.264473	0.0238498	1.64198e-28
2031	AC(16:0)	AC	rs581968	5	131710202	132374510	A	G	0.287	0.264136	0.0238496	4.64151e-28	0.262256	0.0238482	1.11151e-27	0.264473	0.0238498	1.64212e-28
2032	AC(16:0)	AC	rs200838	5	131710399	132374707	C	A	0.509	0.188044	0.021736	7.46147e-18	0.189531	0.0217293	4.05938e-18	0.188311	0.0217362	3.14651e-18
2033	AC(16:0)	AC	rs274572	5	131710917	132375225	G	T	0.287	0.264131	0.0238496	4.65026e-28	0.262252	0.0238482	1.11355e-27	0.264469	0.0238498	1.64513e-28
2034	AC(16:0)	AC	rs274571	5	131712125	132376433	G	A	0.287	0.264136	0.0238496	4.64151e-28	0.262256	0.0238482	1.11151e-27	0.264473	0.0238498	1.64226e-28
2035	AC(16:0)	AC	rs274570	5	131713226	132377534	T	C	0.287	0.264136	0.0238496	4.64151e-28	0.262256	0.0238482	1.11151e-27	0.264473	0.0238498	1.64217e-28
2036	AC(16:0)	AC	rs274568	5	131713578	132377886	T	C	0.365	0.22968	0.0226165	6.44138e-24	0.228588	0.0226136	1.05097e-23	0.229995	0.0226167	2.47306e-24
2037	AC(16:0)	AC	rs274567	5	131714409	132378717	T	C	0.356	0.231978	0.0227238	3.80867e-24	0.230473	0.0227223	7.48267e-24	0.232299	0.0227241	1.44552e-24
2038	AC(16:0)	AC	rs274566	5	131715011	132379319	G	A	0.365	0.229723	0.0226174	6.34574e-24	0.228634	0.0226145	1.03436e-23	0.230038	0.0226176	2.43649e-24
2039	AC(16:0)	AC	rs274565	5	131715268	132379576	C	G	0.365	0.229767	0.0226181	6.24563e-24	0.228679	0.0226152	1.01738e-23	0.230081	0.0226183	2.39711e-24
2040	AC(16:0)	AC	rs274564	5	131715301	132379609	T	C	0.287	0.264251	0.0238514	4.44655e-28	0.262375	0.02385	1.06341e-27	0.264588	0.0238516	1.57191e-28
2041	AC(16:0)	AC	rs2516788	5	131715565	132379873	C	G	0.356	0.232052	0.0227274	3.75948e-24	0.230619	0.0227257	7.15202e-24	0.232372	0.0227277	1.4224e-24
2042	AC(16:0)	AC	rs183898	5	131716902	132381210	G	C	0.287	0.264403	0.023853	4.18898e-28	0.262532	0.0238516	9.99751e-28	0.26474	0.0238532	1.47906e-28
2043	AC(16:0)	AC	rs17622208	5	131717050	132381358	A	G	0.485	-0.186731	0.0217049	1.12719e-17	-0.187273	0.0217001	9.00418e-18	-0.186975	0.0217051	4.80196e-18
2044	AC(16:0)	AC	rs274563	5	131717859	132382167	A	C	0.356	0.232248	0.0227293	3.4819e-24	0.230822	0.0227276	6.60525e-24	0.23257	0.0227296	1.31451e-24
2045	AC(16:0)	AC	rs274562	5	131718206	132382514	C	G	0.357	0.232331	0.0227287	3.33791e-24	0.230841	0.0227272	6.51877e-24	0.232655	0.022729	1.26222e-24
2046	AC(16:0)	AC	rs274561	5	131719228	132383536	A	C	0.356	0.232337	0.0227289	3.34131e-24	0.230917	0.0227271	6.32636e-24	0.232661	0.0227291	1.25961e-24
2047	AC(16:0)	AC	rs274560	5	131719450	132383758	C	T	0.357	0.232421	0.0227276	3.19264e-24	0.230934	0.022726	6.22962e-24	0.232745	0.0227278	1.20609e-24
2048	AC(16:0)	AC	rs274559	5	131720070	132384378	G	A	0.365	0.230141	0.0226195	5.34134e-24	0.229069	0.0226166	8.64189e-24	0.230457	0.0226198	2.04225e-24
2049	AC(16:0)	AC	rs635620	5	131720263	132384571	G	A	0.287	0.264546	0.0238553	3.97541e-28	0.262675	0.0238539	9.49332e-28	0.264874	0.0238555	1.40744e-28
2050	AC(16:0)	AC	rs635619	5	131720265	132384573	A	G	0.287	0.264551	0.0238533	3.92924e-28	0.262678	0.023852	9.39144e-28	0.26488	0.0238536	1.38991e-28
2051	AC(16:0)	AC	rs274558	5	131721174	132385482	G	A	0.365	0.230141	0.0226195	5.34134e-24	0.229069	0.0226166	8.64189e-24	0.230438	0.0226198	2.05898e-24
2052	AC(16:0)	AC	rs274557	5	131721204	132385512	C	T	0.365	0.230141	0.0226195	5.34134e-24	0.229069	0.0226166	8.64189e-24	0.230455	0.0226198	2.04391e-24
2053	AC(16:0)	AC	rs274556	5	131722075	132386383	G	A	0.287	0.263754	0.0238716	6.23823e-28	0.261781	0.0238706	1.55617e-27	0.264091	0.0238718	2.18274e-28
2054	AC(16:0)	AC	rs274555	5	131722951	132387259	T	C	0.392	0.225073	0.0224184	2.08042e-23	0.223868	0.0224164	3.56601e-23	0.225321	0.0224186	8.07792e-24
2055	AC(16:0)	AC	rs17689550	5	131723065	132387373	T	C	0.109	0.216803	0.0351586	7.53645e-10	0.212109	0.035158	1.72774e-09	0.216756	0.035159	3.83277e-10
2056	AC(16:0)	AC	rs2073643	5	131723288	132387596	C	T	0.555	-0.177659	0.0217261	3.93927e-16	-0.17711	0.0217242	4.81983e-16	-0.17786	0.0217264	1.73729e-16
2057	AC(16:0)	AC	rs2073644	5	131723289	132387597	A	T	0.555	-0.177625	0.021731	4.07035e-16	-0.17714	0.0217289	4.85927e-16	-0.177826	0.0217312	1.78564e-16
2058	AC(16:0)	AC	rs11748193	5	131725329	132389637	A	T	0.42	-0.159673	0.0220836	5.85048e-13	-0.158655	0.0220813	8.1766e-13	-0.159697	0.0220839	2.79631e-13
2059	AC(16:0)	AC	rs11746555	5	131727033	132391341	A	G	0.419	-0.160226	0.0220896	4.95932e-13	-0.159107	0.0220874	7.17462e-13	-0.160254	0.0220898	2.36034e-13
2060	AC(16:0)	AC	rs1045020	5	131730011	132394319	T	C	0.116	0.200607	0.0341321	4.42605e-09	0.198242	0.0341272	6.66285e-09	0.200421	0.0341325	2.31023e-09
2061	AC(16:0)	AC	rs12517950	5	131731326	132395634	G	A	0.42	-0.158861	0.0220954	7.86271e-13	-0.157743	0.0220934	1.13303e-12	-0.158887	0.0220957	3.75274e-13
2062	AC(16:0)	AC	rs17689595	5	131732774	132397082	A	G	0.178	0.202477	0.0285456	1.66018e-12	0.20162	0.028543	2.0529e-12	0.202908	0.028546	6.81117e-13
2063	AC(16:0)	AC	rs11739135	5	131733397	132397705	C	G	0.419	-0.158355	0.0221002	9.41069e-13	-0.157164	0.0220982	1.38796e-12	-0.158382	0.0221004	4.47675e-13
2064	AC(16:0)	AC	rs4705855	5	131735646	132399954	T	G	0.123	0.190891	0.0332362	9.82069e-09	0.186632	0.0332348	2.06792e-08	0.190781	0.0332366	5.04274e-09
2065	AC(16:0)	AC	rs4705857	5	131737030	132401338	T	C	0.309	0.24322	0.0234638	7.90189e-25	0.241121	0.0234625	2.00325e-24	0.24345	0.0234641	3.06224e-25
2066	AC(16:0)	AC	rs11242110	5	131743777	132408085	T	G	0.532	-0.15636	0.0219449	1.31657e-12	-0.153748	0.0219452	3.10154e-12	-0.156362	0.0219451	6.02806e-13
2067	AC(16:0)	AC	rs17771891	5	131744202	132408510	T	C	0.194	0.175289	0.0275799	2.50499e-10	0.177102	0.0275726	1.62906e-10	0.175647	0.0275802	1.04959e-10
2068	AC(16:0)	AC	rs13190001	5	131744482	132408790	T	C	0.446	-0.13103	0.0219469	2.62434e-09	-0.129852	0.0219452	3.63247e-09	-0.131074	0.0219472	1.26043e-09
2069	AC(16:0)	AC	rs1016988	5	131744574	132408882	C	T	0.196	0.178057	0.0274544	1.08306e-10	0.179682	0.0274472	7.30629e-11	0.178414	0.0274547	4.49799e-11
2070	AC(16:0)	AC	rs7704457	5	131744790	132409098	C	T	0.196	0.178251	0.0274534	1.02993e-10	0.179892	0.0274461	6.91701e-11	0.17861	0.0274537	4.2846e-11
2071	AC(16:0)	AC	rs1003533	5	131755651	132419959	T	C	0.194	0.186485	0.0275133	1.55115e-11	0.187862	0.0275074	1.09271e-11	0.186812	0.0275136	6.34643e-12
2072	AC(16:0)	AC	rs1981524	5	131756506	132420814	T	C	0.194	0.185745	0.0275302	1.91132e-11	0.187109	0.0275243	1.35322e-11	0.186073	0.0275305	7.8472e-12
2073	AC(16:0)	AC	rs10900807	5	131757480	132421788	C	G	0.193	0.184677	0.0275871	2.72511e-11	0.185876	0.0275815	2.01675e-11	0.185003	0.0275874	1.12352e-11
2074	AC(16:0)	AC	rs2106854	5	131769174	132433482	T	C	0.195	0.193993	0.0274351	2.02157e-12	0.194492	0.0274307	1.76685e-12	0.194288	0.0274354	8.22889e-13
2075	AC(16:0)	AC	rs2188962	5	131770805	132435113	T	C	0.434	-0.149509	0.0219357	1.12043e-11	-0.148704	0.0219334	1.44049e-11	-0.149573	0.021936	5.20547e-12
2076	AC(16:0)	AC	rs62385693	5	131773674	132437982	C	T	0.195	0.192464	0.0274372	3.01056e-12	0.193109	0.0274325	2.53541e-12	0.192764	0.0274375	1.22634e-12
2077	AC(16:0)	AC	rs11242113	5	131777234	132441542	A	G	0.195	0.191571	0.0274518	3.82012e-12	0.192433	0.0274467	3.0418e-12	0.191854	0.0274521	1.59137e-12
2078	AC(16:0)	AC	rs17622378	5	131778452	132442760	G	A	0.432	-0.147944	0.0219806	1.99777e-11	-0.146927	0.0219785	2.73492e-11	-0.148005	0.0219809	9.33455e-12
2079	AC(16:0)	AC	rs6874639	5	131778716	132443024	G	A	0.195	0.190975	0.0274356	4.30893e-12	0.191809	0.0274306	3.45802e-12	0.191262	0.027436	1.7999e-12
2080	AC(16:0)	AC	rs7730247	5	131781288	132445596	C	A	0.195	0.190548	0.0274296	4.75154e-12	0.19142	0.0274245	3.7779e-12	0.190836	0.02743	1.98566e-12
2081	AC(16:0)	AC	rs1012793	5	131781345	132445653	C	G	0.195	0.190529	0.0274295	4.77369e-12	0.191402	0.0274244	3.79423e-12	0.190817	0.0274298	1.99508e-12
2082	AC(16:0)	AC	rs12521868	5	131784393	132448701	T	G	0.432	-0.147437	0.0219597	2.23436e-11	-0.146292	0.0219577	3.18182e-11	-0.147499	0.0219599	1.04527e-11
2083	AC(16:0)	AC	rs12515180	5	131785684	132449992	T	C	0.432	-0.147542	0.0219611	2.16954e-11	-0.146579	0.0219588	2.92017e-11	-0.147603	0.0219613	1.01494e-11
2084	AC(16:0)	AC	rs7718024	5	131785879	132450187	C	T	0.194	0.190659	0.0275306	5.55007e-12	0.19155	0.0275255	4.39699e-12	0.190928	0.027531	2.32017e-12
2085	AC(16:0)	AC	rs11951091	5	131786595	132450903	A	G	0.432	-0.146983	0.0219597	2.58095e-11	-0.145951	0.0219576	3.54548e-11	-0.147042	0.0219599	1.20355e-11
2086	AC(16:0)	AC	rs6866614	5	131787137	132451445	G	A	0.571	0.153866	0.0221079	4.10642e-12	0.153426	0.0221045	4.71657e-12	0.153921	0.0221081	1.91748e-12
2087	AC(16:0)	AC	rs2706383	5	131792402	132456710	A	G	0.195	0.182702	0.0275202	3.89641e-11	0.183311	0.0275152	3.34411e-11	0.182945	0.0275205	1.66766e-11
2088	AC(16:0)	AC	rs4705950	5	131793286	132457594	T	C	0.432	-0.147768	0.0219327	1.91615e-11	-0.147244	0.0219296	2.25313e-11	-0.147827	0.0219329	8.92373e-12
2089	AC(16:0)	AC	rs2405528	5	131794298	132458606	A	G	0.2	0.185152	0.0272331	1.30347e-11	0.186281	0.0272268	9.75326e-12	0.185376	0.0272334	5.64215e-12
2090	AC(16:0)	AC	rs10477741	5	131795310	132459618	G	T	0.123	0.197992	0.0333837	3.2416e-09	0.192025	0.0333859	9.44419e-09	0.197967	0.033384	1.62828e-09
2091	AC(16:0)	AC	rs886286	5	131795597	132459905	G	A	0.2	0.184475	0.0272211	1.51076e-11	0.185543	0.027215	1.14923e-11	0.184701	0.0272215	6.55395e-12
2092	AC(16:0)	AC	rs757105	5	131795663	132459971	T	C	0.2	0.184629	0.0272179	1.4455e-11	0.185703	0.0272117	1.09755e-11	0.184855	0.0272182	6.26963e-12
2093	AC(16:0)	AC	rs2522047	5	131795882	132460190	T	G	0.2	0.184621	0.0272177	1.448e-11	0.185694	0.0272116	1.09984e-11	0.184847	0.027218	6.28015e-12
2094	AC(16:0)	AC	rs2706393	5	131796067	132460375	A	G	0.2	0.184602	0.0272175	1.45441e-11	0.185672	0.0272113	1.10547e-11	0.184827	0.0272178	6.30819e-12
2095	AC(16:0)	AC	rs72797303	5	131796163	132460471	C	T	0.432	-0.146945	0.0219354	2.485e-11	-0.146312	0.0219325	3.01992e-11	-0.146997	0.0219356	1.16062e-11
2096	AC(16:0)	AC	rs2522050	5	131796609	132460917	T	C	0.2	0.185017	0.0272229	1.32537e-11	0.18601	0.0272169	1.02685e-11	0.185246	0.0272232	5.72939e-12
2097	AC(16:0)	AC	rs2706395	5	131796803	132461111	T	A	0.2	0.184554	0.0272166	1.46986e-11	0.185618	0.0272104	1.1188e-11	0.18478	0.0272169	6.37499e-12
2098	AC(16:0)	AC	rs2706396	5	131796809	132461117	C	A	0.568	0.146849	0.021937	2.56853e-11	0.146183	0.0219342	3.15336e-11	0.146902	0.0219373	1.19921e-11
2099	AC(16:0)	AC	rs2522051	5	131797578	132461886	C	T	0.451	0.176254	0.0218307	9.19835e-16	0.177171	0.0218249	6.48023e-16	0.176392	0.021831	4.1286e-16
2100	AC(16:0)	AC	rs2522052	5	131798487	132462795	T	C	0.568	0.147069	0.0219469	2.45068e-11	0.146365	0.0219441	3.04446e-11	0.147118	0.0219471	1.14491e-11
2101	AC(16:0)	AC	rs2706403	5	131799012	132463320	G	A	0.568	0.147089	0.0219504	2.45384e-11	0.146351	0.0219477	3.08034e-11	0.147141	0.0219507	1.14525e-11
2102	AC(16:0)	AC	rs2522054	5	131799526	132463834	T	G	0.195	0.182498	0.0275163	4.07301e-11	0.182996	0.0275117	3.59354e-11	0.182742	0.0275167	1.74168e-11
2103	AC(16:0)	AC	rs2706336	5	131799961	132464269	C	T	0.568	0.147081	0.0219545	2.48226e-11	0.146313	0.0219518	3.14495e-11	0.147132	0.0219548	1.15798e-11
2104	AC(16:0)	AC	rs2706339	5	131800105	132464413	T	G	0.195	0.182289	0.0275101	4.24386e-11	0.182789	0.0275055	3.74207e-11	0.182534	0.0275104	1.81398e-11
2105	AC(16:0)	AC	rs72797306	5	131800750	132465058	C	G	0.432	-0.147292	0.0219574	2.34564e-11	-0.146555	0.0219547	2.9448e-11	-0.147339	0.0219576	1.09291e-11
2106	AC(16:0)	AC	rs2522056	5	131801726	132466034	A	G	0.195	0.181833	0.0274922	4.59548e-11	0.182233	0.0274877	4.15358e-11	0.182081	0.0274925	1.9679e-11
2107	AC(16:0)	AC	rs2522057	5	131801947	132466255	C	G	0.568	0.147178	0.0219634	2.45543e-11	0.146346	0.0219608	3.17259e-11	0.147228	0.0219636	1.14523e-11
2108	AC(16:0)	AC	rs2522060	5	131804025	132468333	G	C	0.195	0.177704	0.0275212	1.28719e-10	0.178208	0.0275166	1.13711e-10	0.177966	0.0275215	5.55195e-11
2109	AC(16:0)	AC	rs2522061	5	131804045	132468353	T	G	0.195	0.17812	0.0275286	1.18001e-10	0.178613	0.027524	1.04537e-10	0.178383	0.0275289	5.08552e-11
2110	AC(16:0)	AC	rs2706373	5	131804256	132468564	T	C	0.195	0.178097	0.0275256	1.18134e-10	0.178573	0.027521	1.05043e-10	0.178356	0.027526	5.09455e-11
2111	AC(16:0)	AC	rs2248116	5	131804347	132468655	A	C	0.568	0.147004	0.0219724	2.64333e-11	0.146057	0.02197	3.53782e-11	0.14705	0.0219727	1.23255e-11
2112	AC(16:0)	AC	rs2522062	5	131805416	132469724	G	A	0.195	0.178176	0.0275289	1.16939e-10	0.178702	0.0275243	1.02734e-10	0.178432	0.0275292	5.02759e-11
2113	AC(16:0)	AC	rs2522063	5	131805591	132469899	T	G	0.195	0.178166	0.0275275	1.16973e-10	0.178687	0.0275229	1.02869e-10	0.178421	0.0275278	5.02956e-11
2114	AC(16:0)	AC	rs2706379	5	131805735	132470043	T	C	0.195	0.178159	0.0275267	1.17031e-10	0.178677	0.0275221	1.03012e-10	0.178413	0.027527	5.03333e-11
2115	AC(16:0)	AC	rs2522064	5	131806488	132470796	A	G	0.195	0.178014	0.0275442	1.24456e-10	0.178523	0.0275396	1.0978e-10	0.178274	0.0275445	5.3461e-11
2116	AC(16:0)	AC	rs2057655	5	131807624	132471932	A	G	0.194	0.17764	0.0276306	1.54248e-10	0.178032	0.0276262	1.40078e-10	0.177901	0.0276309	6.66685e-11
2117	AC(16:0)	AC	rs2706381	5	131810619	132474927	T	C	0.194	0.176966	0.0276996	2.00668e-10	0.177232	0.0276955	1.87877e-10	0.177243	0.0277	8.63642e-11
2118	AC(16:0)	AC	rs11741255	5	131811182	132475490	A	G	0.431	-0.14702	0.0220765	3.27023e-11	-0.145934	0.0220742	4.55807e-11	-0.147085	0.0220768	1.5092e-11
2119	AC(16:0)	AC	rs17622656	5	131820997	132485305	A	G	0.391	-0.142379	0.0225624	3.21077e-10	-0.143068	0.0225567	2.63569e-10	-0.142375	0.0225627	1.52783e-10
2120	AC(16:0)	AC	rs10900809	5	131826322	132490630	A	G	0.391	-0.141769	0.0226089	4.13282e-10	-0.142402	0.0226035	3.4503e-10	-0.14177	0.0226092	1.96944e-10
2121	AC(16:0)	AC	rs11242115	5	131826413	132490721	C	G	0.391	-0.142201	0.0226112	3.67596e-10	-0.142791	0.0226058	3.10485e-10	-0.142201	0.0226114	1.75065e-10
2122	AC(16:0)	AC	rs736801	5	131833599	132497907	T	C	0.39	-0.140537	0.0226478	6.25191e-10	-0.141191	0.0226425	5.20017e-10	-0.140541	0.0226481	2.97331e-10
2123	AC(16:0)	AC	rs9386891	6	110692360	110371157	A	C	0.492	0.208083	0.0216096	9.88973e-22	0.20797	0.0216078	1.03137e-21	0.208136	0.0216099	4.76826e-22
2124	AC(16:0)	AC	rs4947067	6	110693419	110372216	G	A	0.648	0.170058	0.0228016	1.03429e-13	0.167884	0.022805	2.11889e-13	0.170161	0.0228018	5.06499e-14
2125	AC(16:0)	AC	rs9400378	6	110693834	110372631	G	C	0.287	0.156862	0.0243734	1.34325e-10	0.155699	0.024372	1.8282e-10	0.156969	0.0243737	6.59569e-11
2126	AC(16:0)	AC	rs4947068	6	110693851	110372648	T	C	0.648	0.170307	0.0227995	9.48094e-14	0.168142	0.022803	1.93923e-13	0.17041	0.0227998	4.64261e-14
2127	AC(16:0)	AC	rs9374166	6	110694365	110373162	A	G	0.637	0.173294	0.0226776	2.57786e-14	0.170652	0.0226809	6.30669e-14	0.173361	0.0226778	1.2741e-14
2128	AC(16:0)	AC	rs7764170	6	110695114	110373911	G	T	0.649	0.17107	0.0227825	7.06262e-14	0.168946	0.0227859	1.43136e-13	0.171169	0.0227827	3.46385e-14
2129	AC(16:0)	AC	rs9374167	6	110696370	110375167	C	A	0.649	0.171089	0.0227663	6.74022e-14	0.168989	0.0227697	1.35678e-13	0.171188	0.0227665	3.30643e-14
2130	AC(16:0)	AC	rs1967706	6	110698372	110377169	A	G	0.649	0.171601	0.0227607	5.60828e-14	0.169458	0.0227642	1.14777e-13	0.171707	0.0227609	2.7436e-14
2131	AC(16:0)	AC	rs9384739	6	110698722	110377519	G	A	0.649	0.170749	0.0227909	8.0189e-14	0.168559	0.0227945	1.65798e-13	0.170851	0.0227911	3.92993e-14
2132	AC(16:0)	AC	rs9374168	6	110698852	110377649	A	G	0.639	0.172566	0.022675	3.26759e-14	0.169953	0.0226784	7.89273e-14	0.172635	0.0226752	1.6176e-14
2133	AC(16:0)	AC	rs72937932	6	110699009	110377806	A	T	0.189	-0.219728	0.0279685	5.13887e-15	-0.218801	0.0279716	6.64204e-15	-0.219641	0.0279688	2.52072e-15
2134	AC(16:0)	AC	rs2334069	6	110699863	110378660	C	T	0.656	0.182801	0.0228028	1.35042e-15	0.180509	0.0228066	3.0419e-15	0.182913	0.0228031	6.61427e-16
2135	AC(16:0)	AC	rs2014323	6	110700046	110378843	G	A	0.664	0.194338	0.0230048	3.88464e-17	0.1926	0.0230071	7.37936e-17	0.19448	0.0230051	1.88339e-17
2136	AC(16:0)	AC	rs7748062	6	110701282	110380079	C	A	0.656	0.184089	0.0227876	8.20224e-16	0.181675	0.0227916	1.9432e-15	0.184204	0.0227879	4.01346e-16
2137	AC(16:0)	AC	rs7748253	6	110701451	110380248	G	A	0.645	0.185	0.0226546	4.02449e-16	0.182133	0.0226584	1.13488e-15	0.18508	0.0226549	1.9936e-16
2138	AC(16:0)	AC	rs4945856	6	110705847	110384644	C	G	0.656	0.182581	0.0228122	1.49778e-15	0.18017	0.0228159	3.51209e-15	0.182689	0.0228124	7.34713e-16
2139	AC(16:0)	AC	rs4945857	6	110709576	110388373	G	A	0.656	0.182524	0.0228327	1.61902e-15	0.180194	0.0228363	3.68399e-15	0.18264	0.022833	7.91977e-16
2140	AC(16:0)	AC	rs6939019	6	110711025	110389822	A	G	0.487	0.224769	0.0216643	6.12159e-25	0.224155	0.021662	8.12115e-25	0.224807	0.0216646	3.02254e-25
2141	AC(16:0)	AC	rs13201207	6	110711418	110390215	T	G	0.277	0.16795	0.0243046	5.44955e-12	0.167572	0.0243012	6.03905e-12	0.168022	0.0243049	2.70434e-12
2142	AC(16:0)	AC	rs2207357	6	110711885	110390682	T	C	0.277	0.168594	0.0242963	4.45525e-12	0.1681	0.0242931	5.10784e-12	0.168667	0.0242966	2.20932e-12
2143	AC(16:0)	AC	rs2057151	6	110716608	110395405	C	G	0.292	0.159392	0.023976	3.28982e-11	0.159103	0.0239736	3.55282e-11	0.15953	0.0239762	1.60091e-11
2144	AC(16:0)	AC	rs2057150	6	110716722	110395519	A	G	0.282	0.166413	0.024258	7.73171e-12	0.165434	0.0242558	1.01828e-11	0.166519	0.0242583	3.79342e-12
2145	AC(16:0)	AC	rs2057149	6	110717493	110396290	T	C	0.641	0.170678	0.0226241	5.39467e-14	0.168802	0.0226266	1.01409e-13	0.170766	0.0226244	2.66287e-14
2146	AC(16:0)	AC	rs72937947	6	110717813	110396610	G	A	0.183	-0.232505	0.028247	2.39737e-16	-0.23112	0.0282504	3.59716e-16	-0.232416	0.0282473	1.23555e-16
2147	AC(16:0)	AC	rs1997928	6	110718199	110396996	A	G	0.282	0.166385	0.0242629	7.86546e-12	0.165328	0.0242607	1.05943e-11	0.166495	0.0242631	3.85685e-12
2148	AC(16:0)	AC	rs10872063	6	110718454	110397251	T	C	0.282	0.166246	0.0242633	8.19095e-12	0.165219	0.024261	1.09343e-11	0.166355	0.0242635	4.01682e-12
2149	AC(16:0)	AC	rs9400380	6	110718528	110397325	A	T	0.282	0.16621	0.0242594	8.21365e-12	0.165198	0.0242571	1.09159e-11	0.166316	0.0242596	4.03096e-12
2150	AC(16:0)	AC	rs10447426	6	110721750	110400547	A	G	0.041	-0.349085	0.057576	1.50817e-09	-0.352175	0.0575617	1.07814e-09	-0.349207	0.0575766	7.13612e-10
2151	AC(16:0)	AC	rs763563	6	110722246	110401043	G	T	0.284	0.174614	0.0242382	6.73694e-13	0.173693	0.0242358	8.83356e-13	0.174722	0.0242385	3.30407e-13
2152	AC(16:0)	AC	rs9320328	6	110724106	110402903	T	C	0.639	0.180229	0.0226813	2.37041e-15	0.179087	0.0226813	3.53549e-15	0.180354	0.0226815	1.15588e-15
2153	AC(16:0)	AC	rs1980531	6	110724518	110403315	G	A	0.628	0.181053	0.0225771	1.32099e-15	0.179398	0.0225771	2.37314e-15	0.181142	0.0225774	6.52048e-16
2154	AC(16:0)	AC	rs11963644	6	110724718	110403515	T	G	0.212	-0.217688	0.0265846	3.34988e-16	-0.217002	0.0265852	4.14321e-16	-0.217812	0.0265849	1.64428e-16
2155	AC(16:0)	AC	rs11153233	6	110724720	110403517	G	A	0.466	0.227116	0.0217113	2.53768e-25	0.226643	0.0217082	3.14561e-25	0.227177	0.0217115	1.24131e-25
2156	AC(16:0)	AC	rs11966294	6	110725061	110403858	C	T	0.215	-0.213061	0.0264441	9.75408e-16	-0.212448	0.0264445	1.17647e-15	-0.21324	0.0264444	4.70636e-16
2157	AC(16:0)	AC	rs17492667	6	110726236	110405033	A	G	0.212	-0.217701	0.0266215	3.66169e-16	-0.217033	0.0266219	4.49833e-16	-0.217821	0.0266218	1.79912e-16
2158	AC(16:0)	AC	rs4945858	6	110726384	110405181	T	C	0.627	0.18433	0.0226331	4.80792e-16	0.183068	0.0226323	7.54518e-16	0.184436	0.0226334	2.35942e-16
2159	AC(16:0)	AC	rs4945859	6	110726400	110405197	C	T	0.638	0.183575	0.0227366	8.50656e-16	0.182808	0.0227359	1.11418e-15	0.18371	0.0227369	4.1323e-16
2160	AC(16:0)	AC	rs9400381	6	110727037	110405834	A	G	0.204	0.171847	0.0271922	2.85744e-10	0.172843	0.0271874	2.24207e-10	0.171851	0.0271926	1.43668e-10
2161	AC(16:0)	AC	rs9487396	6	110732209	110411006	A	G	0.142	0.171682	0.0312236	4.0078e-08	0.176682	0.0312126	1.58738e-08	0.171721	0.0312239	2.00828e-08
2162	AC(16:0)	AC	rs2011082	6	110734999	110413796	T	G	0.779	0.400964	0.0261055	9.33913e-52	0.398276	0.0261028	4.48786e-51	0.401075	0.0261058	2.95865e-52
2163	AC(16:0)	AC	rs3757351	6	110735630	110414427	G	A	0.421	0.174547	0.0222383	5.34597e-15	0.175801	0.0222333	3.38358e-15	0.174555	0.0222385	2.59897e-15
2164	AC(16:0)	AC	rs9384742	6	110736610	110415407	C	T	0.518	0.181113	0.0219161	1.93904e-16	0.181602	0.021912	1.60003e-16	0.181205	0.0219163	8.87611e-17
2165	AC(16:0)	AC	rs4945862	6	110737115	110415912	A	G	0.374	0.156034	0.0227698	8.30264e-12	0.158319	0.022764	4.07244e-12	0.156003	0.0227701	4.15692e-12
2166	AC(16:0)	AC	rs9374176	6	110737247	110416044	T	C	0.409	0.163593	0.0223608	3.0952e-13	0.164364	0.0223567	2.37982e-13	0.163602	0.022361	1.50076e-13
2167	AC(16:0)	AC	rs9400384	6	110737302	110416099	T	C	0.421	0.174927	0.0222441	4.75713e-15	0.17645	0.0222387	2.72926e-15	0.174934	0.0222444	2.30982e-15
2168	AC(16:0)	AC	rs9400385	6	110737408	110416205	C	T	0.421	0.175077	0.0222454	4.52518e-15	0.176597	0.02224	2.59818e-15	0.175087	0.0222456	2.19549e-15
2169	AC(16:0)	AC	rs2003727	6	110738291	110417088	C	T	0.421	0.175247	0.0222513	4.32333e-15	0.176692	0.022246	2.55062e-15	0.175257	0.0222515	2.10166e-15
2170	AC(16:0)	AC	rs2003726	6	110738310	110417107	T	C	0.34	0.128719	0.0232903	3.52334e-08	0.129821	0.0232865	2.67855e-08	0.128672	0.0232905	1.7442e-08
2171	AC(16:0)	AC	rs2011785	6	110738378	110417175	G	A	0.421	0.175311	0.0222507	4.21898e-15	0.176749	0.0222454	2.49418e-15	0.175319	0.022251	2.05232e-15
2172	AC(16:0)	AC	rs4445085	6	110739123	110417920	T	A	0.421	0.175762	0.0222481	3.57248e-15	0.177272	0.0222426	2.05522e-15	0.17577	0.0222483	1.73541e-15
2173	AC(16:0)	AC	rs7764838	6	110739376	110418173	A	G	0.374	0.157231	0.02277	5.76227e-12	0.1595	0.0227642	2.82589e-12	0.157197	0.0227702	2.88927e-12
2174	AC(16:0)	AC	rs9320330	6	110739752	110418549	G	C	0.421	0.175156	0.0222528	4.48056e-15	0.176661	0.0222472	2.58697e-15	0.175159	0.022253	2.18452e-15
2175	AC(16:0)	AC	rs9481066	6	110742158	110420955	G	A	0.421	0.176563	0.0222447	2.65285e-15	0.178053	0.0222391	1.53238e-15	0.176565	0.0222449	1.29486e-15
2176	AC(16:0)	AC	rs9372255	6	110742504	110421301	A	G	0.375	0.158589	0.0227531	3.65748e-12	0.160734	0.0227475	1.85239e-12	0.158547	0.0227534	1.83985e-12
2177	AC(16:0)	AC	rs9400389	6	110743188	110421985	T	C	0.421	0.177889	0.0222428	1.64077e-15	0.179228	0.0222376	9.98154e-16	0.177891	0.0222431	8.00583e-16
2178	AC(16:0)	AC	rs9398236	6	110743194	110421991	C	T	0.421	0.177935	0.0222459	1.62942e-15	0.179268	0.0222407	9.93367e-16	0.177936	0.0222461	7.94596e-16
2179	AC(16:0)	AC	rs2180004	6	110743262	110422059	G	A	0.374	0.159699	0.0227551	2.604e-12	0.161732	0.0227496	1.36078e-12	0.159658	0.0227553	1.30968e-12
2180	AC(16:0)	AC	rs9400390	6	110744150	110422947	T	C	0.362	0.148685	0.0229036	9.48331e-11	0.149962	0.0228993	6.50523e-11	0.148646	0.0229039	4.75649e-11
2181	AC(16:0)	AC	rs13208728	6	110744421	110423218	C	T	0.421	0.178295	0.0222443	1.42574e-15	0.179566	0.0222392	8.88528e-16	0.178294	0.0222445	6.95231e-16
2182	AC(16:0)	AC	rs6932938	6	110745238	110424035	C	A	0.373	0.158039	0.0228127	4.93081e-12	0.159864	0.0228077	2.77714e-12	0.158003	0.0228129	2.47046e-12
2183	AC(16:0)	AC	rs7756222	6	110746526	110425323	C	T	0.518	0.186462	0.0218261	1.82432e-17	0.186406	0.0218219	1.85453e-17	0.186583	0.0218263	8.43407e-18
2184	AC(16:0)	AC	rs9320331	6	110747068	110425865	A	G	0.285	0.165379	0.0243443	1.29287e-11	0.167079	0.0243374	7.93427e-12	0.16529	0.0243446	6.35443e-12
2185	AC(16:0)	AC	rs9481067	6	110750552	110429349	G	A	0.442	0.193939	0.0218464	1.16423e-18	0.193677	0.0218394	1.3156e-18	0.194016	0.0218466	4.71415e-19
2186	AC(16:0)	AC	rs62421677	6	110751157	110429954	C	T	0.156	0.171581	0.0301783	1.44698e-08	0.172307	0.0301705	1.26107e-08	0.171779	0.0301787	6.6748e-09
2187	AC(16:0)	AC	rs761590	6	110751484	110430281	G	A	0.854	0.338485	0.0304179	2.51419e-28	0.33699	0.0304041	4.41221e-28	0.338568	0.0304183	1.04682e-28
2188	AC(16:0)	AC	rs910399	6	110751587	110430384	G	A	0.439	0.191559	0.0220005	5.07978e-18	0.190902	0.0219947	6.6863e-18	0.191635	0.0220007	2.09604e-18
2189	AC(16:0)	AC	rs761589	6	110751791	110430588	G	A	0.442	0.193774	0.0219087	1.55705e-18	0.193624	0.0219017	1.67926e-18	0.193849	0.021909	6.30177e-19
2190	AC(16:0)	AC	rs1033572	6	110752289	110431086	A	G	0.34	0.151348	0.0232036	8.02261e-11	0.14994	0.0232017	1.19988e-10	0.151367	0.0232038	3.81786e-11
2191	AC(16:0)	AC	rs76676412	6	110752337	110431134	A	G	0.033	-0.380583	0.0641837	3.23167e-09	-0.381545	0.0641746	2.93637e-09	-0.380159	0.0641845	1.6995e-09
2192	AC(16:0)	AC	rs12214421	6	110754765	110433562	T	C	0.036	-0.428475	0.0619812	5.85272e-12	-0.428637	0.0619696	5.74708e-12	-0.428487	0.0619817	2.70388e-12
2193	AC(16:0)	AC	rs62421680	6	110755965	110434762	A	G	0.221	0.159164	0.0263575	1.68428e-09	0.159545	0.0263513	1.53508e-09	0.159341	0.0263578	8.0596e-10
2194	AC(16:0)	AC	rs221717	6	110756960	110435757	G	A	0.302	0.181665	0.0236328	1.8969e-14	0.182968	0.0236265	1.22542e-14	0.181758	0.0236331	8.92342e-15
2195	AC(16:0)	AC	rs7765849	6	110757008	110435805	A	C	0.134	0.183177	0.0322396	1.4156e-08	0.185528	0.0322308	9.18244e-09	0.18315	0.0322399	7.12464e-09
2196	AC(16:0)	AC	rs10457209	6	110757407	110436204	A	G	0.134	0.183227	0.0322424	1.40686e-08	0.18558	0.0322337	9.12252e-09	0.1832	0.0322428	7.08131e-09
2197	AC(16:0)	AC	rs221716	6	110757416	110436213	T	C	0.302	0.181448	0.0236359	2.05541e-14	0.182721	0.0236297	1.34205e-14	0.181539	0.0236362	9.65997e-15
2198	AC(16:0)	AC	rs221715	6	110758205	110437002	C	A	0.302	0.181437	0.0236499	2.13289e-14	0.18277	0.0236436	1.36577e-14	0.181528	0.0236502	1.00389e-14
2199	AC(16:0)	AC	rs12210538	6	110760008	110438805	G	A	0.236	-0.465742	0.0247548	9.26986e-76	-0.468612	0.0247184	9.9167e-77	-0.465735	0.0247551	2.29248e-76
2200	AC(16:0)	AC	rs72939920	6	110762453	110441250	T	A	0.236	-0.463349	0.0249049	3.64421e-74	-0.465651	0.0248722	6.27636e-75	-0.463338	0.0249052	8.81475e-75
2201	AC(16:0)	AC	rs221712	6	110762826	110441623	C	G	0.267	0.155109	0.0245387	2.99767e-10	0.156595	0.0245327	2.01884e-10	0.155242	0.024539	1.37747e-10
2202	AC(16:0)	AC	rs221711	6	110763227	110442024	T	G	0.303	0.18085	0.0236411	2.52217e-14	0.18201	0.0236352	1.71184e-14	0.180947	0.0236413	1.18637e-14
2203	AC(16:0)	AC	rs9487408	6	110765198	110443995	G	A	0.303	0.180428	0.0236425	2.90704e-14	0.181552	0.0236368	1.99858e-14	0.180517	0.0236428	1.36917e-14
2204	AC(16:0)	AC	rs7768417	6	110766308	110445105	C	T	0.278	0.156477	0.0243001	1.39224e-10	0.157495	0.0242944	1.05488e-10	0.156604	0.0243003	6.40841e-11
2205	AC(16:0)	AC	rs9487409	6	110770425	110449222	C	T	0.333	0.126651	0.0233505	6.24094e-08	0.127743	0.0233461	4.78751e-08	0.126788	0.0233508	2.97107e-08
2206	AC(16:0)	AC	rs9487410	6	110770508	110449305	T	A	0.238	0.156207	0.0255533	1.09672e-09	0.157797	0.0255476	7.39092e-10	0.156352	0.0255536	5.12197e-10
2207	AC(16:0)	AC	rs12195708	6	110776730	110455527	C	A	0.509	-0.184335	0.0217326	3.02367e-17	-0.184809	0.0217235	2.49166e-17	-0.184249	0.0217328	1.53602e-17
2208	AC(16:0)	AC	rs12189554	6	110777005	110455802	G	T	0.272	0.184588	0.0244366	5.19067e-14	0.185931	0.0244311	3.37898e-14	0.184685	0.0244369	2.4725e-14
2209	AC(16:0)	AC	rs6907567	6	110777962	110456759	G	A	0.238	0.159174	0.0255319	5.12134e-10	0.160857	0.0255261	3.3439e-10	0.159316	0.0255322	2.3924e-10
2210	AC(16:0)	AC	rs714368	6	110778128	110456925	C	T	0.238	0.159174	0.0255319	5.12134e-10	0.160857	0.0255261	3.3439e-10	0.159315	0.0255322	2.39318e-10
2211	AC(16:0)	AC	rs6568647	6	110783104	110461901	C	T	0.272	0.182936	0.0244708	9.36763e-14	0.184451	0.0244651	5.80632e-14	0.183031	0.0244711	4.46141e-14
2212	AC(16:0)	AC	rs34775212	6	110791146	110469943	T	A	0.168	0.16592	0.0296031	2.19904e-08	0.170153	0.0295961	9.50143e-09	0.165847	0.0296035	1.12085e-08
2213	AC(16:0)	AC	rs13205422	6	110791235	110470032	C	T	0.255	0.138654	0.0252594	4.26493e-08	0.140512	0.0252545	2.7945e-08	0.138748	0.0252597	2.08671e-08
2214	AC(16:0)	AC	rs112174035	6	110797576	110476373	C	T	0.185	-0.380814	0.0278458	1.73364e-41	-0.382962	0.0278235	6.21439e-42	-0.380814	0.0278461	4.81736e-42
2215	AC(16:0)	AC	rs12216013	6	110798515	110477312	G	A	0.697	0.248987	0.0236999	2.1248e-25	0.251763	0.0236832	6.23315e-26	0.249064	0.0237001	7.7546e-26
2216	AC(16:0)	AC	rs7763445	6	110798704	110477501	A	G	0.697	0.247831	0.0236917	3.35142e-25	0.250915	0.0236742	8.59552e-26	0.247908	0.023692	1.23618e-25
2217	AC(16:0)	AC	rs7763591	6	110798785	110477582	C	G	0.675	0.23013	0.0232414	8.0808e-23	0.232893	0.0232267	2.45755e-23	0.230195	0.0232416	3.41283e-23
2218	AC(16:0)	AC	rs7763781	6	110798964	110477761	T	G	0.67	0.221941	0.0232211	2.18531e-21	0.224899	0.0232063	6.37063e-22	0.222004	0.0232214	9.38215e-22
2219	AC(16:0)	AC	rs34688397	6	110799043	110477840	G	A	0.688	0.214076	0.0236877	2.64273e-19	0.216604	0.0236752	9.95621e-20	0.214142	0.0236879	1.14007e-19
2220	AC(16:0)	AC	rs6928152	6	110799116	110477913	T	C	0.705	0.24441	0.0238313	2.2579e-24	0.246233	0.0238178	1.01517e-24	0.244413	0.0238316	1.03372e-24
2221	AC(16:0)	AC	rs6908165	6	110799138	110477935	G	T	0.756	0.271881	0.025149	8.04468e-27	0.273527	0.0251353	3.9625e-27	0.27194	0.0251493	3.19525e-27
2222	AC(16:0)	AC	rs6928183	6	110799201	110477998	G	A	0.784	0.314799	0.0261644	1.14079e-32	0.316632	0.0261462	5.00031e-33	0.314883	0.0261647	3.72318e-33
2223	AC(16:0)	AC	rs9400393	6	110804014	110482811	C	T	0.417	0.139132	0.0220638	3.24513e-10	0.139422	0.0220612	2.96885e-10	0.139077	0.022064	1.59626e-10
2224	AC(16:0)	AC	rs4551212	6	110809969	110488766	T	G	0.206	0.164935	0.0275056	2.18057e-09	0.163685	0.027503	2.87184e-09	0.164842	0.0275059	1.11075e-09
2225	AC(16:0)	AC	rs2078890	6	110813613	110492410	A	G	0.358	0.156439	0.022752	7.11876e-12	0.15642	0.022749	7.12759e-12	0.156437	0.0227523	3.50886e-12
2226	AC(16:0)	AC	rs4947072	6	110814902	110493699	A	G	0.312	0.171781	0.0236018	3.97388e-13	0.171966	0.0235983	3.72818e-13	0.171705	0.0236021	2.03402e-13
2227	AC(16:0)	AC	rs62420266	6	110818117	110496914	T	G	0.342	-0.20816	0.0229857	2.19233e-19	-0.20925	0.0229809	1.40783e-19	-0.208072	0.0229859	1.02339e-19
2228	AC(16:0)	AC	rs12663773	6	110818361	110497158	C	A	0.525	-0.163939	0.0218602	8.11543e-14	-0.165064	0.0218546	5.45473e-14	-0.163981	0.0218604	3.78749e-14
2229	AC(16:0)	AC	rs11153238	6	110818847	110497644	A	G	0.343	-0.206603	0.0229527	3.59691e-19	-0.207998	0.0229472	2.0502e-19	-0.20652	0.022953	1.67021e-19
2230	AC(16:0)	AC	rs2188553	6	110821915	110500712	A	G	0.194	-0.326454	0.0273128	2.81234e-32	-0.32886	0.0272976	9.78465e-33	-0.326566	0.0273131	9.30635e-33
2231	AC(16:0)	AC	rs12204497	6	110822513	110501310	G	A	0.194	-0.326494	0.0273102	2.72927e-32	-0.328893	0.027295	9.52068e-33	-0.326602	0.0273105	9.04096e-33
2232	AC(16:0)	AC	rs12192761	6	110822793	110501590	A	G	0.194	-0.326337	0.0273087	2.89642e-32	-0.328719	0.0272936	1.01847e-32	-0.326445	0.027309	9.59878e-33
2233	AC(16:0)	AC	rs9487435	6	110825075	110503872	A	G	0.249	-0.252115	0.0250962	1.99113e-23	-0.25315	0.0250852	1.31868e-23	-0.25218	0.0250965	8.25767e-24
2234	AC(16:0)	AC	rs9481083	6	110827882	110506679	T	C	0.248	-0.256997	0.0250391	2.29203e-24	-0.258281	0.0250276	1.3558e-24	-0.257041	0.0250394	9.3745e-25
2235	AC(16:0)	AC	rs12215879	6	110828403	110507200	G	A	0.194	-0.325116	0.0272666	3.92052e-32	-0.327504	0.0272516	1.37573e-32	-0.325225	0.027267	1.30355e-32
2236	AC(16:0)	AC	rs12204287	6	110829335	110508132	T	C	0.195	-0.325185	0.0272817	4.07542e-32	-0.327361	0.0272677	1.56851e-32	-0.325291	0.027282	1.36855e-32
2237	AC(16:0)	AC	rs12204339	6	110829434	110508231	T	C	0.195	-0.325186	0.0272822	4.08347e-32	-0.32736	0.0272682	1.57309e-32	-0.325294	0.0272825	1.36974e-32
2238	AC(16:0)	AC	rs10457215	6	110833590	110512387	C	A	0.604	-0.148222	0.0224051	4.23475e-11	-0.149093	0.0223995	3.24579e-11	-0.148219	0.0224053	2.0702e-11
2239	AC(16:0)	AC	rs12175381	6	110834019	110512816	C	G	0.347	-0.204916	0.0229598	6.91874e-19	-0.207215	0.0229525	2.76444e-19	-0.204861	0.02296	3.25859e-19
2240	AC(16:0)	AC	rs11153242	6	110834282	110513079	C	G	0.347	-0.204891	0.0229606	7.00227e-19	-0.20719	0.0229533	2.79867e-19	-0.204837	0.0229608	3.29845e-19
2241	AC(16:0)	AC	rs7744119	6	110835661	110514458	T	C	0.347	-0.204702	0.0229632	7.58666e-19	-0.206999	0.0229559	3.03851e-19	-0.20465	0.0229634	3.57772e-19
2242	AC(16:0)	AC	rs72944036	6	110836112	110514909	A	G	0.185	-0.330691	0.0279643	1.13047e-31	-0.332762	0.0279497	4.68579e-32	-0.330786	0.0279646	4.09575e-32
2243	AC(16:0)	AC	rs9400396	6	110837288	110516085	A	C	0.347	-0.20449	0.0229638	8.2421e-19	-0.20679	0.0229565	3.29924e-19	-0.204441	0.0229641	3.88711e-19
2244	AC(16:0)	AC	rs6905381	6	110841259	110520056	A	C	0.41	-0.1704	0.0221913	2.02082e-14	-0.171629	0.0221851	1.30384e-14	-0.170338	0.0221915	1.0021e-14
2245	AC(16:0)	AC	rs9386909	6	110842550	110521347	T	C	0.498	-0.159229	0.0219553	4.86208e-13	-0.160308	0.0219484	3.36395e-13	-0.159265	0.0219555	2.37186e-13
2246	AC(16:0)	AC	rs9386910	6	110842976	110521773	A	G	0.353	-0.191338	0.0228325	7.43218e-17	-0.193675	0.0228254	3.07855e-17	-0.191305	0.0228327	3.54277e-17
2247	AC(16:0)	AC	rs2520574	6	110843179	110521976	A	G	0.389	0.142639	0.0224469	2.33538e-10	0.143775	0.0224413	1.67288e-10	0.142675	0.0224471	1.13792e-10
2248	AC(16:0)	AC	rs2520573	6	110843638	110522435	A	G	0.34	0.149772	0.0229592	7.64347e-11	0.151191	0.0229535	5.02633e-11	0.149778	0.0229595	3.81147e-11
2249	AC(16:0)	AC	rs1989634	6	110846248	110525045	A	G	0.515	-0.157665	0.0217977	5.55303e-13	-0.157679	0.0217922	5.50098e-13	-0.157696	0.021798	2.73457e-13
2250	AC(16:0)	AC	rs11153244	6	110846841	110525638	C	T	0.372	-0.182313	0.0225255	7.75589e-16	-0.183919	0.0225199	4.281e-16	-0.182284	0.0225257	3.73621e-16
2251	AC(16:0)	AC	rs9386911	6	110847169	110525966	G	A	0.535	-0.157106	0.0218885	8.34068e-13	-0.156054	0.0218847	1.1799e-12	-0.157136	0.0218888	4.09454e-13
2252	AC(16:0)	AC	rs9386912	6	110847197	110525994	T	C	0.373	-0.187522	0.0225263	1.17994e-16	-0.188756	0.0225214	7.36958e-17	-0.187488	0.0225265	5.62925e-17
2253	AC(16:0)	AC	rs2817780	6	110850102	110528899	T	G	0.368	0.145041	0.0226444	1.69562e-10	0.145398	0.0226398	1.52581e-10	0.145088	0.0226447	8.17378e-11
2254	AC(16:0)	AC	rs2817781	6	110850124	110528921	T	C	0.369	0.145276	0.0226383	1.5683e-10	0.145523	0.0226337	1.45681e-10	0.145322	0.0226385	7.55794e-11
2255	AC(16:0)	AC	rs9386913	6	110850515	110529312	C	T	0.385	-0.183	0.0221778	2.19268e-16	-0.184962	0.0221714	1.03524e-16	-0.183008	0.022178	1.01503e-16
2256	AC(16:0)	AC	rs74504511	6	110851823	110530620	A	G	0.032	-0.378519	0.0689236	4.18399e-08	-0.37714	0.0689193	4.67169e-08	-0.378345	0.0689244	2.12904e-08
2257	AC(16:0)	AC	rs1080261	6	110851976	110530773	G	T	0.201	-0.182044	0.0283426	1.48879e-10	-0.181738	0.0283351	1.59639e-10	-0.182231	0.0283429	7.06711e-11
2258	AC(16:0)	AC	rs62420269	6	110856893	110535690	A	C	0.34	-0.145453	0.0237297	9.82614e-10	-0.149447	0.0237202	3.35376e-10	-0.145426	0.0237299	4.81901e-10
2259	AC(16:0)	AC	rs12212058	6	110996883	110675680	T	C	0.057	-0.31421	0.050655	6.37408e-10	-0.310499	0.0506539	1.00781e-09	-0.314242	0.0506555	3.00933e-10
2260	AC(16:0)	AC	rs2789086	6	111242843	110921640	G	A	0.806	0.164652	0.0281607	5.65726e-09	0.168554	0.028151	2.43414e-09	0.164679	0.0281611	2.66789e-09
2261	AC(16:1)	AC	rs151102115	10	61397399	59637641	A	G	0.152	-0.176351	0.0318314	3.18577e-08	-0.180772	0.0318322	1.43794e-08	-0.178968	0.0318358	1.00331e-08
2262	AC(16:1)	AC	rs71493901	10	61397917	59638159	T	C	0.153	-0.177981	0.0317851	2.27053e-08	-0.182287	0.031786	1.03708e-08	-0.180579	0.0317896	7.14144e-09
2263	AC(16:1)	AC	rs7094004	10	61399418	59639660	G	A	0.17	-0.18514	0.0303271	1.12368e-09	-0.190685	0.0303265	3.55365e-10	-0.18815	0.0303314	3.01628e-10
2264	AC(16:1)	AC	rs11510917	10	61403131	59643373	G	A	0.17	-0.184028	0.0301368	1.11101e-09	-0.189282	0.0301365	3.71051e-10	-0.187071	0.0301411	2.95309e-10
2265	AC(16:1)	AC	rs11516732	10	61405043	59645285	A	T	0.169	-0.183662	0.0301083	1.15505e-09	-0.188613	0.0301087	4.11664e-10	-0.186617	0.0301126	3.12932e-10
2266	AC(16:1)	AC	rs12356193	10	61413353	59653595	G	A	0.171	-0.180029	0.0295514	1.21459e-09	-0.185155	0.0295514	4.09049e-10	-0.182991	0.0295557	3.24799e-10
2267	AC(16:1)	AC	rs11006661	10	61420008	59660250	A	G	0.155	-0.171168	0.0306939	2.58923e-08	-0.175412	0.0306948	1.16717e-08	-0.173895	0.0306985	7.82788e-09
2268	AC(16:1)	AC	rs2393560	10	61420697	59660939	A	G	0.155	-0.171379	0.0306907	2.48118e-08	-0.17562	0.0306916	1.1179e-08	-0.174111	0.0306953	7.4894e-09
2269	AC(16:1)	AC	rs11006681	10	61429527	59669769	A	G	0.17	-0.178571	0.0296297	1.81355e-09	-0.184202	0.0296288	5.55469e-10	-0.181601	0.0296341	4.82728e-10
2270	AC(16:1)	AC	rs11006683	10	61437030	59677272	G	A	0.155	-0.171928	0.0306315	2.10367e-08	-0.175862	0.0306328	1.00026e-08	-0.174658	0.0306361	6.33493e-09
2271	AC(16:1)	AC	rs72812348	10	61439289	59679531	T	C	0.155	-0.171666	0.0306333	2.21348e-08	-0.175509	0.0306347	1.07218e-08	-0.1744	0.0306379	6.66636e-09
2272	AC(16:1)	AC	rs12772586	10	61440304	59680546	C	T	0.155	-0.171322	0.0306466	2.39352e-08	-0.1751	0.0306482	1.17642e-08	-0.17404	0.0306512	7.23982e-09
2273	AC(16:1)	AC	rs7094971	10	61449564	59689806	G	A	0.151	-0.16631	0.0310575	8.97877e-08	-0.171014	0.0310579	3.8666e-08	-0.169155	0.031062	2.71741e-08
2274	AC(16:1)	AC	rs35209863	10	61450121	59690363	C	T	0.151	-0.166292	0.0310655	9.0772e-08	-0.17102	0.031066	3.89398e-08	-0.169144	0.0310701	2.74462e-08
2275	AC(16:1)	AC	rs10993963	10	61453455	59693697	C	G	0.15	-0.166089	0.0311393	1.0074e-07	-0.170657	0.0311399	4.47037e-08	-0.168931	0.0311438	3.06357e-08
2276	AC(16:1)	AC	rs72815843	10	61462114	59702356	A	G	0.21	-0.161579	0.0274356	4.14953e-09	-0.160538	0.0274421	5.24826e-09	-0.16432	0.0274396	1.1422e-09
2277	AC(16:1)	AC	rs1171620	10	61464507	59704749	G	C	0.781	0.18021	0.0267337	1.7952e-11	0.180529	0.026736	1.6678e-11	0.182772	0.0267377	4.62557e-12
2278	AC(16:1)	AC	rs1171619	10	61465838	59706080	G	A	0.781	0.180261	0.0266762	1.60558e-11	0.180728	0.0266783	1.43525e-11	0.182838	0.0266802	4.10755e-12
2279	AC(16:1)	AC	rs1171617	10	61467182	59707424	T	G	0.762	0.183646	0.0259803	1.85078e-12	0.184851	0.0259822	1.3419e-12	0.186468	0.0259841	4.17222e-13
2280	AC(16:1)	AC	rs1171616	10	61468589	59708831	T	G	0.762	0.185198	0.0259945	1.24739e-12	0.186247	0.0259966	9.42885e-13	0.188034	0.0259984	2.77283e-13
2281	AC(16:1)	AC	rs1171615	10	61469090	59709332	T	C	0.763	0.183722	0.026073	2.18095e-12	0.184572	0.0260755	1.74856e-12	0.186548	0.0260768	4.90615e-13
2282	AC(16:1)	AC	rs1171614	10	61469538	59709780	C	T	0.763	0.183612	0.0260715	2.23987e-12	0.18442	0.0260741	1.817e-12	0.186424	0.0260754	5.06221e-13
2283	AC(16:1)	AC	rs10883455	10	102055622	100295865	A	G	0.128	-0.184235	0.033152	2.87641e-08	-0.186933	0.0331546	1.81157e-08	-0.184036	0.033157	1.50682e-08
2284	AC(16:1)	AC	rs11190462	10	102060150	100300393	G	A	0.127	-0.179894	0.0327858	4.2902e-08	-0.183212	0.0327877	2.42462e-08	-0.179709	0.0327907	2.23698e-08
2285	AC(16:1)	AC	rs10883457	10	102068280	100308523	C	T	0.127	-0.178372	0.0329032	6.20694e-08	-0.182101	0.0329046	3.29491e-08	-0.178255	0.0329082	3.19324e-08
2286	AC(16:1)	AC	rs603424	10	102075479	100315722	A	G	0.171	-0.255975	0.0288494	1.0106e-18	-0.262644	0.0288378	1.25597e-19	-0.255386	0.0288538	6.13107e-19
2287	AC(16:1)	AC	rs7072376	10	102076843	100317086	A	C	0.846	0.16589	0.0304824	5.53801e-08	0.166994	0.0304864	4.54786e-08	0.165797	0.0304871	2.83294e-08
2288	AC(16:1)	AC	rs575451	10	102077825	100318068	G	A	0.132	-0.194671	0.0325382	2.34712e-09	-0.196221	0.0325424	1.76554e-09	-0.194446	0.0325431	1.23922e-09
2289	AC(16:1)	AC	rs1993110	10	102077925	100318168	A	G	0.846	0.166737	0.0303558	4.17061e-08	0.168054	0.0303594	3.28187e-08	0.166666	0.0303605	2.12544e-08
2290	AC(16:1)	AC	rs1260624	10	102081001	100321244	C	T	0.131	-0.195662	0.0326001	2.09037e-09	-0.196908	0.0326045	1.66527e-09	-0.195451	0.032605	1.10039e-09
2291	AC(16:1)	AC	rs7896618	10	102082022	100322265	A	G	0.848	0.16722	0.0306056	4.91025e-08	0.168097	0.0306093	4.20355e-08	0.167157	0.0306103	2.49756e-08
2292	AC(16:1)	AC	rs622516	10	102082135	100322378	C	T	0.131	-0.193101	0.0326781	3.66668e-09	-0.195228	0.0326811	2.48479e-09	-0.192915	0.032683	1.92092e-09
2293	AC(16:1)	AC	rs598133	10	102082245	100322488	G	A	0.131	-0.194766	0.032599	2.46849e-09	-0.196167	0.0326031	1.9109e-09	-0.194573	0.0326039	1.29502e-09
2294	AC(16:1)	AC	rs646767	10	102084897	100325140	T	C	0.13	-0.190515	0.032695	6.00353e-09	-0.191969	0.0326993	4.63293e-09	-0.190356	0.0326999	3.12259e-09
2295	AC(16:1)	AC	rs3853519	10	102085327	100325570	T	C	0.847	0.171457	0.0307301	2.54971e-08	0.172105	0.0307346	2.27361e-08	0.17129	0.0307347	1.32376e-08
2296	AC(16:1)	AC	rs525190	10	102087038	100327281	C	T	0.124	-0.190195	0.0338135	1.95447e-08	-0.192488	0.0338161	1.32598e-08	-0.189884	0.0338184	1.04324e-08
2297	AC(16:1)	AC	rs574122	10	102089174	100329417	A	C	0.124	-0.194845	0.0342063	1.29466e-08	-0.196601	0.0342094	9.63982e-09	-0.194496	0.0342111	6.94803e-09
2298	AC(16:1)	AC	rs610745	10	102089436	100329679	A	G	0.124	-0.194752	0.034347	1.50585e-08	-0.196493	0.0343502	1.1269e-08	-0.194358	0.0343518	8.14036e-09
2299	AC(16:1)	AC	rs569511	10	102089663	100329906	T	C	0.123	-0.194858	0.0345085	1.72288e-08	-0.196801	0.0345113	1.24832e-08	-0.194445	0.0345133	9.34689e-09
2300	AC(16:1)	AC	rs140379713	18	77180077	79420077	A	G	0.004	1.03278	0.182614	1.67054e-08	1.02351	0.182616	2.24393e-08	1.03605	0.182637	7.47011e-09
2301	AC(16:1)	AC	rs72794293	2	23898149	23675279	G	A	0.19	-0.154242	0.0282138	4.80557e-08	-0.155355	0.0282241	3.8845e-08	-0.154281	0.028218	2.40622e-08
2302	AC(16:1)	AC	rs7567043	2	23899095	23676225	C	T	0.196	-0.156302	0.0278235	2.04016e-08	-0.157716	0.027833	1.53539e-08	-0.156611	0.0278277	9.67631e-09
2303	AC(16:1)	AC	rs6713979	2	23899876	23677006	G	A	0.189	-0.152876	0.0282663	6.65313e-08	-0.15438	0.0282761	4.98988e-08	-0.152893	0.0282705	3.34794e-08
2304	AC(16:1)	AC	rs55987381	2	23900938	23678068	C	T	0.188	-0.153902	0.0282836	5.53984e-08	-0.155373	0.0282935	4.17502e-08	-0.153875	0.0282878	2.81154e-08
2305	AC(16:1)	AC	rs17132288	5	131336105	132000412	T	C	0.434	-0.129818	0.0220474	4.48545e-09	-0.133551	0.0220439	1.61304e-09	-0.130484	0.0220508	1.75665e-09
2306	AC(16:1)	AC	rs440970	5	131336287	132000594	G	T	0.408	0.120494	0.0224005	8.03354e-08	0.127253	0.0223922	1.45554e-08	0.121594	0.0224038	3.01019e-08
2307	AC(16:1)	AC	rs422090	5	131339846	132004153	C	T	0.41	0.12491	0.0224103	2.69648e-08	0.131608	0.0224019	4.6974e-09	0.125987	0.0224136	1.00666e-08
2308	AC(16:1)	AC	rs10074490	5	131340032	132004339	T	C	0.427	-0.12982	0.0221754	5.40843e-09	-0.132792	0.0221737	2.42355e-09	-0.130561	0.0221787	2.11265e-09
2309	AC(16:1)	AC	rs449915	5	131340231	132004538	A	G	0.41	0.124869	0.0223995	2.68463e-08	0.131605	0.022391	4.62446e-09	0.125931	0.0224029	1.00548e-08
2310	AC(16:1)	AC	rs247006	5	131341377	132005684	C	G	0.409	0.1257	0.0224102	2.20554e-08	0.13264	0.0224014	3.56292e-09	0.126787	0.0224135	8.19435e-09
2311	AC(16:1)	AC	rs7714191	5	131341541	132005848	C	G	0.427	-0.129807	0.022155	5.25945e-09	-0.133073	0.0221528	2.17025e-09	-0.13054	0.0221584	2.05706e-09
2312	AC(16:1)	AC	rs247005	5	131342098	132006405	T	C	0.409	0.125778	0.0224167	2.18204e-08	0.132723	0.0224079	3.52026e-09	0.126863	0.0224201	8.11227e-09
2313	AC(16:1)	AC	rs10040809	5	131343017	132007324	C	A	0.435	-0.133124	0.0220655	1.86396e-09	-0.13697	0.0220617	6.3442e-10	-0.133832	0.0220688	7.17106e-10
2314	AC(16:1)	AC	rs247003	5	131344392	132008699	G	A	0.41	0.125475	0.022434	2.41558e-08	0.132128	0.0224258	4.24433e-09	0.126571	0.0224374	8.96866e-09
2315	AC(16:1)	AC	rs247002	5	131345232	132009539	A	G	0.409	0.126189	0.0224269	1.99336e-08	0.133109	0.0224182	3.22594e-09	0.127262	0.0224303	7.42673e-09
2316	AC(16:1)	AC	rs247000	5	131346641	132010948	T	C	0.409	0.126007	0.0224702	2.22389e-08	0.132575	0.0224621	3.99395e-09	0.127102	0.0224736	8.24611e-09
2317	AC(16:1)	AC	rs4705908	5	131347520	132011827	A	G	0.428	-0.130502	0.022189	4.61731e-09	-0.133658	0.022187	1.96125e-09	-0.131253	0.0221923	1.78991e-09
2318	AC(16:1)	AC	rs2069803	5	131400433	132064740	C	T	0.437	-0.131424	0.0222072	3.6705e-09	-0.133415	0.022208	2.14136e-09	-0.132222	0.0222105	1.4158e-09
2319	AC(16:1)	AC	rs10900804	5	131401845	132066152	T	C	0.436	-0.133553	0.0222222	2.10419e-09	-0.135513	0.0222227	1.23044e-09	-0.134305	0.0222255	8.18484e-10
2320	AC(16:1)	AC	rs168681	5	131402450	132066757	G	A	0.607	-0.126162	0.0226887	2.88965e-08	-0.131332	0.0226824	7.70968e-09	-0.127288	0.022692	1.07628e-08
2321	AC(16:1)	AC	rs3091338	5	131402738	132067045	T	C	0.437	-0.132939	0.0222279	2.51188e-09	-0.134595	0.0222288	1.60233e-09	-0.133638	0.0222312	9.93349e-10
2322	AC(16:1)	AC	rs721121	5	131406433	132070740	G	T	0.443	-0.134888	0.0222064	1.4084e-09	-0.136286	0.0222069	9.59582e-10	-0.135598	0.0222097	5.56168e-10
2323	AC(16:1)	AC	rs4705916	5	131407493	132071800	A	C	0.437	-0.136124	0.0222138	1.00644e-09	-0.137379	0.0222149	7.1181e-10	-0.136946	0.0222171	3.85836e-10
2324	AC(16:1)	AC	rs2069614	5	131407601	132071908	C	T	0.445	-0.139395	0.0221679	3.66414e-10	-0.140574	0.0221683	2.62572e-10	-0.140172	0.0221712	1.41414e-10
2325	AC(16:1)	AC	rs2069616	5	131408077	132072384	G	A	0.445	-0.138326	0.0221534	4.85683e-10	-0.139532	0.0221538	3.45936e-10	-0.139095	0.0221568	1.87969e-10
2326	AC(16:1)	AC	rs27678	5	131417962	132082269	T	A	0.621	-0.121971	0.0226776	7.91387e-08	-0.125878	0.0226726	3.0139e-08	-0.122944	0.022681	3.12613e-08
2327	AC(16:1)	AC	rs7721882	5	131418948	132083255	G	A	0.44	-0.133729	0.022105	1.61794e-09	-0.133815	0.022108	1.59295e-09	-0.134469	0.0221084	6.41665e-10
2328	AC(16:1)	AC	rs3864277	5	131420249	132084556	A	G	0.437	-0.135223	0.0221266	1.10778e-09	-0.134574	0.0221306	1.34301e-09	-0.135974	0.0221299	4.36217e-10
2329	AC(16:1)	AC	rs31475	5	131420514	132084821	A	G	0.622	-0.121697	0.0226701	8.38172e-08	-0.125411	0.0226654	3.35679e-08	-0.122675	0.0226735	3.30598e-08
2330	AC(16:1)	AC	rs6898270	5	131421190	132085497	T	C	0.44	-0.133614	0.022087	1.62018e-09	-0.133633	0.0220901	1.62509e-09	-0.134366	0.0220903	6.40446e-10
2331	AC(16:1)	AC	rs31427	5	131423966	132088273	A	G	0.621	-0.121678	0.0226862	8.58825e-08	-0.125476	0.0226815	3.37163e-08	-0.122652	0.0226895	3.39607e-08
2332	AC(16:1)	AC	rs3846728	5	131436217	132100524	A	G	0.461	-0.129485	0.0221654	5.61767e-09	-0.129634	0.0221679	5.44201e-09	-0.1301	0.0221687	2.3553e-09
2333	AC(16:1)	AC	rs10065787	5	131436486	132100793	T	G	0.46	-0.128929	0.0222139	7.03752e-09	-0.129058	0.0222166	6.85665e-09	-0.129572	0.0222173	2.92945e-09
2334	AC(16:1)	AC	rs11749300	5	131462836	132127143	C	T	0.462	-0.130055	0.0221528	4.73389e-09	-0.129757	0.0221564	5.17924e-09	-0.130673	0.0221561	1.9765e-09
2335	AC(16:1)	AC	rs11745929	5	131462918	132127225	T	G	0.462	-0.130066	0.0221526	4.71856e-09	-0.129768	0.0221562	5.1622e-09	-0.130694	0.0221559	1.96483e-09
2336	AC(16:1)	AC	rs3843503	5	131466629	132130936	A	T	0.459	-0.151831	0.0222239	9.7145e-12	-0.149956	0.02223	1.76081e-11	-0.15314	0.0222272	3.1815e-12
2337	AC(16:1)	AC	rs715285	5	131485383	132149690	G	A	0.463	-0.130052	0.0221298	4.5625e-09	-0.129704	0.0221335	5.06129e-09	-0.130662	0.0221331	1.91095e-09
2338	AC(16:1)	AC	rs147237535	5	131496375	132160682	A	C	0.463	-0.130083	0.0221813	4.91385e-09	-0.129672	0.0221851	5.54255e-09	-0.130691	0.0221846	2.05889e-09
2339	AC(16:1)	AC	rs35696821	5	131508017	132172324	T	C	0.463	-0.130667	0.0221973	4.31048e-09	-0.130111	0.0222013	5.05888e-09	-0.131309	0.0222006	1.78641e-09
2340	AC(16:1)	AC	rs10478998	5	131516531	132180838	A	G	0.462	-0.130162	0.0222008	4.96313e-09	-0.129534	0.0222048	5.93597e-09	-0.130812	0.022204	2.05503e-09
2341	AC(16:1)	AC	rs6896703	5	131521295	132185602	G	C	0.463	-0.130748	0.022193	4.18647e-09	-0.129634	0.0221978	5.71646e-09	-0.131398	0.0221963	1.73168e-09
2342	AC(16:1)	AC	rs10076758	5	131524299	132188606	G	A	0.463	-0.130932	0.0221991	4.02204e-09	-0.129836	0.0222038	5.46545e-09	-0.131583	0.0222024	1.66265e-09
2343	AC(16:1)	AC	rs2278398	5	131530441	132194748	G	A	0.462	-0.130775	0.0222063	4.24341e-09	-0.129765	0.0222109	5.6304e-09	-0.131423	0.0222096	1.75684e-09
2344	AC(16:1)	AC	rs7701237	5	131534381	132198688	T	C	0.462	-0.130702	0.0222199	4.42049e-09	-0.129742	0.0222244	5.78434e-09	-0.131349	0.0222231	1.83183e-09
2345	AC(16:1)	AC	rs3749756	5	131534499	132198806	T	C	0.462	-0.130742	0.0222284	4.43217e-09	-0.129774	0.0222329	5.81212e-09	-0.131387	0.0222316	1.83819e-09
2346	AC(16:1)	AC	rs3805683	5	131535125	132199432	G	T	0.462	-0.13229	0.0222227	2.88832e-09	-0.131284	0.0222272	3.83891e-09	-0.13294	0.0222259	1.19275e-09
2347	AC(16:1)	AC	rs4361509	5	131536753	132201060	A	G	0.462	-0.130782	0.0222364	4.44096e-09	-0.129838	0.0222408	5.78412e-09	-0.131426	0.0222397	1.84219e-09
2348	AC(16:1)	AC	rs3805681	5	131537860	132202167	G	T	0.463	-0.130828	0.0222357	4.39063e-09	-0.130001	0.02224	5.53901e-09	-0.131465	0.022239	1.82086e-09
2349	AC(16:1)	AC	rs10075459	5	131541363	132205670	G	C	0.462	-0.130923	0.0222531	4.39112e-09	-0.129962	0.0222576	5.74565e-09	-0.131554	0.0222564	1.82808e-09
2350	AC(16:1)	AC	rs10052046	5	131544466	132208773	T	G	0.463	-0.130958	0.0222596	4.40315e-09	-0.130127	0.0222639	5.56048e-09	-0.131586	0.0222628	1.83093e-09
2351	AC(16:1)	AC	rs12653783	5	131545378	132209685	G	A	0.458	-0.127336	0.0224043	1.42918e-08	-0.126356	0.0224084	1.85748e-08	-0.128024	0.0224076	5.89389e-09
2352	AC(16:1)	AC	rs12657965	5	131545387	132209694	G	C	0.458	-0.127337	0.0224025	1.42475e-08	-0.126365	0.0224066	1.84857e-08	-0.128024	0.0224058	5.87834e-09
2353	AC(16:1)	AC	rs3828675	5	131546868	132211175	A	G	0.462	-0.1311	0.0222816	4.38041e-09	-0.130139	0.022286	5.72915e-09	-0.131736	0.0222849	1.82136e-09
2354	AC(16:1)	AC	rs3792894	5	131547271	132211578	A	G	0.463	-0.131062	0.0222853	4.461e-09	-0.130176	0.0222897	5.7155e-09	-0.131692	0.0222886	1.85383e-09
2355	AC(16:1)	AC	rs7703009	5	131552385	132216692	G	C	0.463	-0.132694	0.0223636	3.25009e-09	-0.131736	0.0223679	4.25405e-09	-0.133334	0.0223668	1.34767e-09
2356	AC(16:1)	AC	rs2301579	5	131553340	132217647	A	C	0.463	-0.132762	0.022376	3.26378e-09	-0.131878	0.0223803	4.18451e-09	-0.133396	0.0223793	1.35216e-09
2357	AC(16:1)	AC	rs6596070	5	131556174	132220481	C	T	0.463	-0.133642	0.0224551	2.92503e-09	-0.132726	0.0224593	3.78197e-09	-0.134323	0.0224583	1.19524e-09
2358	AC(16:1)	AC	rs7733502	5	131556203	132220510	C	A	0.463	-0.133322	0.0224539	3.18262e-09	-0.132465	0.022458	4.04849e-09	-0.134014	0.0224572	1.29691e-09
2359	AC(16:1)	AC	rs4705849	5	131559199	132223506	A	T	0.466	-0.150496	0.0222281	1.55509e-11	-0.149355	0.0222331	2.24367e-11	-0.151732	0.0222314	4.97815e-12
2360	AC(16:1)	AC	rs72793278	5	131561372	132225679	A	C	0.466	-0.150218	0.0222022	1.60654e-11	-0.149191	0.022207	2.23897e-11	-0.151457	0.0222055	5.13174e-12
2361	AC(16:1)	AC	rs4705926	5	131561758	132226065	T	C	0.466	-0.150112	0.0221935	1.63015e-11	-0.149122	0.0221982	2.2464e-11	-0.151352	0.0221968	5.20642e-12
2362	AC(16:1)	AC	rs72793280	5	131562900	132227207	T	C	0.462	-0.142644	0.0221962	1.52787e-10	-0.14175	0.0222007	2.01376e-10	-0.143913	0.0221995	4.98986e-11
2363	AC(16:1)	AC	rs113823725	5	131563501	132227808	G	C	0.467	-0.144814	0.0221282	6.99781e-11	-0.144348	0.0221322	8.16475e-11	-0.146073	0.0221315	2.29067e-11
2364	AC(16:1)	AC	rs111547866	5	131564501	132228808	T	C	0.466	-0.143142	0.0221232	1.13909e-10	-0.142458	0.0221277	1.41482e-10	-0.144418	0.0221265	3.7289e-11
2365	AC(16:1)	AC	rs112688207	5	131564636	132228943	T	C	0.466	-0.14364	0.0221245	9.85801e-11	-0.14298	0.022129	1.21662e-10	-0.144921	0.0221278	3.21582e-11
2366	AC(16:1)	AC	rs72793283	5	131566941	132231248	A	G	0.466	-0.145281	0.0220809	5.55265e-11	-0.14497	0.0220844	6.19261e-11	-0.146544	0.0220842	1.80654e-11
2367	AC(16:1)	AC	rs11955347	5	131567924	132232231	A	G	0.466	-0.144649	0.0220663	6.52243e-11	-0.144413	0.0220697	7.10919e-11	-0.145909	0.0220696	2.12689e-11
2368	AC(16:1)	AC	rs9791170	5	131569627	132233934	C	T	0.658	-0.16385	0.0231376	1.82188e-12	-0.169815	0.0231283	2.81546e-13	-0.165506	0.0231411	4.96799e-13
2369	AC(16:1)	AC	rs11741341	5	131570218	132234525	G	A	0.658	-0.163834	0.0231275	1.79139e-12	-0.169814	0.0231181	2.75112e-13	-0.16549	0.023131	4.881e-13
2370	AC(16:1)	AC	rs10058655	5	131570896	132235203	T	A	0.467	-0.144323	0.0220151	6.50525e-11	-0.144137	0.0220184	6.98829e-11	-0.145592	0.0220184	2.11367e-11
2371	AC(16:1)	AC	rs10051679	5	131570931	132235238	A	T	0.658	-0.163758	0.0231122	1.77402e-12	-0.169759	0.0231028	2.70253e-13	-0.165416	0.0231156	4.82777e-13
2372	AC(16:1)	AC	rs10036208	5	131571323	132235630	C	T	0.682	-0.164348	0.0235571	3.69997e-12	-0.170205	0.023547	6.25378e-13	-0.165952	0.0235606	1.07912e-12
2373	AC(16:1)	AC	rs733300	5	131572243	132236550	G	A	0.682	-0.164605	0.0235379	3.29286e-12	-0.17046	0.0235277	5.53918e-13	-0.166217	0.0235414	9.55855e-13
2374	AC(16:1)	AC	rs4535443	5	131572561	132236868	G	A	0.682	-0.164868	0.0235293	2.98882e-12	-0.170746	0.0235191	4.97278e-13	-0.166479	0.0235328	8.67033e-13
2375	AC(16:1)	AC	rs2089855	5	131573529	132237836	G	A	0.464	-0.142791	0.021945	8.97206e-11	-0.142224	0.0219491	1.07985e-10	-0.144071	0.0219483	2.91418e-11
2376	AC(16:1)	AC	rs1473072	5	131574370	132238677	A	G	0.681	-0.164099	0.0235213	3.69609e-12	-0.169969	0.0235111	6.20658e-13	-0.165707	0.0235248	1.07652e-12
2377	AC(16:1)	AC	rs12521097	5	131575338	132239645	A	G	0.484	-0.14118	0.0218674	1.2325e-10	-0.140334	0.0218711	1.6144e-10	-0.142386	0.0218707	4.15952e-11
2378	AC(16:1)	AC	rs6863548	5	131575920	132240227	A	G	0.568	-0.128854	0.0221259	6.26305e-09	-0.133115	0.022121	1.96154e-09	-0.130205	0.0221292	2.14996e-09
2379	AC(16:1)	AC	rs6863213	5	131575932	132240239	T	C	0.464	-0.143272	0.0219749	8.27316e-11	-0.142854	0.0219787	9.5247e-11	-0.144534	0.0219782	2.68796e-11
2380	AC(16:1)	AC	rs11949055	5	131576737	132241044	C	T	0.465	-0.143395	0.0219504	7.58671e-11	-0.142855	0.0219543	9.06506e-11	-0.144643	0.0219537	2.47618e-11
2381	AC(16:1)	AC	rs11952099	5	131576772	132241079	G	A	0.568	-0.12932	0.0221178	5.46424e-09	-0.133393	0.0221133	1.79575e-09	-0.130688	0.0221211	1.86135e-09
2382	AC(16:1)	AC	rs1588263	5	131577158	132241465	C	T	0.568	-0.129515	0.0221161	5.17127e-09	-0.133581	0.0221116	1.70001e-09	-0.130882	0.0221194	1.76061e-09
2383	AC(16:1)	AC	rs2136188	5	131577514	132241821	T	C	0.568	-0.12967	0.0221145	4.9477e-09	-0.133729	0.0221099	1.62699e-09	-0.131036	0.0221178	1.68379e-09
2384	AC(16:1)	AC	rs2136187	5	131577894	132242201	C	T	0.568	-0.129834	0.0221127	4.71985e-09	-0.133887	0.0221081	1.55251e-09	-0.1312	0.022116	1.60527e-09
2385	AC(16:1)	AC	rs2136186	5	131578265	132242572	A	G	0.568	-0.129852	0.0221129	4.69873e-09	-0.133909	0.0221084	1.54406e-09	-0.131218	0.0221162	1.59812e-09
2386	AC(16:1)	AC	rs4705927	5	131578608	132242915	G	C	0.56	-0.128899	0.022061	5.64198e-09	-0.133534	0.0220564	1.58131e-09	-0.130217	0.0220643	1.93137e-09
2387	AC(16:1)	AC	rs4705928	5	131578637	132242944	T	C	0.466	-0.147	0.0219471	2.52291e-11	-0.146816	0.0219504	2.71415e-11	-0.148269	0.0219504	8.06815e-12
2388	AC(16:1)	AC	rs162908	5	131578955	132243262	A	T	0.568	-0.129888	0.0221133	4.65573e-09	-0.133945	0.0221087	1.52945e-09	-0.131253	0.0221166	1.58373e-09
2389	AC(16:1)	AC	rs6890009	5	131580033	132244340	A	C	0.568	-0.129767	0.0221101	4.7851e-09	-0.133956	0.0221054	1.51548e-09	-0.131108	0.0221134	1.63934e-09
2390	AC(16:1)	AC	rs162907	5	131580152	132244459	A	G	0.682	-0.166118	0.0235041	1.94705e-12	-0.171814	0.0234941	3.37502e-13	-0.167724	0.0235076	5.62073e-13
2391	AC(16:1)	AC	rs6871350	5	131580220	132244527	C	T	0.567	-0.13232	0.0221544	2.56957e-09	-0.136496	0.0221496	8.03774e-10	-0.133637	0.0221577	8.79277e-10
2392	AC(16:1)	AC	rs2171247	5	131580234	132244541	T	G	0.567	-0.132363	0.0221543	2.53878e-09	-0.136534	0.0221494	7.95015e-10	-0.133698	0.0221576	8.6436e-10
2393	AC(16:1)	AC	rs28472559	5	131581611	132245918	A	G	0.568	-0.130001	0.0221129	4.51085e-09	-0.134195	0.0221081	1.42421e-09	-0.131341	0.0221162	1.54527e-09
2394	AC(16:1)	AC	rs3844312	5	131582356	132246663	T	C	0.465	-0.144004	0.0219493	6.30919e-11	-0.14345	0.0219533	7.57505e-11	-0.145274	0.0219526	2.03916e-11
2395	AC(16:1)	AC	rs6867282	5	131583120	132247427	C	G	0.569	-0.130297	0.0221172	4.19181e-09	-0.134362	0.0221126	1.36986e-09	-0.131657	0.0221205	1.42688e-09
2396	AC(16:1)	AC	rs371709	5	131583240	132247547	G	A	0.682	-0.166468	0.0235167	1.79735e-12	-0.172213	0.0235065	3.06355e-13	-0.168067	0.0235202	5.20104e-13
2397	AC(16:1)	AC	rs112300250	5	131583292	132247599	A	G	0.568	-0.130132	0.0221125	4.35034e-09	-0.134303	0.0221077	1.38094e-09	-0.131489	0.0221158	1.48255e-09
2398	AC(16:1)	AC	rs4705929	5	131584178	132248485	T	G	0.569	-0.130392	0.0221208	4.10826e-09	-0.134551	0.0221161	1.30693e-09	-0.131722	0.0221241	1.41009e-09
2399	AC(16:1)	AC	rs7701414	5	131585958	132250265	G	A	0.466	-0.147079	0.0219481	2.4673e-11	-0.146871	0.0219514	2.67333e-11	-0.148334	0.0219514	7.92272e-12
2400	AC(16:1)	AC	rs4330455	5	131586349	132250656	C	T	0.569	-0.130758	0.0221229	3.73021e-09	-0.134947	0.0221181	1.17306e-09	-0.132078	0.0221262	1.28329e-09
2401	AC(16:1)	AC	rs3763112	5	131586480	132250787	G	A	0.569	-0.130943	0.0221298	3.58634e-09	-0.13502	0.0221252	1.16311e-09	-0.132259	0.0221331	1.2348e-09
2402	AC(16:1)	AC	rs334902	5	131586559	132250866	G	C	0.569	-0.130941	0.0221264	3.56961e-09	-0.134998	0.0221217	1.16405e-09	-0.132279	0.0221297	1.22104e-09
2403	AC(16:1)	AC	rs4594848	5	131586598	132250905	A	C	0.465	-0.144195	0.0219537	6.0059e-11	-0.143619	0.0219577	7.26243e-11	-0.145449	0.021957	1.95018e-11
2404	AC(16:1)	AC	rs4705930	5	131587686	132251993	C	G	0.569	-0.131085	0.0221286	3.44459e-09	-0.135138	0.0221239	1.12361e-09	-0.132437	0.0221319	1.17326e-09
2405	AC(16:1)	AC	rs81598	5	131587960	132252267	G	C	0.682	-0.167005	0.0235321	1.57897e-12	-0.172785	0.0235217	2.65308e-13	-0.168564	0.0235356	4.61992e-13
2406	AC(16:1)	AC	rs7736284	5	131588151	132252458	C	T	0.569	-0.130869	0.0221264	3.64116e-09	-0.135076	0.0221214	1.13874e-09	-0.132222	0.0221297	1.24037e-09
2407	AC(16:1)	AC	rs4705931	5	131588345	132252652	C	T	0.567	-0.134262	0.0221429	1.47767e-09	-0.138064	0.0221387	5.06318e-10	-0.135579	0.0221462	5.01437e-10
2408	AC(16:1)	AC	rs162902	5	131590114	132254421	G	C	0.676	-0.178717	0.0233824	2.78395e-14	-0.183903	0.0233723	4.96884e-15	-0.180278	0.0233858	7.76477e-15
2409	AC(16:1)	AC	rs7727038	5	131590257	132254564	T	C	0.567	-0.17989	0.0221049	5.95423e-16	-0.179921	0.0221078	6.05502e-16	-0.181446	0.0221082	1.46494e-16
2410	AC(16:1)	AC	rs17516457	5	131590387	132254694	C	T	0.423	-0.125551	0.0221257	1.58736e-08	-0.122857	0.0221338	3.2348e-08	-0.126162	0.022129	6.32844e-09
2411	AC(16:1)	AC	rs7727544	5	131590534	132254841	T	C	0.567	-0.179833	0.0221089	6.15637e-16	-0.179896	0.0221117	6.18655e-16	-0.181398	0.0221122	1.50955e-16
2412	AC(16:1)	AC	rs112537099	5	131591725	132256032	G	C	0.466	-0.14486	0.0219544	4.94188e-11	-0.144147	0.0219586	6.2345e-11	-0.14614	0.0219577	1.58102e-11
2413	AC(16:1)	AC	rs7720230	5	131592405	132256712	G	T	0.466	-0.144827	0.0219501	4.94925e-11	-0.144131	0.0219543	6.21049e-11	-0.146108	0.0219534	1.5827e-11
2414	AC(16:1)	AC	rs3900945	5	131592870	132257177	C	T	0.668	-0.183322	0.0232251	4.03008e-15	-0.188123	0.0232158	7.73191e-16	-0.185037	0.0232286	1.03107e-15
2415	AC(16:1)	AC	rs71583465	5	131594628	132258935	C	G	0.668	-0.182155	0.0232132	5.8047e-15	-0.186667	0.0232044	1.24317e-15	-0.183867	0.0232166	1.49008e-15
2416	AC(16:1)	AC	rs162904	5	131595784	132260091	C	T	0.676	-0.177485	0.0233154	3.53353e-14	-0.182451	0.0233057	6.81189e-15	-0.17909	0.0233189	9.6971e-15
2417	AC(16:1)	AC	rs10076701	5	131596419	132260726	C	T	0.567	-0.17919	0.0220891	7.38089e-16	-0.179359	0.0220916	7.13216e-16	-0.180763	0.0220924	1.79836e-16
2418	AC(16:1)	AC	rs7735891	5	131597005	132261312	T	C	0.467	-0.144424	0.0219308	5.38126e-11	-0.143972	0.0219346	6.26488e-11	-0.145711	0.0219341	1.71853e-11
2419	AC(16:1)	AC	rs10463891	5	131597392	132261699	G	A	0.668	-0.182019	0.0232036	5.91512e-15	-0.186721	0.0231945	1.18416e-15	-0.183756	0.0232071	1.50835e-15
2420	AC(16:1)	AC	rs10463892	5	131598705	132263012	C	T	0.576	-0.180801	0.0221624	4.94918e-16	-0.180624	0.0221646	5.43479e-16	-0.182393	0.0221658	1.22875e-16
2421	AC(16:1)	AC	rs932019	5	131599370	132263677	C	T	0.668	-0.181832	0.0232022	6.27804e-15	-0.186461	0.0231932	1.29119e-15	-0.183564	0.0232057	1.60434e-15
2422	AC(16:1)	AC	rs4361510	5	131599647	132263954	T	C	0.668	-0.181802	0.0232018	6.33517e-15	-0.186425	0.0231929	1.30591e-15	-0.183533	0.0232053	1.61937e-15
2423	AC(16:1)	AC	rs13357280	5	131600187	132264494	G	A	0.467	-0.144625	0.021915	4.89282e-11	-0.144113	0.0219189	5.80587e-11	-0.145921	0.0219183	1.56037e-11
2424	AC(16:1)	AC	rs58835386	5	131600559	132264866	G	A	0.576	-0.180695	0.0221848	5.50953e-16	-0.180463	0.0221871	6.17595e-16	-0.182282	0.0221881	1.3705e-16
2425	AC(16:1)	AC	rs61352298	5	131600589	132264896	C	G	0.668	-0.180366	0.023217	1.06803e-14	-0.185047	0.0232082	2.18701e-15	-0.182085	0.0232205	2.75898e-15
2426	AC(16:1)	AC	rs1979981	5	131601720	132266027	A	G	0.668	-0.181421	0.0231928	7.03503e-15	-0.185981	0.023184	1.48532e-15	-0.183152	0.0231963	1.80024e-15
2427	AC(16:1)	AC	rs1007602	5	131602166	132266473	C	T	0.668	-0.181398	0.023192	7.07399e-15	-0.185954	0.0231833	1.49579e-15	-0.183129	0.0231955	1.81068e-15
2428	AC(16:1)	AC	rs4705852	5	131602807	132267114	G	A	0.668	-0.181342	0.0231975	7.31226e-15	-0.185934	0.0231886	1.52831e-15	-0.183073	0.0232009	1.87278e-15
2429	AC(16:1)	AC	rs7736102	5	131604257	132268564	A	G	0.577	-0.180698	0.0221714	5.27884e-16	-0.180588	0.0221734	5.65446e-16	-0.182295	0.0221747	1.30931e-16
2430	AC(16:1)	AC	rs6897575	5	131604535	132268842	T	C	0.577	-0.180654	0.0221741	5.40687e-16	-0.180571	0.022176	5.73401e-16	-0.182253	0.0221774	1.34049e-16
2431	AC(16:1)	AC	rs270621	5	131605821	132270128	A	C	0.677	-0.174925	0.0233461	8.71058e-14	-0.180022	0.0233367	1.64845e-14	-0.176552	0.0233496	2.40609e-14
2432	AC(16:1)	AC	rs55722650	5	131607300	132271607	T	C	0.425	-0.126447	0.0220692	1.14768e-08	-0.124072	0.0220765	2.17093e-08	-0.127083	0.0220725	4.55194e-09
2433	AC(16:1)	AC	rs10479000	5	131607402	132271709	C	T	0.467	-0.145999	0.0219252	3.26943e-11	-0.145616	0.0219286	3.73456e-11	-0.147294	0.0219285	1.04301e-11
2434	AC(16:1)	AC	rs162894	5	131611872	132276179	G	T	0.675	-0.177833	0.0233041	3.07101e-14	-0.183204	0.0232941	5.12831e-15	-0.179495	0.0233076	8.24066e-15
2435	AC(16:1)	AC	rs162892	5	131623250	132287557	G	A	0.68	-0.192953	0.0235735	3.88371e-16	-0.199388	0.0235598	3.98619e-17	-0.194505	0.023577	1.03183e-16
2436	AC(16:1)	AC	rs162891	5	131623268	132287575	C	T	0.674	-0.181858	0.0233342	8.74556e-15	-0.186741	0.0233247	1.67435e-15	-0.183507	0.0233377	2.32859e-15
2437	AC(16:1)	AC	rs7705189	5	131623358	132287665	G	A	0.473	-0.145891	0.0219592	3.63673e-11	-0.145282	0.0219627	4.44665e-11	-0.147234	0.0219626	1.14043e-11
2438	AC(16:1)	AC	rs162890	5	131623658	132287965	C	T	0.673	-0.186312	0.0235026	3.2715e-15	-0.191609	0.0234934	5.38249e-16	-0.188138	0.0235062	7.61926e-16
2439	AC(16:1)	AC	rs162887	5	131629165	132293472	G	A	0.716	-0.210581	0.0242252	5.79343e-18	-0.211609	0.0242262	4.10362e-18	-0.212878	0.0242288	1.08343e-18
2440	AC(16:1)	AC	rs460089	5	131629772	132294079	G	C	0.716	-0.211599	0.0242031	3.75529e-18	-0.212523	0.0242042	2.75713e-18	-0.213902	0.0242067	6.96846e-19
2441	AC(16:1)	AC	rs460271	5	131630062	132294369	G	C	0.716	-0.210259	0.0241926	5.86375e-18	-0.211168	0.0241938	4.33386e-18	-0.212568	0.0241962	1.09272e-18
2442	AC(16:1)	AC	rs35260072	5	131630852	132295159	C	A	0.438	-0.140428	0.0220435	2.33806e-10	-0.136991	0.0220533	6.42941e-10	-0.141242	0.0220469	8.21299e-11
2443	AC(16:1)	AC	rs419291	5	131633355	132297662	C	T	0.641	-0.203085	0.0228835	1.2062e-18	-0.19841	0.0228976	7.58711e-18	-0.205038	0.0228869	2.36069e-19
2444	AC(16:1)	AC	rs270612	5	131637338	132301645	A	G	0.714	-0.216516	0.0240076	3.33697e-19	-0.216531	0.0240109	3.41233e-19	-0.218815	0.0240112	5.90744e-20
2445	AC(16:1)	AC	rs72795121	5	131638324	132302631	A	T	0.481	-0.160511	0.0218312	2.57994e-13	-0.159188	0.0218372	4.12399e-13	-0.161975	0.0218345	7.05396e-14
2446	AC(16:1)	AC	rs272838	5	131638817	132303124	T	C	0.171	0.18569	0.0290775	2.02693e-10	0.184192	0.0290859	2.87211e-10	0.188448	0.0290821	5.08379e-11
2447	AC(16:1)	AC	rs6860806	5	131640536	132304843	G	A	0.555	-0.154259	0.0218548	2.14993e-12	-0.157665	0.0218518	7.0436e-13	-0.155821	0.0218581	5.87476e-13
2448	AC(16:1)	AC	rs270613	5	131640583	132304890	G	A	0.633	-0.204333	0.0226515	3.36206e-19	-0.199993	0.0226663	1.94354e-18	-0.206271	0.0226549	6.35649e-20
2449	AC(16:1)	AC	rs270614	5	131640813	132305120	A	G	0.714	-0.218503	0.024007	1.5921e-19	-0.21836	0.0240108	1.73072e-19	-0.220801	0.0240107	2.77966e-20
2450	AC(16:1)	AC	rs270615	5	131641573	132305880	C	G	0.714	-0.219175	0.0240121	1.2569e-19	-0.21905	0.0240158	1.35705e-19	-0.221461	0.0240158	2.2004e-20
2451	AC(16:1)	AC	rs270608	5	131648406	132312713	T	C	0.707	-0.217822	0.0239306	1.58585e-19	-0.217932	0.0239332	1.56358e-19	-0.219939	0.0239342	2.95376e-20
2452	AC(16:1)	AC	rs270607	5	131649186	132313493	G	A	0.703	-0.200925	0.0238172	5.101e-17	-0.201257	0.0238211	4.62521e-17	-0.2031	0.0238208	1.0203e-17
2453	AC(16:1)	AC	rs270606	5	131650867	132315174	G	A	0.713	-0.215837	0.0240026	4.2395e-19	-0.215502	0.024007	4.93909e-19	-0.218062	0.0240062	7.70844e-20
2454	AC(16:1)	AC	rs270605	5	131651811	132316118	T	C	0.633	-0.203848	0.022646	3.97661e-19	-0.199373	0.0226613	2.4147e-18	-0.205773	0.0226494	7.60132e-20
2455	AC(16:1)	AC	rs11950562	5	131652529	132316836	C	A	0.483	-0.162807	0.0217498	9.69221e-14	-0.161416	0.0217561	1.60283e-13	-0.164268	0.0217531	2.59092e-14
2456	AC(16:1)	AC	rs156322	5	131653925	132318232	T	C	0.713	-0.215094	0.0239806	5.14583e-19	-0.214911	0.0239848	5.6566e-19	-0.217317	0.0239843	9.4638e-20
2457	AC(16:1)	AC	rs270603	5	131655417	132319724	C	G	0.713	-0.214634	0.0239732	5.94785e-19	-0.214482	0.0239773	6.46176e-19	-0.216858	0.0239769	1.09633e-19
2458	AC(16:1)	AC	rs682821	5	131655540	132319847	C	T	0.713	-0.214992	0.0239809	5.37474e-19	-0.214646	0.0239853	6.28674e-19	-0.217216	0.0239845	9.83973e-20
2459	AC(16:1)	AC	rs272842	5	131656517	132320824	G	A	0.633	-0.202905	0.0226305	5.43975e-19	-0.198482	0.0226456	3.21744e-18	-0.204835	0.0226339	1.04404e-19
2460	AC(16:1)	AC	rs270602	5	131656700	132321007	C	T	0.641	-0.206355	0.0227391	1.99931e-19	-0.201165	0.0227548	1.6228e-18	-0.208315	0.0227425	3.86579e-20
2461	AC(16:1)	AC	rs270601	5	131656997	132321304	C	T	0.713	-0.214472	0.0239687	6.22274e-19	-0.214318	0.0239727	6.76226e-19	-0.216695	0.0239723	1.1474e-19
2462	AC(16:1)	AC	rs273917	5	131659618	132323925	G	A	0.713	-0.214892	0.0239767	5.50102e-19	-0.214542	0.0239811	6.44365e-19	-0.21712	0.0239803	1.0056e-19
2463	AC(16:1)	AC	rs273916	5	131659830	132324137	A	C	0.713	-0.214485	0.0239681	6.18058e-19	-0.214331	0.0239721	6.71713e-19	-0.216711	0.0239717	1.13829e-19
2464	AC(16:1)	AC	rs273915	5	131660119	132324426	C	G	0.713	-0.214485	0.0239681	6.18002e-19	-0.214332	0.0239721	6.71637e-19	-0.216711	0.0239717	1.13856e-19
2465	AC(16:1)	AC	rs273914	5	131660431	132324738	T	A	0.633	-0.202905	0.0226305	5.43942e-19	-0.198482	0.0226456	3.2165e-18	-0.204831	0.0226339	1.04556e-19
2466	AC(16:1)	AC	rs273913	5	131661156	132325463	C	T	0.633	-0.204483	0.0226239	2.86056e-19	-0.199863	0.0226396	1.8552e-18	-0.206411	0.0226273	5.43654e-20
2467	AC(16:1)	AC	rs273912	5	131661349	132325656	T	G	0.713	-0.214384	0.0239798	6.70723e-19	-0.214126	0.0239841	7.58395e-19	-0.216618	0.0239835	1.22648e-19
2468	AC(16:1)	AC	rs273911	5	131661526	132325833	G	C	0.713	-0.214879	0.0239769	5.53357e-19	-0.214534	0.0239813	6.4683e-19	-0.217107	0.0239805	1.01135e-19
2469	AC(16:1)	AC	rs272894	5	131662460	132326767	T	C	0.633	-0.202905	0.0226305	5.44062e-19	-0.198481	0.0226456	3.21765e-18	-0.204833	0.0226339	1.04481e-19
2470	AC(16:1)	AC	rs272893	5	131663062	132327369	C	T	0.641	-0.206355	0.0227391	1.99931e-19	-0.201165	0.0227548	1.6228e-18	-0.208332	0.0227425	3.83955e-20
2471	AC(16:1)	AC	rs272892	5	131664349	132328656	T	C	0.713	-0.214484	0.0239687	6.19575e-19	-0.214328	0.0239727	6.73921e-19	-0.216714	0.0239723	1.13974e-19
2472	AC(16:1)	AC	rs272891	5	131664394	132328701	T	G	0.713	-0.214161	0.0239774	7.23465e-19	-0.213752	0.023982	8.65617e-19	-0.216391	0.023981	1.3245e-19
2473	AC(16:1)	AC	rs272889	5	131665378	132329685	G	A	0.641	-0.205959	0.0227414	2.36633e-19	-0.200729	0.0227572	1.94165e-18	-0.207909	0.0227448	4.58513e-20
2474	AC(16:1)	AC	rs272888	5	131665423	132329730	C	T	0.713	-0.214273	0.023969	6.73054e-19	-0.21407	0.0239731	7.44912e-19	-0.216505	0.0239726	1.23342e-19
2475	AC(16:1)	AC	rs272887	5	131665713	132330020	G	A	0.713	-0.214994	0.023965	5.06763e-19	-0.214748	0.0239692	5.70584e-19	-0.217218	0.0239686	9.31239e-20
2476	AC(16:1)	AC	rs272886	5	131665840	132330147	C	T	0.633	-0.202893	0.0226305	5.46714e-19	-0.19847	0.0226456	3.23228e-18	-0.204813	0.0226339	1.05314e-19
2477	AC(16:1)	AC	rs272885	5	131667736	132332043	G	A	0.713	-0.214485	0.0239682	6.18191e-19	-0.214331	0.0239722	6.71985e-19	-0.216718	0.0239718	1.13589e-19
2478	AC(16:1)	AC	rs272884	5	131668654	132332961	C	G	0.633	-0.202905	0.0226305	5.43975e-19	-0.198482	0.0226456	3.21744e-18	-0.204833	0.0226339	1.04464e-19
2479	AC(16:1)	AC	rs272883	5	131668698	132333005	G	A	0.713	-0.214485	0.0239681	6.17999e-19	-0.214331	0.0239722	6.71802e-19	-0.216716	0.0239718	1.13648e-19
2480	AC(16:1)	AC	rs272882	5	131669161	132333468	T	G	0.713	-0.214485	0.0239681	6.17999e-19	-0.214331	0.0239722	6.71802e-19	-0.216716	0.0239718	1.13643e-19
2481	AC(16:1)	AC	rs272881	5	131669264	132333571	A	G	0.633	-0.202914	0.0226308	5.42467e-19	-0.198489	0.0226459	3.21065e-18	-0.204842	0.0226341	1.04178e-19
2482	AC(16:1)	AC	rs149218	5	131669690	132333997	T	C	0.641	-0.206355	0.0227391	1.99931e-19	-0.201165	0.0227548	1.6228e-18	-0.208316	0.0227425	3.86434e-20
2483	AC(16:1)	AC	rs272880	5	131670178	132334485	T	C	0.713	-0.214892	0.0239767	5.50206e-19	-0.214541	0.0239812	6.44583e-19	-0.217125	0.0239803	1.00375e-19
2484	AC(16:1)	AC	rs272879	5	131670546	132334853	G	C	0.633	-0.202927	0.0226308	5.40089e-19	-0.198505	0.0226459	3.19169e-18	-0.204858	0.0226342	1.03561e-19
2485	AC(16:1)	AC	rs272878	5	131671769	132336076	C	T	0.713	-0.214487	0.0239682	6.17598e-19	-0.214333	0.0239722	6.7133e-19	-0.216716	0.0239718	1.13655e-19
2486	AC(16:1)	AC	rs56399423	5	131672657	132336964	C	T	0.439	-0.143646	0.0218999	6.9071e-11	-0.139706	0.0219107	2.28557e-10	-0.144473	0.0219033	2.35726e-11
2487	AC(16:1)	AC	rs272877	5	131674260	132338567	G	A	0.713	-0.214487	0.0239682	6.17668e-19	-0.214333	0.0239722	6.71439e-19	-0.216715	0.0239718	1.13718e-19
2488	AC(16:1)	AC	rs272875	5	131674888	132339195	C	T	0.633	-0.202886	0.0226305	5.48034e-19	-0.198466	0.0226456	3.23675e-18	-0.20481	0.0226339	1.0544e-19
2489	AC(16:1)	AC	rs272874	5	131675046	132339353	T	C	0.641	-0.206355	0.0227391	1.99931e-19	-0.201165	0.0227548	1.6228e-18	-0.208314	0.0227425	3.86822e-20
2490	AC(16:1)	AC	rs272872	5	131675864	132340171	G	A	0.713	-0.214485	0.0239681	6.17999e-19	-0.214331	0.0239722	6.71802e-19	-0.216712	0.0239718	1.13815e-19
2491	AC(16:1)	AC	rs1050152	5	131676320	132340627	T	C	0.439	-0.143001	0.0218826	8.10444e-11	-0.139107	0.0218933	2.63866e-10	-0.143813	0.0218859	2.78304e-11
2492	AC(16:1)	AC	rs272871	5	131676688	132340995	G	T	0.641	-0.206357	0.0227392	1.99897e-19	-0.201165	0.0227549	1.62316e-18	-0.208314	0.0227426	3.87014e-20
2493	AC(16:1)	AC	rs11242109	5	131677047	132341354	T	G	0.488	-0.161388	0.0217727	1.66955e-13	-0.159396	0.0217804	3.36917e-13	-0.162824	0.021776	4.53737e-14
2494	AC(16:1)	AC	rs272870	5	131677073	132341380	T	C	0.713	-0.214486	0.0239682	6.17913e-19	-0.214332	0.0239722	6.7175e-19	-0.216713	0.0239718	1.13784e-19
2495	AC(16:1)	AC	rs272869	5	131677997	132342304	G	A	0.641	-0.206355	0.0227391	1.99931e-19	-0.201165	0.0227548	1.6228e-18	-0.208312	0.0227425	3.87046e-20
2496	AC(16:1)	AC	rs4705933	5	131678412	132342719	A	G	0.633	-0.202893	0.0226305	5.46714e-19	-0.19847	0.0226456	3.23228e-18	-0.204807	0.0226339	1.05566e-19
2497	AC(16:1)	AC	rs272868	5	131680751	132345058	G	C	0.713	-0.214487	0.0239682	6.1778e-19	-0.214332	0.0239722	6.71668e-19	-0.216717	0.0239718	1.13632e-19
2498	AC(16:1)	AC	rs272867	5	131681057	132345364	A	G	0.633	-0.202893	0.0226305	5.46714e-19	-0.19847	0.0226456	3.23228e-18	-0.204806	0.0226339	1.056e-19
2499	AC(16:1)	AC	rs272865	5	131681926	132346233	A	T	0.633	-0.202888	0.0226307	5.48047e-19	-0.198466	0.0226458	3.23777e-18	-0.204802	0.0226341	1.05824e-19
2500	AC(16:1)	AC	rs166635	5	131684042	132348349	A	G	0.713	-0.214488	0.0239683	6.17715e-19	-0.214334	0.0239723	6.71427e-19	-0.216723	0.0239719	1.13422e-19
2501	AC(16:1)	AC	rs272860	5	131684175	132348482	G	C	0.633	-0.202842	0.0226317	5.60024e-19	-0.198424	0.0226468	3.3021e-18	-0.204762	0.0226351	1.07925e-19
2502	AC(16:1)	AC	rs272859	5	131684256	132348563	C	T	0.713	-0.214428	0.0239691	6.33301e-19	-0.214275	0.0239731	6.87995e-19	-0.216664	0.0239727	1.16267e-19
2503	AC(16:1)	AC	rs272857	5	131685297	132349604	A	G	0.642	-0.206368	0.0227405	2.00037e-19	-0.201187	0.0227563	1.61715e-18	-0.208331	0.022744	3.8621e-20
2504	AC(16:1)	AC	rs10058074	5	131686146	132350453	A	G	0.481	-0.160248	0.0217543	2.33981e-13	-0.158681	0.0217608	4.07842e-13	-0.161655	0.0217577	6.47305e-14
2505	AC(16:1)	AC	rs272856	5	131687081	132351388	C	G	0.713	-0.214486	0.0239682	6.18068e-19	-0.214331	0.0239723	6.72046e-19	-0.216727	0.0239719	1.13233e-19
2506	AC(16:1)	AC	rs272855	5	131687175	132351482	T	C	0.713	-0.214164	0.0239769	7.21386e-19	-0.213756	0.0239815	8.62754e-19	-0.216404	0.0239805	1.31558e-19
2507	AC(16:1)	AC	rs272854	5	131688017	132352324	T	C	0.713	-0.214893	0.0239768	5.50176e-19	-0.214541	0.0239812	6.44717e-19	-0.217137	0.0239804	9.99523e-20
2508	AC(16:1)	AC	rs169256	5	131688533	132352840	C	T	0.713	-0.214485	0.0239682	6.18123e-19	-0.214331	0.0239722	6.71982e-19	-0.216724	0.0239718	1.1332e-19
2509	AC(16:1)	AC	rs272853	5	131688561	132352868	G	A	0.713	-0.215007	0.0239655	5.05174e-19	-0.21476	0.0239698	5.68812e-19	-0.21724	0.0239691	9.25317e-20
2510	AC(16:1)	AC	rs272852	5	131688767	132353074	A	G	0.633	-0.202892	0.0226318	5.49315e-19	-0.198482	0.0226469	3.23066e-18	-0.204823	0.0226352	1.05392e-19
2511	AC(16:1)	AC	rs272851	5	131688964	132353271	G	A	0.713	-0.214535	0.0239751	6.2133e-19	-0.214374	0.0239792	6.77122e-19	-0.216772	0.0239787	1.13954e-19
2512	AC(16:1)	AC	rs272850	5	131689123	132353430	G	A	0.713	-0.214485	0.0239682	6.18134e-19	-0.214331	0.0239722	6.71982e-19	-0.216725	0.0239718	1.1328e-19
2513	AC(16:1)	AC	rs272849	5	131690241	132354548	G	A	0.641	-0.205448	0.0227446	2.91688e-19	-0.200379	0.0227601	2.23515e-18	-0.207416	0.022748	5.64956e-20
2514	AC(16:1)	AC	rs273903	5	131692462	132356769	G	A	0.713	-0.213444	0.0239701	9.13706e-19	-0.213409	0.0239738	9.49092e-19	-0.21568	0.0239737	1.68504e-19
2515	AC(16:1)	AC	rs273902	5	131692966	132357273	A	G	0.641	-0.205441	0.0227449	2.92775e-19	-0.200376	0.0227603	2.23963e-18	-0.207406	0.0227483	5.67828e-20
2516	AC(16:1)	AC	rs183894	5	131693057	132357364	C	T	0.641	-0.205711	0.0227472	2.65199e-19	-0.200701	0.0227625	1.98959e-18	-0.207674	0.0227506	5.14476e-20
2517	AC(16:1)	AC	rs4705938	5	131694077	132358384	C	T	0.483	-0.162804	0.0217414	9.50067e-14	-0.161441	0.0217476	1.55609e-13	-0.164273	0.0217447	2.53016e-14
2518	AC(16:1)	AC	rs273901	5	131694360	132358667	T	G	0.713	-0.214485	0.0239681	6.17999e-19	-0.214331	0.0239722	6.71802e-19	-0.216726	0.0239718	1.13247e-19
2519	AC(16:1)	AC	rs273900	5	131694606	132358913	A	G	0.633	-0.202883	0.0226323	5.52547e-19	-0.198481	0.0226474	3.238e-18	-0.204812	0.0226357	1.06052e-19
2520	AC(16:1)	AC	rs273899	5	131695178	132359485	A	G	0.713	-0.214485	0.0239681	6.17999e-19	-0.214331	0.0239722	6.71802e-19	-0.216725	0.0239718	1.13281e-19
2521	AC(16:1)	AC	rs274546	5	131699867	132364175	G	A	0.641	-0.205425	0.0227458	2.95609e-19	-0.200373	0.0227612	2.24891e-18	-0.207384	0.0227492	5.74464e-20
2522	AC(16:1)	AC	rs200837	5	131699958	132364266	A	G	0.713	-0.213441	0.0239702	9.15163e-19	-0.213405	0.023974	9.51142e-19	-0.215683	0.0239739	1.68452e-19
2523	AC(16:1)	AC	rs388891	5	131700794	132365102	G	C	0.713	-0.21344	0.0239702	9.15254e-19	-0.213404	0.0239739	9.51177e-19	-0.215678	0.0239738	1.68699e-19
2524	AC(16:1)	AC	rs367805	5	131701279	132365587	C	T	0.703	-0.199675	0.0237879	7.19612e-17	-0.200191	0.0237913	6.10638e-17	-0.20186	0.0237914	1.45192e-17
2525	AC(16:1)	AC	rs1644283	5	131701595	132365903	G	A	0.713	-0.21344	0.0239702	9.15174e-19	-0.213404	0.0239739	9.51109e-19	-0.215679	0.0239738	1.68656e-19
2526	AC(16:1)	AC	rs441969	5	131702120	132366428	A	G	0.637	-0.200994	0.0228201	2.16342e-18	-0.196314	0.0228355	1.34501e-17	-0.20299	0.0228234	4.1974e-19
2527	AC(16:1)	AC	rs2631372	5	131703578	132367886	C	G	0.287	0.21344	0.0239702	9.15308e-19	0.213404	0.0239739	9.51261e-19	0.215681	0.0239738	1.68503e-19
2528	AC(16:1)	AC	rs2631371	5	131703691	132367999	A	G	0.287	0.214892	0.0239768	5.50353e-19	0.214541	0.0239812	6.44776e-19	0.217138	0.0239804	9.99056e-20
2529	AC(16:1)	AC	rs2631370	5	131703776	132368084	C	T	0.367	0.202877	0.0226359	5.60349e-19	0.198561	0.0226508	3.17268e-18	0.204815	0.0226393	1.07292e-19
2530	AC(16:1)	AC	rs191860149	5	131704047	132368355	A	C	0.009	-0.67153	0.125914	1.01628e-07	-0.694	0.125926	3.77884e-08	-0.68567	0.125937	2.73507e-08
2531	AC(16:1)	AC	rs2569265	5	131704519	132368827	C	T	0.287	0.213488	0.0239713	9.02663e-19	0.213454	0.023975	9.37519e-19	0.215725	0.0239749	1.66395e-19
2532	AC(16:1)	AC	rs2631369	5	131705266	132369574	C	G	0.287	0.213461	0.0239632	8.8574e-19	0.213257	0.0239672	9.81703e-19	0.21569	0.0239669	1.64095e-19
2533	AC(16:1)	AC	rs2631368	5	131705297	132369605	G	T	0.287	0.214491	0.0239683	6.17066e-19	0.214337	0.0239723	6.70769e-19	0.216731	0.0239719	1.13059e-19
2534	AC(16:1)	AC	rs2631367	5	131705458	132369766	G	C	0.512	0.161712	0.0217876	1.55611e-13	0.159819	0.0217952	3.03633e-13	0.163162	0.0217909	4.19691e-14
2535	AC(16:1)	AC	rs2631365	5	131705949	132370257	C	T	0.367	0.202902	0.0226383	5.59748e-19	0.198592	0.0226532	3.16234e-18	0.204833	0.0226417	1.07435e-19
2536	AC(16:1)	AC	rs557707362	5	131706275	132370583	G	C	0.009	-0.665299	0.125211	1.13215e-07	-0.687393	0.125222	4.27126e-08	-0.679323	0.125233	3.05925e-08
2537	AC(16:1)	AC	rs2569266	5	131706791	132371099	C	T	0.365	0.199869	0.022684	2.11779e-18	0.196118	0.0226971	9.34238e-18	0.201823	0.0226874	4.12778e-19
2538	AC(16:1)	AC	rs2631363	5	131707095	132371403	G	A	0.356	0.202378	0.0227958	1.1459e-18	0.197975	0.0228093	6.53804e-18	0.20436	0.0227992	2.26394e-19
2539	AC(16:1)	AC	rs2631362	5	131707293	132371601	G	A	0.287	0.214791	0.0239749	5.67861e-19	0.214473	0.0239792	6.56845e-19	0.217011	0.0239785	1.04099e-19
2540	AC(16:1)	AC	rs2631361	5	131707380	132371688	A	C	0.356	0.202378	0.0227958	1.1459e-18	0.197975	0.0228093	6.53804e-18	0.20436	0.0227992	2.26394e-19
2541	AC(16:1)	AC	rs2631360	5	131707429	132371737	A	G	0.509	0.158341	0.0217928	4.901e-13	0.156976	0.0217991	7.90009e-13	0.159807	0.0217961	1.33881e-13
2542	AC(16:1)	AC	rs62384157	5	131707537	132371845	G	A	0.176	0.19372	0.0286947	1.78893e-11	0.192045	0.0287028	2.70556e-11	0.196339	0.0286992	4.45261e-12
2543	AC(16:1)	AC	rs2631359	5	131707892	132372200	T	C	0.287	0.214791	0.0239749	5.67861e-19	0.214473	0.0239792	6.56845e-19	0.217012	0.0239785	1.04075e-19
2544	AC(16:1)	AC	rs671473	5	131708535	132372843	A	C	0.287	0.214791	0.0239749	5.67861e-19	0.214473	0.0239792	6.56845e-19	0.217017	0.0239785	1.03851e-19
2545	AC(16:1)	AC	rs10060615	5	131708877	132373185	C	T	0.483	-0.15709	0.0217727	7.05587e-13	-0.156155	0.0217777	9.83846e-13	-0.158528	0.0217761	1.96185e-13
2546	AC(16:1)	AC	rs611084	5	131709739	132374047	C	A	0.356	0.202378	0.0227958	1.1459e-18	0.197975	0.0228093	6.53804e-18	0.204364	0.0227992	2.25977e-19
2547	AC(16:1)	AC	rs610735	5	131709776	132374084	C	T	0.356	0.202378	0.0227958	1.1459e-18	0.197975	0.0228093	6.53804e-18	0.204364	0.0227992	2.25977e-19
2548	AC(16:1)	AC	rs582490	5	131710095	132374403	A	G	0.287	0.214791	0.0239749	5.67861e-19	0.214473	0.0239792	6.56845e-19	0.217017	0.0239785	1.03862e-19
2549	AC(16:1)	AC	rs581968	5	131710202	132374510	A	G	0.287	0.214791	0.0239749	5.67861e-19	0.214473	0.0239792	6.56845e-19	0.217017	0.0239785	1.03879e-19
2550	AC(16:1)	AC	rs200838	5	131710399	132374707	C	A	0.509	0.158354	0.0217921	4.87094e-13	0.156991	0.0217984	7.84715e-13	0.15982	0.0217954	1.33058e-13
2551	AC(16:1)	AC	rs274572	5	131710917	132375225	G	T	0.287	0.214787	0.0239748	5.68661e-19	0.214469	0.0239792	6.57784e-19	0.217016	0.0239785	1.03921e-19
2552	AC(16:1)	AC	rs274571	5	131712125	132376433	G	A	0.287	0.214791	0.0239749	5.67861e-19	0.214473	0.0239792	6.56845e-19	0.217017	0.0239785	1.0387e-19
2553	AC(16:1)	AC	rs274570	5	131713226	132377534	T	C	0.287	0.214791	0.0239749	5.67861e-19	0.214473	0.0239792	6.56845e-19	0.217018	0.0239785	1.03838e-19
2554	AC(16:1)	AC	rs274568	5	131713578	132377886	T	C	0.365	0.199875	0.0226839	2.11256e-18	0.196124	0.022697	9.31788e-18	0.201825	0.0226873	4.12393e-19
2555	AC(16:1)	AC	rs274567	5	131714409	132378717	T	C	0.356	0.202378	0.0227958	1.1459e-18	0.197975	0.0228093	6.53804e-18	0.204366	0.0227992	2.25836e-19
2556	AC(16:1)	AC	rs274566	5	131715011	132379319	G	A	0.365	0.199923	0.0226848	2.0803e-18	0.19617	0.0226979	9.18816e-18	0.201876	0.0226882	4.05427e-19
2557	AC(16:1)	AC	rs274565	5	131715268	132379576	C	G	0.365	0.199967	0.0226855	2.05113e-18	0.196212	0.0226987	9.06492e-18	0.201923	0.0226889	3.99101e-19
2558	AC(16:1)	AC	rs274564	5	131715301	132379609	T	C	0.287	0.214902	0.0239767	5.48677e-19	0.214577	0.0239811	6.3633e-19	0.21713	0.0239804	1.00202e-19
2559	AC(16:1)	AC	rs2516788	5	131715565	132379873	C	G	0.356	0.202749	0.0227983	1.0078e-18	0.198157	0.0228122	6.20234e-18	0.204739	0.0228017	1.96936e-19
2560	AC(16:1)	AC	rs183898	5	131716902	132381210	G	C	0.287	0.215052	0.0239785	5.22203e-19	0.214717	0.0239829	6.08061e-19	0.217282	0.0239821	9.52016e-20
2561	AC(16:1)	AC	rs17622208	5	131717050	132381358	A	G	0.485	-0.159593	0.0217552	2.94572e-13	-0.158868	0.02176	3.84529e-13	-0.161049	0.0217585	7.9848e-14
2562	AC(16:1)	AC	rs274563	5	131717859	132382167	A	C	0.356	0.202949	0.0228003	9.40173e-19	0.198341	0.0228144	5.82985e-18	0.204938	0.0228037	1.8344e-19
2563	AC(16:1)	AC	rs274562	5	131718206	132382514	C	G	0.357	0.202747	0.0228008	1.01287e-18	0.198315	0.0228145	5.85442e-18	0.204737	0.0228042	1.98785e-19
2564	AC(16:1)	AC	rs274561	5	131719228	132383536	A	C	0.356	0.203045	0.0227999	9.05006e-19	0.198427	0.022814	5.6383e-18	0.20504	0.0228033	1.7599e-19
2565	AC(16:1)	AC	rs274560	5	131719450	132383758	C	T	0.357	0.202833	0.0227997	9.76296e-19	0.198392	0.0228135	5.6685e-18	0.204826	0.0228031	1.91272e-19
2566	AC(16:1)	AC	rs274559	5	131720070	132384378	G	A	0.365	0.200355	0.0226871	1.77956e-18	0.196565	0.0227005	7.9876e-18	0.202314	0.0226905	3.44554e-19
2567	AC(16:1)	AC	rs635620	5	131720263	132384571	G	A	0.287	0.215046	0.0239813	5.28447e-19	0.214672	0.0239859	6.24041e-19	0.217223	0.0239849	9.8261e-20
2568	AC(16:1)	AC	rs635619	5	131720265	132384573	A	G	0.287	0.215056	0.0239794	5.23289e-19	0.214679	0.023984	6.18707e-19	0.217234	0.023983	9.72424e-20
2569	AC(16:1)	AC	rs274558	5	131721174	132385482	G	A	0.365	0.200355	0.0226871	1.77956e-18	0.196565	0.0227005	7.9876e-18	0.202298	0.0226905	3.4669e-19
2570	AC(16:1)	AC	rs274557	5	131721204	132385512	C	T	0.365	0.200355	0.0226871	1.77956e-18	0.196565	0.0227005	7.9876e-18	0.202313	0.0226905	3.4472e-19
2571	AC(16:1)	AC	rs274556	5	131722075	132386383	G	A	0.287	0.214661	0.023997	6.44973e-19	0.214267	0.0240018	7.67268e-19	0.216897	0.0240006	1.17082e-19
2572	AC(16:1)	AC	rs274555	5	131722951	132387259	T	C	0.392	0.200864	0.0224693	7.21709e-19	0.198432	0.0224797	1.95622e-18	0.202677	0.0224727	1.38051e-19
2573	AC(16:1)	AC	rs2073643	5	131723288	132387596	C	T	0.555	-0.143562	0.0217888	5.33802e-11	-0.144192	0.0217908	4.44761e-11	-0.144922	0.0217922	1.63857e-11
2574	AC(16:1)	AC	rs2073644	5	131723289	132387597	A	T	0.555	-0.142122	0.0217967	8.41095e-11	-0.142883	0.0217984	6.74349e-11	-0.143489	0.0218	2.58609e-11
2575	AC(16:1)	AC	rs11748193	5	131725329	132389637	A	T	0.42	-0.136888	0.0221187	7.22838e-10	-0.132787	0.0221297	2.31187e-09	-0.137458	0.022122	2.82341e-10
2576	AC(16:1)	AC	rs11746555	5	131727033	132391341	A	G	0.419	-0.137043	0.0221257	7.01991e-10	-0.132742	0.0221371	2.37415e-09	-0.137617	0.022129	2.7319e-10
2577	AC(16:1)	AC	rs12517950	5	131731326	132395634	G	A	0.42	-0.135941	0.0221308	9.63624e-10	-0.131781	0.0221417	3.10502e-09	-0.136524	0.0221342	3.76211e-10
2578	AC(16:1)	AC	rs17689595	5	131732774	132397082	A	G	0.178	0.180992	0.0285969	2.91167e-10	0.179817	0.0286034	3.83737e-10	0.183535	0.0286013	7.66629e-11
2579	AC(16:1)	AC	rs11739135	5	131733397	132397705	C	G	0.419	-0.135079	0.0221365	1.24184e-09	-0.130919	0.0221475	3.96944e-09	-0.135664	0.0221399	4.8431e-10
2580	AC(16:1)	AC	rs4705857	5	131737030	132401338	T	C	0.309	0.197638	0.0235775	7.77679e-17	0.195979	0.0235864	1.42962e-16	0.199376	0.023581	1.8649e-17
2581	AC(16:1)	AC	rs11242110	5	131743777	132408085	T	G	0.532	-0.134818	0.0219927	1.02304e-09	-0.130714	0.0220048	3.26303e-09	-0.13569	0.021996	3.74246e-10
2582	AC(16:1)	AC	rs17771891	5	131744202	132408510	T	C	0.194	0.161974	0.0276185	5.16576e-09	0.161356	0.0276245	5.96628e-09	0.164308	0.0276227	1.4576e-09
2583	AC(16:1)	AC	rs1016988	5	131744574	132408882	C	T	0.196	0.163655	0.0274958	3.07e-09	0.163515	0.0275015	3.2021e-09	0.165974	0.0275001	8.56803e-10
2584	AC(16:1)	AC	rs7704457	5	131744790	132409098	C	T	0.196	0.163192	0.027496	3.39075e-09	0.162907	0.027502	3.65055e-09	0.165536	0.0275002	9.44951e-10
2585	AC(16:1)	AC	rs1003533	5	131755651	132419959	T	C	0.194	0.166268	0.0275675	1.89409e-09	0.165916	0.0275745	2.06625e-09	0.168553	0.0275718	5.29572e-10
2586	AC(16:1)	AC	rs1981524	5	131756506	132420814	T	C	0.194	0.166229	0.0275827	1.9487e-09	0.165914	0.0275897	2.10717e-09	0.168517	0.027587	5.45192e-10
2587	AC(16:1)	AC	rs10900807	5	131757480	132421788	C	G	0.193	0.169504	0.0276319	1.00305e-09	0.169559	0.0276381	9.98979e-10	0.171798	0.0276363	2.77477e-10
2588	AC(16:1)	AC	rs2106854	5	131769174	132433482	T	C	0.195	0.170155	0.027494	7.24314e-10	0.169715	0.0275016	8.08548e-10	0.172463	0.0274983	1.95287e-10
2589	AC(16:1)	AC	rs2188962	5	131770805	132435113	T	C	0.434	-0.129155	0.021966	4.90574e-09	-0.126795	0.021973	9.41999e-09	-0.130088	0.0219694	1.71561e-09
2590	AC(16:1)	AC	rs62385693	5	131773674	132437982	C	T	0.195	0.169339	0.0274946	8.73075e-10	0.168792	0.0275023	9.98009e-10	0.171649	0.0274989	2.35897e-10
2591	AC(16:1)	AC	rs11242113	5	131777234	132441542	A	G	0.195	0.171036	0.0275026	5.94848e-10	0.170378	0.02751	6.98225e-10	0.173291	0.0275069	1.63169e-10
2592	AC(16:1)	AC	rs17622378	5	131778452	132442760	G	A	0.432	-0.128732	0.0220086	5.87513e-09	-0.125486	0.0220172	1.42094e-08	-0.129583	0.022012	2.11043e-09
2593	AC(16:1)	AC	rs6874639	5	131778716	132443024	G	A	0.195	0.170487	0.0274861	6.57765e-10	0.169851	0.0274934	7.68019e-10	0.172749	0.0274904	1.80656e-10
2594	AC(16:1)	AC	rs7730247	5	131781288	132445596	C	A	0.195	0.170312	0.0274796	6.78216e-10	0.169597	0.027487	8.06363e-10	0.172574	0.0274839	1.86362e-10
2595	AC(16:1)	AC	rs1012793	5	131781345	132445653	C	G	0.195	0.170305	0.0274794	6.79181e-10	0.169587	0.0274868	8.08056e-10	0.172567	0.0274837	1.86637e-10
2596	AC(16:1)	AC	rs12521868	5	131784393	132448701	T	G	0.432	-0.128024	0.0219878	6.87382e-09	-0.12452	0.0219968	1.77445e-08	-0.128847	0.0219912	2.49409e-09
2597	AC(16:1)	AC	rs12515180	5	131785684	132449992	T	C	0.432	-0.127844	0.0219895	7.24485e-09	-0.124415	0.0219984	1.83086e-08	-0.128673	0.0219928	2.62175e-09
2598	AC(16:1)	AC	rs7718024	5	131785879	132450187	C	T	0.194	0.172558	0.0275771	4.68555e-10	0.171871	0.0275842	5.54642e-10	0.174834	0.0275814	1.27123e-10
2599	AC(16:1)	AC	rs11951091	5	131786595	132450903	A	G	0.432	-0.127462	0.0219883	8.03186e-09	-0.123935	0.0219975	2.07672e-08	-0.128305	0.0219917	2.89117e-09
2600	AC(16:1)	AC	rs6866614	5	131787137	132451445	G	A	0.571	0.132903	0.0221392	2.3284e-09	0.129301	0.0221485	6.31367e-09	0.133754	0.0221426	8.29895e-10
2601	AC(16:1)	AC	rs2706383	5	131792402	132456710	A	G	0.195	0.160235	0.0275735	7.10291e-09	0.159323	0.0275808	8.72206e-09	0.162398	0.0275779	2.08786e-09
2602	AC(16:1)	AC	rs4705950	5	131793286	132457594	T	C	0.432	-0.126874	0.0219644	9.02186e-09	-0.123778	0.0219729	2.07717e-08	-0.127681	0.0219677	3.29588e-09
2603	AC(16:1)	AC	rs2405528	5	131794298	132458606	A	G	0.2	0.158277	0.0272917	7.59429e-09	0.157652	0.0272988	8.77111e-09	0.160364	0.027296	2.26689e-09
2604	AC(16:1)	AC	rs886286	5	131795597	132459905	G	A	0.2	0.157783	0.0272794	8.30724e-09	0.157234	0.0272863	9.435e-09	0.159865	0.0272836	2.48922e-09
2605	AC(16:1)	AC	rs757105	5	131795663	132459971	T	C	0.2	0.157698	0.0272764	8.43301e-09	0.157128	0.0272834	9.62008e-09	0.159779	0.0272806	2.52656e-09
2606	AC(16:1)	AC	rs2522047	5	131795882	132460190	T	G	0.2	0.157686	0.0272762	8.45365e-09	0.157117	0.0272832	9.64271e-09	0.159767	0.0272805	2.53274e-09
2607	AC(16:1)	AC	rs2706393	5	131796067	132460375	A	G	0.2	0.157658	0.027276	8.5018e-09	0.15709	0.027283	9.6946e-09	0.159739	0.0272803	2.54758e-09
2608	AC(16:1)	AC	rs72797303	5	131796163	132460471	C	T	0.432	-0.127194	0.0219652	8.28467e-09	-0.123973	0.0219739	1.97607e-08	-0.127982	0.0219686	3.04282e-09
2609	AC(16:1)	AC	rs2522050	5	131796609	132460917	T	C	0.2	0.157047	0.0272838	9.782e-09	0.156509	0.0272908	1.10767e-08	0.159124	0.0272881	2.94329e-09
2610	AC(16:1)	AC	rs2706395	5	131796803	132461111	T	A	0.2	0.15759	0.0272751	8.61684e-09	0.157027	0.0272821	9.81552e-09	0.159672	0.0272794	2.5827e-09
2611	AC(16:1)	AC	rs2706396	5	131796809	132461117	C	A	0.568	0.126981	0.0219672	8.79331e-09	0.12371	0.0219759	2.12202e-08	0.127771	0.0219705	3.2309e-09
2612	AC(16:1)	AC	rs2522051	5	131797578	132461886	C	T	0.451	0.134014	0.021908	1.10264e-09	0.135368	0.0219095	7.53681e-10	0.135132	0.0219113	3.78012e-10
2613	AC(16:1)	AC	rs2522052	5	131798487	132462795	T	C	0.568	0.127028	0.0219774	8.82288e-09	0.123744	0.0219861	2.13502e-08	0.1278	0.0219807	3.25732e-09
2614	AC(16:1)	AC	rs2706403	5	131799012	132463320	G	A	0.568	0.126964	0.0219811	9.02549e-09	0.123662	0.0219898	2.19304e-08	0.127745	0.0219845	3.32603e-09
2615	AC(16:1)	AC	rs2522054	5	131799526	132463834	T	G	0.195	0.159847	0.0275702	7.68177e-09	0.158934	0.0275774	9.43339e-09	0.161985	0.0275746	2.27476e-09
2616	AC(16:1)	AC	rs2706336	5	131799961	132464269	C	T	0.568	0.126896	0.0219854	9.24741e-09	0.123579	0.0219941	2.25448e-08	0.127681	0.0219887	3.40648e-09
2617	AC(16:1)	AC	rs2706339	5	131800105	132464413	T	G	0.195	0.159758	0.0275639	7.76572e-09	0.158859	0.027571	9.50869e-09	0.161906	0.0275682	2.29541e-09
2618	AC(16:1)	AC	rs72797306	5	131800750	132465058	C	G	0.432	-0.127196	0.0219885	8.59083e-09	-0.123805	0.0219974	2.13857e-08	-0.127968	0.0219919	3.16854e-09
2619	AC(16:1)	AC	rs2522056	5	131801726	132466034	A	G	0.195	0.159236	0.0275459	8.479e-09	0.158355	0.0275529	1.03404e-08	0.161391	0.0275502	2.50859e-09
2620	AC(16:1)	AC	rs2522057	5	131801947	132466255	C	G	0.568	0.12674	0.0219948	9.78061e-09	0.12339	0.0220035	2.40058e-08	0.127517	0.0219982	3.61338e-09
2621	AC(16:1)	AC	rs2522060	5	131804025	132468333	G	C	0.195	0.156048	0.0275727	1.70758e-08	0.154763	0.0275801	2.25521e-08	0.158276	0.027577	5.06227e-09
2622	AC(16:1)	AC	rs2522061	5	131804045	132468353	T	G	0.195	0.156169	0.0275805	1.68137e-08	0.154847	0.027588	2.23749e-08	0.158396	0.0275848	4.98247e-09
2623	AC(16:1)	AC	rs2706373	5	131804256	132468564	T	C	0.195	0.156107	0.0275776	1.69734e-08	0.154776	0.0275851	2.26307e-08	0.158327	0.0275819	5.03776e-09
2624	AC(16:1)	AC	rs2248116	5	131804347	132468655	A	C	0.568	0.126285	0.0220045	1.12025e-08	0.122701	0.0220135	2.9119e-08	0.127076	0.0220079	4.12922e-09
2625	AC(16:1)	AC	rs2522062	5	131805416	132469724	G	A	0.195	0.156699	0.0275805	1.50657e-08	0.15527	0.0275882	2.05171e-08	0.158913	0.0275848	4.46352e-09
2626	AC(16:1)	AC	rs2522063	5	131805591	132469899	T	G	0.195	0.156698	0.0275791	1.50407e-08	0.155268	0.0275867	2.04929e-08	0.15891	0.0275834	4.45857e-09
2627	AC(16:1)	AC	rs2706379	5	131805735	132470043	T	C	0.195	0.156691	0.0275783	1.50505e-08	0.155259	0.027586	2.05114e-08	0.158888	0.0275826	4.47457e-09
2628	AC(16:1)	AC	rs2522064	5	131806488	132470796	A	G	0.195	0.156539	0.0275957	1.58698e-08	0.155152	0.0276034	2.14109e-08	0.158787	0.0276001	4.67082e-09
2629	AC(16:1)	AC	rs2057655	5	131807624	132471932	A	G	0.194	0.156043	0.0276815	1.94327e-08	0.154477	0.0276893	2.71291e-08	0.158299	0.0276858	5.74904e-09
2630	AC(16:1)	AC	rs2706381	5	131810619	132474927	T	C	0.194	0.155171	0.0277512	2.52582e-08	0.153788	0.027759	3.38702e-08	0.157528	0.0277556	7.34661e-09
2631	AC(16:1)	AC	rs11741255	5	131811182	132475490	A	G	0.431	-0.124362	0.022112	2.18029e-08	-0.120613	0.022121	5.76909e-08	-0.125226	0.0221154	7.92897e-09
2632	AC(16:1)	AC	rs17622656	5	131820997	132485305	A	G	0.391	-0.125902	0.0225915	2.84573e-08	-0.121345	0.022602	8.92192e-08	-0.126677	0.0225949	1.0946e-08
2633	AC(16:1)	AC	rs10900809	5	131826322	132490630	A	G	0.391	-0.126254	0.0226362	2.7685e-08	-0.121462	0.0226469	9.1777e-08	-0.12705	0.0226395	1.06104e-08
2634	AC(16:1)	AC	rs11242115	5	131826413	132490721	C	G	0.391	-0.126844	0.0226382	2.39507e-08	-0.121863	0.0226492	8.35833e-08	-0.127639	0.0226415	9.16177e-09
2635	AC(16:1)	AC	rs736801	5	131833599	132497907	T	C	0.39	-0.12471	0.0226753	4.30948e-08	-0.119884	0.0226864	1.41335e-07	-0.125518	0.0226787	1.64814e-08
2636	AC(16:1)	AC	rs9386891	6	110692360	110371157	A	C	0.492	0.170623	0.021704	4.76304e-15	0.173021	0.0217044	1.99989e-15	0.171088	0.0217074	2.01389e-15
2637	AC(16:1)	AC	rs72937932	6	110699009	110377806	A	T	0.189	-0.183597	0.028064	6.86553e-11	-0.182709	0.0280731	8.64579e-11	-0.183133	0.0280682	3.7867e-11
2638	AC(16:1)	AC	rs2334069	6	110699863	110378660	C	T	0.656	0.125831	0.0228983	4.10219e-08	0.126366	0.0229032	3.63025e-08	0.125983	0.0229018	1.99328e-08
2639	AC(16:1)	AC	rs2014323	6	110700046	110378843	G	A	0.664	0.142845	0.0230954	6.74318e-10	0.143552	0.0231	5.6312e-10	0.143002	0.023099	3.25947e-10
2640	AC(16:1)	AC	rs7748062	6	110701282	110380079	C	A	0.656	0.126458	0.022884	3.44704e-08	0.126904	0.022889	3.11713e-08	0.126636	0.0228876	1.66381e-08
2641	AC(16:1)	AC	rs6939019	6	110711025	110389822	A	G	0.487	0.180009	0.0217782	1.80455e-16	0.181823	0.0217779	9.1177e-17	0.180518	0.0217815	7.54463e-17
2642	AC(16:1)	AC	rs13201207	6	110711418	110390215	T	G	0.277	0.135597	0.0243503	2.74646e-08	0.138559	0.0243499	1.37003e-08	0.136134	0.024354	1.20388e-08
2643	AC(16:1)	AC	rs2207357	6	110711885	110390682	T	C	0.277	0.136716	0.0243417	2.08955e-08	0.139468	0.0243415	1.09062e-08	0.137258	0.0243454	9.13083e-09
2644	AC(16:1)	AC	rs2057151	6	110716608	110395405	C	G	0.292	0.136275	0.0240073	1.48692e-08	0.138464	0.0240093	8.7814e-09	0.136925	0.024011	6.2778e-09
2645	AC(16:1)	AC	rs2057150	6	110716722	110395519	A	G	0.282	0.137196	0.0242981	1.77202e-08	0.139303	0.0242992	1.07745e-08	0.137817	0.0243018	7.54153e-09
2646	AC(16:1)	AC	rs72937947	6	110717813	110396610	G	A	0.183	-0.190812	0.0283447	1.88028e-11	-0.190663	0.0283521	1.98191e-11	-0.190339	0.028349	1.06373e-11
2647	AC(16:1)	AC	rs1997928	6	110718199	110396996	A	G	0.282	0.136614	0.0243036	2.04823e-08	0.138444	0.024305	1.33451e-08	0.137232	0.0243072	8.73198e-09
2648	AC(16:1)	AC	rs10872063	6	110718454	110397251	T	C	0.282	0.13634	0.0243041	2.18646e-08	0.138157	0.0243056	1.43024e-08	0.136957	0.0243078	9.32706e-09
2649	AC(16:1)	AC	rs9400380	6	110718528	110397325	A	T	0.282	0.136458	0.0243001	2.11465e-08	0.138255	0.0243015	1.3894e-08	0.137073	0.0243038	9.02407e-09
2650	AC(16:1)	AC	rs763563	6	110722246	110401043	G	T	0.284	0.141938	0.0242866	5.5303e-09	0.144385	0.0242879	3.03593e-09	0.142491	0.0242903	2.38989e-09
2651	AC(16:1)	AC	rs9320328	6	110724106	110402903	T	C	0.639	0.124597	0.0227709	4.6806e-08	0.124505	0.0227764	4.83279e-08	0.124969	0.0227744	2.15307e-08
2652	AC(16:1)	AC	rs11963644	6	110724718	110403515	T	G	0.212	-0.173864	0.0266734	7.82293e-11	-0.176351	0.0266784	4.25208e-11	-0.174139	0.0266775	3.71315e-11
2653	AC(16:1)	AC	rs11153233	6	110724720	110403517	G	A	0.466	0.178294	0.0218289	4.06757e-16	0.178802	0.0218327	3.42449e-16	0.178981	0.0218322	1.57885e-16
2654	AC(16:1)	AC	rs11966294	6	110725061	110403858	C	T	0.215	-0.168622	0.0265312	2.26087e-10	-0.172053	0.0265345	9.81291e-11	-0.169082	0.0265352	1.02665e-10
2655	AC(16:1)	AC	rs17492667	6	110726236	110405033	A	G	0.212	-0.175543	0.0267075	5.45352e-11	-0.177922	0.0267124	3.03641e-11	-0.175801	0.0267115	2.59603e-11
2656	AC(16:1)	AC	rs4945858	6	110726384	110405181	T	C	0.627	0.128806	0.0227256	1.53201e-08	0.128299	0.0227314	1.76245e-08	0.129163	0.022729	7.04767e-09
2657	AC(16:1)	AC	rs4945859	6	110726400	110405197	C	T	0.638	0.130102	0.0228246	1.2719e-08	0.129927	0.0228305	1.34387e-08	0.130477	0.0228281	5.81933e-09
2658	AC(16:1)	AC	rs2011082	6	110734999	110413796	T	G	0.779	0.34801	0.0263217	4.4179e-39	0.34692	0.0263189	8.32201e-39	0.348134	0.0263259	1.70881e-39
2659	AC(16:1)	AC	rs3757351	6	110735630	110414427	G	A	0.421	0.162752	0.0222952	3.34287e-13	0.1649	0.0222944	1.64252e-13	0.162725	0.0222985	1.72359e-13
2660	AC(16:1)	AC	rs9384742	6	110736610	110415407	C	T	0.518	0.150186	0.0220066	9.96951e-12	0.151562	0.0220079	6.53537e-12	0.150134	0.0220099	5.11423e-12
2661	AC(16:1)	AC	rs4945862	6	110737115	110415912	A	G	0.374	0.132617	0.0228347	6.7037e-09	0.134083	0.0228369	4.59064e-09	0.132545	0.022838	3.46661e-09
2662	AC(16:1)	AC	rs9374176	6	110737247	110416044	T	C	0.409	0.159183	0.0223989	1.36081e-12	0.16136	0.0223973	6.76049e-13	0.159119	0.0224023	7.07422e-13
2663	AC(16:1)	AC	rs9400384	6	110737302	110416099	T	C	0.421	0.16208	0.0223027	4.24775e-13	0.164285	0.0223019	2.05477e-13	0.162049	0.022306	2.19114e-13
2664	AC(16:1)	AC	rs9400385	6	110737408	110416205	C	T	0.421	0.162148	0.0223041	4.16822e-13	0.164339	0.0223033	2.02512e-13	0.162125	0.0223074	2.14432e-13
2665	AC(16:1)	AC	rs2003727	6	110738291	110417088	C	T	0.421	0.162093	0.0223104	4.30675e-13	0.164255	0.0223097	2.11378e-13	0.162072	0.0223138	2.21491e-13
2666	AC(16:1)	AC	rs2011785	6	110738378	110417175	G	A	0.421	0.162109	0.0223099	4.27786e-13	0.164267	0.0223092	2.10318e-13	0.162087	0.0223132	2.2018e-13
2667	AC(16:1)	AC	rs4445085	6	110739123	110417920	T	A	0.421	0.162419	0.0223077	3.84518e-13	0.164547	0.022307	1.90658e-13	0.162394	0.022311	1.98016e-13
2668	AC(16:1)	AC	rs7764838	6	110739376	110418173	A	G	0.374	0.133115	0.0228362	5.9042e-09	0.134475	0.0228386	4.15177e-09	0.133046	0.0228396	3.05052e-09
2669	AC(16:1)	AC	rs9320330	6	110739752	110418549	G	C	0.421	0.161038	0.0223134	6.12379e-13	0.163028	0.0223131	3.19827e-13	0.161005	0.0223167	3.16059e-13
2670	AC(16:1)	AC	rs9481066	6	110742158	110420955	G	A	0.421	0.161711	0.0223067	4.83712e-13	0.163656	0.0223065	2.55806e-13	0.161679	0.02231	2.49726e-13
2671	AC(16:1)	AC	rs9372255	6	110742504	110421301	A	G	0.375	0.13242	0.0228224	6.92555e-09	0.133532	0.0228251	5.20764e-09	0.132348	0.0228257	3.58105e-09
2672	AC(16:1)	AC	rs9400389	6	110743188	110421985	T	C	0.421	0.161752	0.0223071	4.77735e-13	0.163954	0.0223065	2.31813e-13	0.161719	0.0223104	2.4672e-13
2673	AC(16:1)	AC	rs9398236	6	110743194	110421991	C	T	0.421	0.161824	0.0223104	4.70379e-13	0.163982	0.0223099	2.3157e-13	0.161786	0.0223137	2.43244e-13
2674	AC(16:1)	AC	rs2180004	6	110743262	110422059	G	A	0.374	0.132215	0.0228264	7.34863e-09	0.133594	0.0228288	5.15367e-09	0.132138	0.0228297	3.80401e-09
2675	AC(16:1)	AC	rs9400390	6	110744150	110422947	T	C	0.362	0.129514	0.0229573	1.77292e-08	0.130721	0.0229592	1.31199e-08	0.129409	0.0229607	9.2283e-09
2676	AC(16:1)	AC	rs13208728	6	110744421	110423218	C	T	0.421	0.161523	0.0223096	5.18269e-13	0.163679	0.022309	2.55673e-13	0.161491	0.0223129	2.67307e-13
2677	AC(16:1)	AC	rs6932938	6	110745238	110424035	C	A	0.373	0.130075	0.022884	1.3853e-08	0.131121	0.0228871	1.06658e-08	0.129985	0.0228873	7.18767e-09
2678	AC(16:1)	AC	rs7756222	6	110746526	110425323	C	T	0.518	0.156936	0.0219135	9.2054e-13	0.158527	0.0219132	5.4857e-13	0.156999	0.0219168	4.57704e-13
2679	AC(16:1)	AC	rs9320331	6	110747068	110425865	A	G	0.285	0.181231	0.0243629	1.19619e-13	0.177482	0.0243745	3.84907e-13	0.181045	0.0243665	6.46045e-14
2680	AC(16:1)	AC	rs9481067	6	110750552	110429349	G	A	0.442	0.166451	0.0219546	4.13425e-14	0.167078	0.0219565	3.38396e-14	0.166194	0.0219579	2.27275e-14
2681	AC(16:1)	AC	rs62421677	6	110751157	110429954	C	T	0.156	0.16095	0.0302345	1.07275e-07	0.170377	0.0302259	1.86658e-08	0.160373	0.0302392	5.95416e-08
2682	AC(16:1)	AC	rs761590	6	110751484	110430281	G	A	0.854	0.291283	0.0305609	2.75655e-21	0.293864	0.0305537	1.28138e-21	0.290982	0.030566	1.37621e-21
2683	AC(16:1)	AC	rs910399	6	110751587	110430384	G	A	0.439	0.165872	0.0221028	7.40776e-14	0.166012	0.0221058	7.1997e-14	0.16557	0.0221062	4.12938e-14
2684	AC(16:1)	AC	rs761589	6	110751791	110430588	G	A	0.442	0.16681	0.0220161	4.29169e-14	0.1674	0.0220182	3.56072e-14	0.166549	0.0220195	2.36128e-14
2685	AC(16:1)	AC	rs221717	6	110756960	110435757	G	A	0.302	0.140941	0.0237247	3.06786e-09	0.147464	0.0237183	5.60123e-10	0.140557	0.0237285	1.69287e-09
2686	AC(16:1)	AC	rs7765849	6	110757008	110435805	A	C	0.134	0.1861	0.0322532	8.48144e-09	0.192501	0.0322485	2.59089e-09	0.185695	0.0322582	4.57951e-09
2687	AC(16:1)	AC	rs6930705	6	110757216	110436013	G	A	0.099	0.19791	0.0365576	6.49632e-08	0.202485	0.0365579	3.24109e-08	0.197798	0.0365633	3.31977e-08
2688	AC(16:1)	AC	rs10457209	6	110757407	110436204	A	G	0.134	0.186211	0.032256	8.33462e-09	0.192625	0.0322513	2.53924e-09	0.185806	0.032261	4.50074e-09
2689	AC(16:1)	AC	rs221716	6	110757416	110436213	T	C	0.302	0.140798	0.023728	3.19757e-09	0.147304	0.0237216	5.87895e-10	0.140408	0.0237317	1.76699e-09
2690	AC(16:1)	AC	rs62421681	6	110757755	110436552	A	G	0.099	0.197865	0.036559	6.54862e-08	0.202443	0.0365593	3.26642e-08	0.197785	0.0365647	3.33048e-08
2691	AC(16:1)	AC	rs221715	6	110758205	110437002	C	A	0.302	0.140136	0.0237428	3.86769e-09	0.146535	0.0237367	7.38445e-10	0.139769	0.0237465	2.12372e-09
2692	AC(16:1)	AC	rs12210538	6	110760008	110438805	G	A	0.236	-0.386911	0.0251174	4.52784e-52	-0.390938	0.0250953	4.09378e-53	-0.386416	0.0251214	2.2542e-52
2693	AC(16:1)	AC	rs72939920	6	110762453	110441250	T	A	0.236	-0.379534	0.0252868	1.36597e-49	-0.382888	0.0252682	2.00007e-50	-0.37898	0.0252908	7.14899e-50
2694	AC(16:1)	AC	rs221712	6	110762826	110441623	C	G	0.267	0.130795	0.0246055	1.1178e-07	0.136082	0.0246016	3.39633e-08	0.130571	0.0246094	5.88149e-08
2695	AC(16:1)	AC	rs56213900	6	110762891	110441688	G	A	0.099	0.197157	0.0365665	7.33618e-08	0.201771	0.0365669	3.64841e-08	0.197067	0.0365722	3.7354e-08
2696	AC(16:1)	AC	rs56289437	6	110763115	110441912	A	G	0.099	0.197136	0.0365665	7.35913e-08	0.201752	0.0365669	3.6592e-08	0.197046	0.0365722	3.74735e-08
2697	AC(16:1)	AC	rs221711	6	110763227	110442024	T	G	0.303	0.138656	0.0237345	5.54928e-09	0.145103	0.0237285	1.06208e-09	0.138279	0.0237382	3.05172e-09
2698	AC(16:1)	AC	rs9487408	6	110765198	110443995	G	A	0.303	0.138575	0.0237357	5.67384e-09	0.144906	0.0237299	1.12102e-09	0.138189	0.0237394	3.12665e-09
2699	AC(16:1)	AC	rs7768417	6	110766308	110445105	C	T	0.278	0.13569	0.0243625	2.70527e-08	0.139951	0.0243599	9.87005e-09	0.135365	0.0243663	1.46477e-08
2700	AC(16:1)	AC	rs12195708	6	110776730	110455527	C	A	0.509	-0.167136	0.0217863	2.07994e-14	-0.165738	0.0217942	3.49051e-14	-0.16707	0.0217897	1.06914e-14
2701	AC(16:1)	AC	rs34775212	6	110791146	110469943	T	A	0.168	0.158934	0.0296307	8.51794e-08	0.164896	0.0296307	2.76082e-08	0.158222	0.0296355	4.90545e-08
2702	AC(16:1)	AC	rs112174035	6	110797576	110476373	C	T	0.185	-0.298587	0.0281296	6.80271e-26	-0.299857	0.0281268	4.50179e-26	-0.298125	0.0281338	3.11769e-26
2703	AC(16:1)	AC	rs12216013	6	110798515	110477312	G	A	0.697	0.184967	0.0238686	1.31717e-14	0.188692	0.0238638	3.98387e-15	0.184897	0.0238722	5.8541e-15
2704	AC(16:1)	AC	rs7763445	6	110798704	110477501	A	G	0.697	0.184586	0.0238577	1.44488e-14	0.188418	0.0238526	4.21997e-15	0.184516	0.0238613	6.44682e-15
2705	AC(16:1)	AC	rs7763591	6	110798785	110477582	C	G	0.675	0.170097	0.02338	4.54368e-13	0.173108	0.0233774	1.79699e-13	0.170206	0.0233835	1.97662e-13
2706	AC(16:1)	AC	rs7763781	6	110798964	110477761	T	G	0.67	0.165069	0.0233492	1.98162e-12	0.167348	0.0233487	1.00417e-12	0.165149	0.0233527	8.82158e-13
2707	AC(16:1)	AC	rs34688397	6	110799043	110477840	G	A	0.688	0.154734	0.0238177	9.73616e-11	0.156392	0.0238174	6.26382e-11	0.154777	0.0238213	4.52967e-11
2708	AC(16:1)	AC	rs6928152	6	110799116	110477913	T	C	0.705	0.189909	0.0239642	3.12411e-15	0.19018	0.0239687	2.94728e-15	0.189891	0.0239678	1.4536e-15
2709	AC(16:1)	AC	rs6908165	6	110799138	110477935	G	T	0.756	0.200359	0.0253298	3.72044e-15	0.200281	0.025334	3.9603e-15	0.200476	0.0253335	1.56488e-15
2710	AC(16:1)	AC	rs6928183	6	110799201	110477998	G	A	0.784	0.232155	0.0264055	2.5358e-18	0.233663	0.0264049	1.61199e-18	0.232072	0.0264094	1.07094e-18
2711	AC(16:1)	AC	rs4947072	6	110814902	110493699	A	G	0.312	0.133793	0.0236822	1.69778e-08	0.13554	0.0236838	1.1121e-08	0.13355	0.0236858	9.10798e-09
2712	AC(16:1)	AC	rs62420266	6	110818117	110496914	T	G	0.342	-0.136037	0.0231443	4.57782e-09	-0.137992	0.0231452	2.78915e-09	-0.135589	0.0231478	2.51679e-09
2713	AC(16:1)	AC	rs11153238	6	110818847	110497644	A	G	0.343	-0.134625	0.0231106	6.26781e-09	-0.13693	0.023111	3.49627e-09	-0.134217	0.0231141	3.40494e-09
2714	AC(16:1)	AC	rs2188553	6	110821915	110500712	A	G	0.194	-0.253866	0.027532	5.33479e-20	-0.255626	0.0275295	3.09543e-20	-0.254202	0.0275361	2.00624e-20
2715	AC(16:1)	AC	rs12204497	6	110822513	110501310	G	A	0.194	-0.253693	0.0275296	5.61694e-20	-0.255463	0.0275271	3.24956e-20	-0.254028	0.0275337	2.11071e-20
2716	AC(16:1)	AC	rs12192761	6	110822793	110501590	A	G	0.194	-0.253622	0.027528	5.71997e-20	-0.255415	0.0275254	3.28421e-20	-0.253956	0.0275321	2.1506e-20
2717	AC(16:1)	AC	rs9487435	6	110825075	110503872	A	G	0.249	-0.193319	0.0252459	2.50141e-14	-0.195833	0.0252434	1.18293e-14	-0.19376	0.0252497	1.01809e-14
2718	AC(16:1)	AC	rs9481083	6	110827882	110506679	T	C	0.248	-0.197169	0.025195	6.83665e-15	-0.199749	0.0251922	3.11589e-15	-0.197572	0.0251989	2.78228e-15
2719	AC(16:1)	AC	rs12215879	6	110828403	110507200	G	A	0.194	-0.254026	0.0274819	4.33326e-20	-0.256015	0.027479	2.31902e-20	-0.254377	0.027486	1.62177e-20
2720	AC(16:1)	AC	rs12204287	6	110829335	110508132	T	C	0.195	-0.253407	0.0274974	5.58535e-20	-0.255252	0.0274952	3.14243e-20	-0.253766	0.0275016	2.08588e-20
2721	AC(16:1)	AC	rs12204339	6	110829434	110508231	T	C	0.195	-0.253412	0.0274979	5.58522e-20	-0.255256	0.0274956	3.14304e-20	-0.253774	0.027502	2.08364e-20
2722	AC(16:1)	AC	rs12175381	6	110834019	110512816	C	G	0.347	-0.130171	0.0231167	1.94431e-08	-0.13309	0.0231164	9.43759e-09	-0.129839	0.0231201	1.03696e-08
2723	AC(16:1)	AC	rs11153242	6	110834282	110513079	C	G	0.347	-0.130163	0.0231174	1.95003e-08	-0.133087	0.0231171	9.45335e-09	-0.129833	0.0231208	1.03974e-08
2724	AC(16:1)	AC	rs7744119	6	110835661	110514458	T	C	0.347	-0.130105	0.0231194	1.98384e-08	-0.133055	0.0231191	9.55617e-09	-0.129776	0.0231228	1.05739e-08
2725	AC(16:1)	AC	rs72944036	6	110836112	110514909	A	G	0.185	-0.252337	0.0281848	5.95132e-19	-0.253744	0.0281839	3.97225e-19	-0.25268	0.0281889	2.25682e-19
2726	AC(16:1)	AC	rs9400396	6	110837288	110516085	A	C	0.347	-0.129964	0.0231196	2.05482e-08	-0.132937	0.0231193	9.84638e-09	-0.129642	0.0231231	1.09362e-08
2727	AC(17:0) (a)	AC	rs12616649	2	23890913	23668043	A	G	0.133	-0.190378	0.0320657	3.08809e-09	-0.194182	0.0320728	1.50914e-09	-0.190034	0.0320678	1.66811e-09
2728	AC(17:0) (a)	AC	rs72794281	2	23893265	23670395	A	G	0.133	-0.190524	0.0320783	3.04657e-09	-0.194266	0.0320854	1.50667e-09	-0.190243	0.0320803	1.62632e-09
2729	AC(17:0) (a)	AC	rs13019016	2	23894773	23671903	G	C	0.158	-0.183969	0.0300126	9.45918e-10	-0.186565	0.0300199	5.54618e-10	-0.183796	0.0300145	4.96575e-10
2730	AC(17:0) (a)	AC	rs56262900	2	23897725	23674855	A	G	0.105	-0.197719	0.0362521	5.14659e-08	-0.198563	0.0362655	4.57298e-08	-0.197318	0.0362543	2.76526e-08
2731	AC(17:0) (a)	AC	rs72794291	2	23897935	23675065	T	C	0.133	-0.182837	0.0320873	1.27703e-08	-0.186477	0.0320953	6.61004e-09	-0.182603	0.0320893	6.73803e-09
2732	AC(17:0) (a)	AC	rs72794293	2	23898149	23675279	G	A	0.19	-0.166036	0.0278168	2.57874e-09	-0.165248	0.0278288	3.09864e-09	-0.165727	0.0278185	1.37889e-09
2733	AC(17:0) (a)	AC	rs7567043	2	23899095	23676225	C	T	0.196	-0.170473	0.0274419	5.69888e-10	-0.169129	0.0274548	7.86262e-10	-0.170285	0.0274437	2.98334e-10
2734	AC(17:0) (a)	AC	rs7576404	2	23899171	23676301	A	G	0.134	-0.182116	0.0320392	1.38483e-08	-0.185928	0.032047	6.94627e-09	-0.181865	0.0320412	7.32941e-09
2735	AC(17:0) (a)	AC	rs6713865	2	23899807	23676937	G	A	0.189	-0.168545	0.0278578	1.56807e-09	-0.168416	0.0278686	1.63099e-09	-0.168225	0.0278595	8.41516e-10
2736	AC(17:0) (a)	AC	rs6713979	2	23899876	23677006	G	A	0.189	-0.168577	0.0278585	1.5584e-09	-0.168448	0.0278694	1.62122e-09	-0.168268	0.0278603	8.34263e-10
2737	AC(17:0) (a)	AC	rs6714016	2	23899948	23677078	G	A	0.189	-0.168607	0.0278598	1.55087e-09	-0.168482	0.0278707	1.61202e-09	-0.168297	0.0278616	8.30484e-10
2738	AC(17:0) (a)	AC	rs72796103	2	23900382	23677512	A	G	0.134	-0.18113	0.0320486	1.67155e-08	-0.185177	0.0320562	8.05821e-09	-0.180857	0.0320507	8.87679e-09
2739	AC(17:0) (a)	AC	rs56343114	2	23900629	23677759	G	C	0.151	-0.181696	0.0305919	3.05206e-09	-0.185238	0.0305985	1.51483e-09	-0.181375	0.0305939	1.6433e-09
2740	AC(17:0) (a)	AC	rs55987381	2	23900938	23678068	C	T	0.188	-0.168342	0.0278771	1.68275e-09	-0.168394	0.0278877	1.68148e-09	-0.168021	0.0278788	9.02915e-10
2741	AC(17:0) (a)	AC	rs72796106	2	23901362	23678492	C	A	0.172	-0.169046	0.0288144	4.74615e-09	-0.169693	0.0288252	4.19455e-09	-0.168777	0.0288162	2.52451e-09
2742	AC(17:0) (a)	AC	rs7578606	2	23902360	23679490	C	T	0.134	-0.184413	0.0320253	8.97458e-09	-0.188915	0.0320324	3.91979e-09	-0.18413	0.0320273	4.78133e-09
2743	AC(17:0) (a)	AC	rs115697725	2	23903541	23680671	G	C	0.157	-0.190209	0.0307539	6.72009e-10	-0.194468	0.0307596	2.80472e-10	-0.189985	0.0307558	3.55095e-10
2744	AC(17:0) (a)	AC	rs138299362	2	23903633	23680763	C	T	0.134	-0.189878	0.0321304	3.64639e-09	-0.194625	0.0321372	1.49361e-09	-0.189554	0.0321324	1.9613e-09
2745	AC(17:0) (a)	AC	rs55859418	2	23904231	23681361	A	C	0.134	-0.185218	0.0320244	7.72993e-09	-0.190028	0.0320311	3.17388e-09	-0.184921	0.0320264	4.13066e-09
2746	AC(17:0) (a)	AC	rs72796108	2	23904990	23682120	A	C	0.134	-0.185237	0.0320155	7.63062e-09	-0.19006	0.0320223	3.12389e-09	-0.184941	0.0320175	4.07759e-09
2747	AC(17:0) (a)	AC	rs72796110	2	23905658	23682788	A	T	0.135	-0.185194	0.0320062	7.61593e-09	-0.189991	0.0320131	3.13223e-09	-0.18488	0.0320082	4.0824e-09
2748	AC(17:0) (a)	AC	rs72796114	2	23906133	23683263	G	C	0.134	-0.185569	0.0320332	7.31509e-09	-0.19043	0.03204	2.9713e-09	-0.185291	0.0320353	3.89528e-09
2749	AC(17:0) (a)	AC	rs12618900	2	23910775	23687905	T	C	0.125	-0.18331	0.0333507	4.05532e-08	-0.187636	0.0333582	1.95326e-08	-0.182744	0.0333527	2.25397e-08
2750	AC(17:0) (a)	AC	rs55806536	2	23912697	23689827	G	A	0.135	-0.182464	0.0319858	1.23006e-08	-0.187263	0.0319931	5.11605e-09	-0.182178	0.0319878	6.55367e-09
2751	AC(17:0) (a)	AC	rs72796116	2	23913769	23690899	T	C	0.134	-0.186708	0.0320607	6.10204e-09	-0.191544	0.0320679	2.48312e-09	-0.186424	0.0320627	3.25441e-09
2752	AC(17:0) (a)	AC	rs72796119	2	23917179	23694309	T	C	0.135	-0.185817	0.032056	7.15913e-09	-0.191294	0.0320626	2.58791e-09	-0.185534	0.032058	3.81652e-09
2753	AC(17:0) (a)	AC	rs72796125	2	23919169	23696299	T	C	0.135	-0.185758	0.0319816	6.68214e-09	-0.191173	0.0319881	2.43357e-09	-0.18548	0.0319836	3.55977e-09
2754	AC(17:0) (a)	AC	rs72796130	2	23919740	23696870	C	T	0.135	-0.185596	0.0319723	6.81822e-09	-0.191072	0.0319788	2.45486e-09	-0.185306	0.0319744	3.63958e-09
2755	AC(17:0) (a)	AC	rs55801864	2	23922325	23699455	T	C	0.135	-0.185676	0.0319463	6.53109e-09	-0.191151	0.0319529	2.34745e-09	-0.185402	0.0319483	3.47737e-09
2756	AC(17:0) (a)	AC	rs139681117	2	23924920	23702050	T	C	0.065	-0.251085	0.0461336	5.48417e-08	-0.257317	0.0461441	2.57694e-08	-0.251571	0.0461365	2.61263e-08
2757	AC(17:0) (a)	AC	rs72796138	2	23926233	23703363	T	C	0.135	-0.185795	0.0319326	6.29498e-09	-0.191443	0.0319389	2.18522e-09	-0.1855	0.0319346	3.3646e-09
2758	AC(17:0) (a)	AC	rs56152044	2	23927680	23704810	G	A	0.135	-0.186101	0.0319355	5.96475e-09	-0.191772	0.0319417	2.05846e-09	-0.185809	0.0319375	3.18673e-09
2759	AC(17:0) (a)	AC	rs56371415	2	23932603	23709733	G	C	0.136	-0.185514	0.0318881	6.32003e-09	-0.190857	0.031895	2.3244e-09	-0.185182	0.0318901	3.40192e-09
2760	AC(17:0) (a)	AC	rs72796152	2	23933626	23710756	A	G	0.152	-0.182345	0.0305325	2.49998e-09	-0.186959	0.030538	9.91613e-10	-0.181963	0.0305344	1.3638e-09
2761	AC(17:0) (a)	AC	rs72796154	2	23933839	23710969	A	G	0.136	-0.185602	0.0318858	6.20298e-09	-0.190979	0.0318927	2.26479e-09	-0.18527	0.0318879	3.33864e-09
2762	AC(17:0) (a)	AC	rs56216411	2	23934533	23711663	A	G	0.136	-0.185617	0.0318853	6.18143e-09	-0.191002	0.0318921	2.2531e-09	-0.185294	0.0318873	3.32161e-09
2763	AC(17:0) (a)	AC	rs56179550	2	23934867	23711997	T	C	0.136	-0.18562	0.0318855	6.17968e-09	-0.191005	0.0318923	2.25261e-09	-0.185288	0.0318875	3.32588e-09
2764	AC(17:0) (a)	AC	rs72796158	2	23935727	23712857	C	T	0.136	-0.185627	0.0318855	6.17121e-09	-0.191011	0.0318923	2.25009e-09	-0.185305	0.0318875	3.3155e-09
2765	AC(17:0) (a)	AC	rs12620558	2	23936022	23713152	A	G	0.136	-0.185625	0.0318864	6.18007e-09	-0.191016	0.0318933	2.25024e-09	-0.185294	0.0318885	3.32559e-09
2766	AC(17:0) (a)	AC	rs2339851	2	23938883	23716013	A	G	0.136	-0.185646	0.031888	6.16673e-09	-0.191042	0.0318949	2.24325e-09	-0.185317	0.0318901	3.31736e-09
2767	AC(17:0) (a)	AC	rs56315094	2	23941952	23719082	C	T	0.152	-0.182997	0.0305565	2.25896e-09	-0.187482	0.0305621	9.18521e-10	-0.18263	0.0305585	1.2287e-09
2768	AC(17:0) (a)	AC	rs72796171	2	23942667	23719797	C	G	0.152	-0.18314	0.0305623	2.21069e-09	-0.187606	0.030568	9.02181e-10	-0.182772	0.0305643	1.20285e-09
2769	AC(17:0) (a)	AC	rs72798041	2	23953076	23730206	C	T	0.132	-0.180643	0.0323107	2.3725e-08	-0.184148	0.03232	1.28118e-08	-0.180382	0.0323127	1.25609e-08
2770	AC(17:0) (a)	AC	rs112187834	2	23953454	23730584	A	T	0.148	-0.177336	0.030903	1.00927e-08	-0.18025	0.030911	5.83025e-09	-0.177011	0.030905	5.42561e-09
2771	AC(17:0) (a)	AC	rs2059319	2	23956435	23733565	C	G	0.066	-0.249675	0.0460207	6.04015e-08	-0.254394	0.0460332	3.42489e-08	-0.250144	0.0460236	2.88307e-08
2772	AC(17:0) (a)	AC	rs55761273	2	23957849	23734979	G	A	0.151	-0.183995	0.0307411	2.30757e-09	-0.187232	0.0307482	1.2172e-09	-0.183573	0.030743	1.26834e-09
2773	AC(17:0) (a)	AC	rs72798049	2	23958002	23735132	G	C	0.151	-0.184015	0.0307414	2.29897e-09	-0.187251	0.0307485	1.21297e-09	-0.183595	0.0307433	1.2632e-09
2774	AC(17:0) (a)	AC	rs7603616	2	23959463	23736593	T	C	0.151	-0.184061	0.0307461	2.29099e-09	-0.187316	0.0307532	1.20407e-09	-0.18363	0.030748	1.26161e-09
2775	AC(17:0) (a)	AC	rs72798050	2	23960194	23737324	T	G	0.151	-0.184142	0.0307455	2.25263e-09	-0.187402	0.0307526	1.18231e-09	-0.183715	0.0307474	1.23961e-09
2776	AC(17:0) (a)	AC	rs111632468	2	23965514	23742644	C	T	0.151	-0.184801	0.0306967	1.86508e-09	-0.187943	0.030704	9.98403e-10	-0.184389	0.0306987	1.02321e-09
2777	AC(17:0) (a)	AC	rs12619592	2	23971415	23748545	A	C	0.151	-0.184929	0.0307002	1.82522e-09	-0.18807	0.0307075	9.7734e-10	-0.184515	0.0307021	1.0021e-09
2778	AC(17:0) (a)	AC	rs718139	2	23975911	23753041	A	G	0.135	-0.188336	0.032071	4.55842e-09	-0.192013	0.0320798	2.30186e-09	-0.187939	0.032073	2.48377e-09
2779	AC(17:0) (a)	AC	rs17508218	2	23976536	23753666	T	C	0.151	-0.185062	0.0307029	1.78314e-09	-0.18823	0.0307101	9.49147e-10	-0.184631	0.0307048	9.82238e-10
2780	AC(17:0) (a)	AC	rs72798057	2	23976731	23753861	C	T	0.151	-0.185065	0.0307034	1.78324e-09	-0.188231	0.0307106	9.49521e-10	-0.184633	0.0307053	9.82365e-10
2781	AC(17:0) (a)	AC	rs56218741	2	23977377	23754507	C	A	0.151	-0.185122	0.0306999	1.75537e-09	-0.188245	0.0307072	9.4279e-10	-0.184702	0.0307018	9.65004e-10
2782	AC(17:0) (a)	AC	rs12622290	2	23979894	23757024	G	C	0.151	-0.185275	0.0306994	1.70141e-09	-0.188393	0.0307067	9.14262e-10	-0.184854	0.0307013	9.35506e-10
2783	AC(17:0) (a)	AC	rs72798064	2	23982832	23759962	C	T	0.151	-0.185338	0.0306989	1.679e-09	-0.188456	0.0307062	9.02067e-10	-0.184918	0.0307008	9.23185e-10
2784	AC(17:0) (a)	AC	rs72780104	2	23983715	23760845	G	A	0.151	-0.185379	0.0306987	1.66496e-09	-0.188496	0.030706	8.94618e-10	-0.184959	0.0307006	9.15518e-10
2785	AC(17:0) (a)	AC	rs72780106	2	23984834	23761964	C	A	0.097	-0.227412	0.0375758	1.53226e-09	-0.228261	0.0375899	1.35414e-09	-0.227495	0.0375782	7.64472e-10
2786	AC(17:0) (a)	AC	rs72780108	2	23986780	23763910	A	G	0.151	-0.18544	0.030702	1.65127e-09	-0.188599	0.0307092	8.7963e-10	-0.185013	0.0307039	9.09134e-10
2787	AC(17:0) (a)	AC	rs72780111	2	23991146	23768276	A	G	0.152	-0.183808	0.0306698	2.19979e-09	-0.187875	0.0306748	9.76209e-10	-0.18337	0.0306717	1.21342e-09
2788	AC(17:0) (a)	AC	rs72780112	2	23991182	23768312	T	C	0.152	-0.183808	0.0306697	2.19991e-09	-0.187874	0.0306747	9.76348e-10	-0.18337	0.0306717	1.21352e-09
2789	AC(17:0) (a)	AC	rs7563564	2	23993404	23770534	C	T	0.152	-0.183968	0.0306669	2.12354e-09	-0.187962	0.030672	9.55728e-10	-0.183533	0.0306689	1.17083e-09
2790	AC(17:0) (a)	AC	rs72780118	2	23994431	23771561	A	G	0.152	-0.183942	0.0306678	2.13703e-09	-0.188004	0.0306728	9.48401e-10	-0.1835	0.0306697	1.17966e-09
2791	AC(17:0) (a)	AC	rs72780121	2	23995918	23773048	C	T	0.152	-0.183986	0.0306675	2.11728e-09	-0.188032	0.0306725	9.42803e-10	-0.183541	0.0306694	1.16976e-09
2792	AC(17:0) (a)	AC	rs72780123	2	23996009	23773139	A	G	0.152	-0.184001	0.0306663	2.10828e-09	-0.188062	0.0306713	9.35706e-10	-0.183559	0.0306682	1.16402e-09
2793	AC(17:0) (a)	AC	rs12614616	2	23996501	23773631	G	T	0.152	-0.184007	0.0306674	2.10836e-09	-0.188054	0.0306724	9.38441e-10	-0.183564	0.0306693	1.16422e-09
2794	AC(17:0) (a)	AC	rs12617826	2	23997627	23774757	A	G	0.152	-0.184041	0.0306684	2.09644e-09	-0.188105	0.0306733	9.29856e-10	-0.18359	0.0306703	1.1596e-09
2795	AC(17:0) (a)	AC	rs112361592	2	23998361	23775491	T	C	0.152	-0.184139	0.0306638	2.04476e-09	-0.188133	0.0306689	9.19488e-10	-0.183694	0.0306657	1.12979e-09
2796	AC(17:0) (a)	AC	rs12619525	2	23999565	23776695	C	G	0.152	-0.184187	0.0306601	2.01624e-09	-0.188185	0.0306652	9.05652e-10	-0.183746	0.030662	1.11321e-09
2797	AC(17:0) (a)	AC	rs72780125	2	24000145	23777275	C	T	0.136	-0.187	0.0320112	5.47782e-09	-0.191652	0.0320177	2.29717e-09	-0.186596	0.0320132	2.98848e-09
2798	AC(17:0) (a)	AC	rs10490751	2	24001356	23778486	G	A	0.152	-0.184243	0.0306596	1.99253e-09	-0.188219	0.0306647	8.98685e-10	-0.183798	0.0306615	1.10092e-09
2799	AC(17:0) (a)	AC	rs72780185	2	24003967	23781097	A	G	0.152	-0.184338	0.030656	1.94677e-09	-0.188333	0.030661	8.74065e-10	-0.183896	0.0306579	1.07506e-09
2800	AC(17:0) (a)	AC	rs72780188	2	24006065	23783195	A	G	0.152	-0.18442	0.0306527	1.90725e-09	-0.188411	0.0306578	8.56716e-10	-0.183979	0.0306546	1.0534e-09
2801	AC(17:0) (a)	AC	rs2551337	2	24006886	23784016	T	C	0.184	-0.152388	0.0283888	8.3002e-08	-0.157912	0.0283918	2.79857e-08	-0.152008	0.0283905	4.51137e-08
2802	AC(17:0) (a)	AC	rs72780191	2	24007122	23784252	C	T	0.136	-0.187084	0.0320096	5.38345e-09	-0.191859	0.0320159	2.20403e-09	-0.186678	0.0320116	2.93784e-09
2803	AC(17:0) (a)	AC	rs55841168	2	24007926	23785056	C	T	0.152	-0.184467	0.0306509	1.88541e-09	-0.188435	0.030656	8.50833e-10	-0.184022	0.0306528	1.04215e-09
2804	AC(17:0) (a)	AC	rs55657921	2	24008091	23785221	G	C	0.152	-0.184479	0.0306495	1.87799e-09	-0.188463	0.0306546	8.44427e-10	-0.184037	0.0306514	1.03735e-09
2805	AC(17:0) (a)	AC	rs715646	2	24010566	23787696	A	G	0.152	-0.184519	0.0306481	1.85965e-09	-0.188479	0.0306532	8.40142e-10	-0.184075	0.03065	1.02769e-09
2806	AC(17:0) (a)	AC	rs17462433	2	24012758	23789888	C	T	0.152	-0.184557	0.0306454	1.8395e-09	-0.188514	0.0306505	8.31276e-10	-0.184113	0.0306473	1.01664e-09
2807	AC(17:0) (a)	AC	rs72780198	2	24014883	23792013	A	T	0.152	-0.184593	0.0306404	1.81516e-09	-0.188583	0.0306454	8.14424e-10	-0.18415	0.0306423	1.00312e-09
2808	AC(17:0) (a)	AC	rs72780199	2	24016269	23793399	C	A	0.152	-0.184079	0.0306393	2.00941e-09	-0.188139	0.0306444	8.90636e-10	-0.183637	0.0306412	1.10968e-09
2809	AC(17:0) (a)	AC	rs113522526	2	24018476	23795606	T	C	0.152	-0.18462	0.0306433	1.81185e-09	-0.188656	0.0306483	8.05433e-10	-0.18416	0.0306452	1.00458e-09
2810	AC(17:0) (a)	AC	rs111460347	2	24018833	23795963	A	G	0.152	-0.184615	0.0306404	1.80747e-09	-0.188677	0.0306454	7.98984e-10	-0.184161	0.0306423	1.00095e-09
2811	AC(17:0) (a)	AC	rs17462558	2	24020812	23797942	C	T	0.152	-0.18421	0.0306293	1.93392e-09	-0.18824	0.0306344	8.61547e-10	-0.183774	0.0306312	1.06695e-09
2812	AC(17:0) (a)	AC	rs17509001	2	24021231	23798361	C	T	0.152	-0.184212	0.0306288	1.93211e-09	-0.188241	0.030634	8.60898e-10	-0.183774	0.0306308	1.0665e-09
2813	AC(17:0) (a)	AC	rs72782106	2	24022009	23799139	G	A	0.136	-0.186633	0.0319964	5.77127e-09	-0.191557	0.0320026	2.29951e-09	-0.186224	0.0319984	3.15118e-09
2814	AC(17:0) (a)	AC	rs6712175	2	24023431	23800561	G	T	0.152	-0.184408	0.0306355	1.87296e-09	-0.188519	0.0306404	8.20199e-10	-0.183962	0.0306374	1.03538e-09
2815	AC(17:0) (a)	AC	rs72782113	2	24024952	23802082	C	G	0.152	-0.184464	0.0306335	1.84751e-09	-0.188555	0.0306385	8.12192e-10	-0.184021	0.0306354	1.02093e-09
2816	AC(17:0) (a)	AC	rs10490752	2	24025132	23802262	T	C	0.152	-0.184453	0.0306323	1.84881e-09	-0.188565	0.0306373	8.09144e-10	-0.184007	0.0306342	1.02212e-09
2817	AC(17:0) (a)	AC	rs72782114	2	24025740	23802870	A	G	0.152	-0.184474	0.0306321	1.84067e-09	-0.188567	0.0306371	8.08723e-10	-0.184025	0.030634	1.01835e-09
2818	AC(17:0) (a)	AC	rs17462670	2	24026579	23803709	C	T	0.152	-0.184506	0.030629	1.82216e-09	-0.188596	0.030634	8.00771e-10	-0.184059	0.0306309	1.00774e-09
2819	AC(17:0) (a)	AC	rs72782117	2	24026921	23804051	A	G	0.136	-0.186916	0.0319768	5.35969e-09	-0.191808	0.031983	2.14321e-09	-0.186517	0.0319788	2.92151e-09
2820	AC(17:0) (a)	AC	rs55707417	2	24029928	23807058	A	G	0.136	-0.187045	0.0319653	5.16741e-09	-0.192162	0.0319711	1.97594e-09	-0.186637	0.0319674	2.82151e-09
2821	AC(17:0) (a)	AC	rs55770503	2	24030126	23807256	T	A	0.152	-0.184377	0.0306161	1.84108e-09	-0.188492	0.0306211	8.04716e-10	-0.18394	0.030618	1.016e-09
2822	AC(17:0) (a)	AC	rs7590516	2	24033607	23810737	A	G	0.062	-0.264192	0.0481941	4.40146e-08	-0.268851	0.0482057	2.56563e-08	-0.26475	0.048197	2.08418e-08
2823	AC(17:0) (a)	AC	rs56397893	2	24033789	23810919	T	G	0.152	-0.185025	0.0305967	1.57851e-09	-0.188948	0.0306018	7.15279e-10	-0.184594	0.0305986	8.70787e-10
2824	AC(17:0) (a)	AC	rs7569424	2	24036222	23813352	G	A	0.152	-0.184527	0.0305971	1.74579e-09	-0.188532	0.0306022	7.79487e-10	-0.184097	0.030599	9.62391e-10
2825	AC(17:0) (a)	AC	rs79023848	2	24038174	23815304	A	C	0.137	-0.188111	0.0318761	3.83316e-09	-0.194186	0.0318783	1.19948e-09	-0.187688	0.0318781	2.10122e-09
2826	AC(17:0) (a)	AC	rs7589440	2	24038595	23815725	A	G	0.152	-0.185012	0.0305968	1.58272e-09	-0.188942	0.0306018	7.16321e-10	-0.184582	0.0305987	8.72881e-10
2827	AC(17:0) (a)	AC	rs72782126	2	24039901	23817031	C	A	0.153	-0.18578	0.0305385	1.26145e-09	-0.190868	0.03054	4.445e-10	-0.185325	0.0305404	7.00083e-10
2828	AC(17:0) (a)	AC	rs2879640	2	24043573	23820703	C	T	0.153	-0.18578	0.0305376	1.26019e-09	-0.190892	0.030539	4.41696e-10	-0.185322	0.0305395	6.99645e-10
2829	AC(17:0) (a)	AC	rs2339926	2	24045734	23822864	G	C	0.153	-0.185763	0.0305384	1.26577e-09	-0.190887	0.0305398	4.42696e-10	-0.185306	0.0305403	7.02684e-10
2830	AC(17:0) (a)	AC	rs2339927	2	24045743	23822873	T	C	0.153	-0.185764	0.0305383	1.26536e-09	-0.190893	0.0305397	4.42077e-10	-0.18531	0.0305402	7.0195e-10
2831	AC(17:0) (a)	AC	rs72782136	2	24047344	23824474	G	A	0.153	-0.185651	0.0305386	1.295e-09	-0.190751	0.0305399	4.555e-10	-0.185199	0.0305405	7.18138e-10
2832	AC(17:0) (a)	AC	rs72782137	2	24047805	23824935	T	C	0.153	-0.18566	0.0305384	1.29251e-09	-0.190759	0.0305398	4.54628e-10	-0.185208	0.0305403	7.16778e-10
2833	AC(17:0) (a)	AC	rs72782138	2	24048162	23825292	C	T	0.153	-0.185649	0.0305383	1.29507e-09	-0.190748	0.0305397	4.55607e-10	-0.185196	0.0305402	7.1841e-10
2834	AC(17:0) (a)	AC	rs72786270	2	24059049	23836179	A	G	0.152	-0.185296	0.0305989	1.49881e-09	-0.189256	0.0306039	6.73328e-10	-0.184861	0.0306008	8.27487e-10
2835	AC(17:0) (a)	AC	rs6545127	2	24060670	23837800	A	G	0.152	-0.185385	0.0305994	1.47286e-09	-0.189355	0.0306043	6.60175e-10	-0.184951	0.0306013	8.13065e-10
2836	AC(17:0) (a)	AC	rs72786276	2	24062566	23839696	A	G	0.136	-0.187796	0.0319518	4.42311e-09	-0.192648	0.0319579	1.77254e-09	-0.187389	0.0319538	2.41592e-09
2837	AC(17:0) (a)	AC	rs72786277	2	24062818	23839948	G	T	0.152	-0.185419	0.0305991	1.46234e-09	-0.18939	0.0306041	6.5519e-10	-0.184985	0.030601	8.07339e-10
2838	AC(17:0) (a)	AC	rs72786278	2	24063243	23840373	T	C	0.152	-0.185422	0.0305991	1.46172e-09	-0.189392	0.0306041	6.54941e-10	-0.184988	0.030601	8.06841e-10
2839	AC(17:0) (a)	AC	rs72786279	2	24063266	23840396	T	C	0.152	-0.185425	0.0305991	1.46072e-09	-0.189396	0.0306041	6.54412e-10	-0.184991	0.030601	8.06345e-10
2840	AC(17:0) (a)	AC	rs6718635	2	24066183	23843313	C	A	0.136	-0.18792	0.0319537	4.33054e-09	-0.193263	0.0319592	1.57733e-09	-0.187514	0.0319557	2.36517e-09
2841	AC(17:0) (a)	AC	rs7588286	2	24071427	23848557	G	A	0.154	-0.184988	0.0304281	1.29376e-09	-0.188633	0.0304335	6.16067e-10	-0.184593	0.03043	7.08952e-10
2842	AC(17:0) (a)	AC	rs56021814	2	24073437	23850567	A	T	0.154	-0.184919	0.0304215	1.30149e-09	-0.188589	0.0304268	6.16352e-10	-0.184528	0.0304233	7.12415e-10
2843	AC(17:0) (a)	AC	rs72786286	2	24074659	23851789	A	T	0.152	-0.185692	0.0305987	1.38342e-09	-0.189684	0.0306036	6.16347e-10	-0.18526	0.0306006	7.63517e-10
2844	AC(17:0) (a)	AC	rs72786288	2	24075416	23852546	T	G	0.152	-0.185683	0.0305965	1.38212e-09	-0.189678	0.0306014	6.15363e-10	-0.185251	0.0305984	7.6276e-10
2845	AC(17:0) (a)	AC	rs72786298	2	24083011	23860141	T	C	0.136	-0.189846	0.0319339	2.94492e-09	-0.195067	0.0319396	1.08673e-09	-0.189444	0.0319359	1.60886e-09
2846	AC(17:0) (a)	AC	rs6712524	2	24083925	23861055	C	T	0.154	-0.185158	0.0304142	1.22852e-09	-0.188856	0.0304195	5.77797e-10	-0.184765	0.030416	6.72937e-10
2847	AC(17:0) (a)	AC	rs17762102	2	24085606	23862736	G	A	0.154	-0.185176	0.0304134	1.22273e-09	-0.188881	0.0304187	5.74219e-10	-0.184784	0.0304153	6.69678e-10
2848	AC(17:0) (a)	AC	rs56303870	2	24086944	23864074	A	G	0.152	-0.188288	0.0305823	7.99571e-10	-0.192289	0.0305871	3.51564e-10	-0.187848	0.0305842	4.42735e-10
2849	AC(17:0) (a)	AC	rs56413706	2	24086961	23864091	A	G	0.136	-0.188329	0.0319406	3.95239e-09	-0.193232	0.0319465	1.56331e-09	-0.187926	0.0319426	2.158e-09
2850	AC(17:0) (a)	AC	rs142518269	2	24087095	23864225	A	G	0.136	-0.188385	0.0319421	3.91742e-09	-0.193302	0.0319479	1.54495e-09	-0.187984	0.0319441	2.13775e-09
2851	AC(17:0) (a)	AC	rs72788212	2	24087385	23864515	A	G	0.152	-0.185911	0.0305901	1.3096e-09	-0.189931	0.030595	5.79357e-10	-0.185477	0.030592	7.23175e-10
2852	AC(17:0) (a)	AC	rs72788214	2	24087621	23864751	C	A	0.152	-0.185911	0.0305901	1.3097e-09	-0.18993	0.030595	5.79432e-10	-0.185483	0.030592	7.22387e-10
2853	AC(17:0) (a)	AC	rs12623316	2	24087857	23864987	G	A	0.152	-0.185911	0.0305902	1.30973e-09	-0.189931	0.030595	5.79453e-10	-0.185483	0.0305921	7.22425e-10
2854	AC(17:0) (a)	AC	rs12614038	2	24088174	23865304	A	G	0.136	-0.189807	0.0319338	2.96635e-09	-0.195029	0.0319395	1.09478e-09	-0.1894	0.0319358	1.62207e-09
2855	AC(17:0) (a)	AC	rs72788218	2	24090435	23867565	T	C	0.154	-0.184949	0.0303784	1.22701e-09	-0.188625	0.0303837	5.78979e-10	-0.18455	0.0303803	6.72545e-10
2856	AC(17:0) (a)	AC	rs56398785	2	24091515	23868645	A	T	0.139	-0.189213	0.0317476	2.68965e-09	-0.194087	0.0317538	1.0542e-09	-0.188859	0.0317496	1.4568e-09
2857	AC(17:0) (a)	AC	rs12612492	2	24093756	23870886	T	C	0.136	-0.189906	0.0319352	2.91552e-09	-0.195135	0.0319409	1.07409e-09	-0.189507	0.0319372	1.59194e-09
2858	AC(17:0) (a)	AC	rs72788278	2	24095285	23872415	C	A	0.154	-0.185178	0.0304158	1.22599e-09	-0.188876	0.0304211	5.76543e-10	-0.184794	0.0304177	6.70304e-10
2859	AC(17:0) (a)	AC	rs72788280	2	24095907	23873037	G	A	0.154	-0.18517	0.0304155	1.22756e-09	-0.188866	0.0304208	5.77476e-10	-0.184786	0.0304173	6.71132e-10
2860	AC(17:0) (a)	AC	rs113732527	2	24098270	23875400	C	T	0.152	-0.185906	0.0305926	1.31507e-09	-0.189916	0.0305975	5.83026e-10	-0.18548	0.0305945	7.25044e-10
2861	AC(17:0) (a)	AC	rs72788286	2	24098321	23875451	C	A	0.154	-0.185169	0.0304161	1.22859e-09	-0.188863	0.0304214	5.78353e-10	-0.184785	0.0304179	6.71734e-10
2862	AC(17:0) (a)	AC	rs113027486	2	24098371	23875501	A	G	0.152	-0.185907	0.0305927	1.31497e-09	-0.189916	0.0305976	5.83062e-10	-0.185482	0.0305946	7.24788e-10
2863	AC(17:0) (a)	AC	rs145698915	2	24099798	23876928	A	G	0.152	-0.185933	0.0305935	1.30925e-09	-0.189932	0.0305984	5.81786e-10	-0.185501	0.0305954	7.2275e-10
2864	AC(17:0) (a)	AC	rs55653559	2	24101066	23878196	G	A	0.152	-0.185904	0.030593	1.31631e-09	-0.189912	0.0305979	5.83804e-10	-0.185478	0.0305949	7.25641e-10
2865	AC(17:0) (a)	AC	rs55682359	2	24101422	23878552	T	G	0.152	-0.185904	0.0305931	1.31641e-09	-0.189912	0.0305979	5.83882e-10	-0.185478	0.030595	7.25704e-10
2866	AC(17:0) (a)	AC	rs112985192	2	24102797	23879927	A	G	0.152	-0.185659	0.030572	1.34838e-09	-0.189959	0.0305764	5.62601e-10	-0.185237	0.0305739	7.42444e-10
2867	AC(17:0) (a)	AC	rs12623079	2	24103749	23880879	A	G	0.152	-0.18596	0.0305942	1.30316e-09	-0.189963	0.030599	5.78498e-10	-0.185533	0.0305961	7.18649e-10
2868	AC(17:0) (a)	AC	rs72788302	2	24107246	23884376	T	C	0.136	-0.18838	0.031947	3.94246e-09	-0.193264	0.0319529	1.56538e-09	-0.187977	0.031949	2.15263e-09
2869	AC(17:0) (a)	AC	rs72790306	2	24111311	23888441	G	T	0.138	-0.187643	0.0317593	3.67532e-09	-0.192182	0.0317657	1.55004e-09	-0.187287	0.0317613	1.99001e-09
2870	AC(17:0) (a)	AC	rs12623333	2	24111823	23888953	G	T	0.152	-0.186194	0.0305987	1.24991e-09	-0.190168	0.0306037	5.57859e-10	-0.185743	0.0306006	6.92634e-10
2871	AC(17:0) (a)	AC	rs111657181	2	24112559	23889689	C	G	0.154	-0.185124	0.0304199	1.24588e-09	-0.188819	0.0304252	5.86423e-10	-0.184731	0.0304217	6.82359e-10
2872	AC(17:0) (a)	AC	rs17762609	2	24114729	23891859	T	G	0.152	-0.185886	0.0305945	1.3234e-09	-0.189894	0.0305994	5.87129e-10	-0.185456	0.0305964	7.30137e-10
2873	AC(17:0) (a)	AC	rs138413889	2	24115207	23892337	A	G	0.152	-0.185906	0.0305951	1.31915e-09	-0.189913	0.0305999	5.85237e-10	-0.185473	0.030597	7.28201e-10
2874	AC(17:0) (a)	AC	rs17762651	2	24115922	23893052	G	A	0.152	-0.185884	0.030595	1.3247e-09	-0.189891	0.0305999	5.87767e-10	-0.185442	0.0305969	7.32672e-10
2875	AC(17:0) (a)	AC	rs72790310	2	24116716	23893846	T	C	0.152	-0.185902	0.0305955	1.32089e-09	-0.189907	0.0306004	5.8626e-10	-0.18546	0.0305974	7.30517e-10
2876	AC(17:0) (a)	AC	rs139675912	2	24117282	23894412	A	C	0.136	-0.188273	0.0319536	4.05205e-09	-0.193241	0.0319594	1.58438e-09	-0.187869	0.0319556	2.2125e-09
2877	AC(17:0) (a)	AC	rs17711825	2	24124578	23901708	C	T	0.154	-0.185211	0.0304237	1.22984e-09	-0.188872	0.030429	5.82961e-10	-0.184806	0.0304255	6.75162e-10
2878	AC(17:0) (a)	AC	rs72790326	2	24126153	23903283	T	C	0.154	-0.185143	0.030423	1.24566e-09	-0.188821	0.0304283	5.88661e-10	-0.184736	0.0304248	6.84217e-10
2879	AC(17:0) (a)	AC	rs17762782	2	24126493	23903623	G	A	0.154	-0.185151	0.0304231	1.24392e-09	-0.188828	0.0304284	5.87827e-10	-0.184743	0.030425	6.83368e-10
2880	AC(17:0) (a)	AC	rs140521091	2	24129389	23906519	A	G	0.139	-0.187361	0.0317659	3.90595e-09	-0.19176	0.0317725	1.6954e-09	-0.186979	0.0317678	2.12486e-09
2881	AC(17:0) (a)	AC	rs115861480	2	24129464	23906594	A	T	0.139	-0.187724	0.0317606	3.62511e-09	-0.192141	0.0317672	1.5653e-09	-0.187345	0.0317626	1.97144e-09
2882	AC(17:0) (a)	AC	rs72796316	2	24132272	23909402	C	T	0.154	-0.185142	0.0304247	1.24879e-09	-0.188806	0.0304301	5.91783e-10	-0.184733	0.0304266	6.86169e-10
2883	AC(17:0) (a)	AC	rs112313489	2	24132980	23910110	G	A	0.154	-0.185153	0.0304243	1.2453e-09	-0.188825	0.0304297	5.89231e-10	-0.184745	0.0304262	6.84164e-10
2884	AC(17:0) (a)	AC	rs72796319	2	24133027	23910157	C	T	0.154	-0.185156	0.030425	1.24564e-09	-0.188828	0.0304303	5.89334e-10	-0.184742	0.0304269	6.85109e-10
2885	AC(17:0) (a)	AC	rs56104215	2	24133590	23910720	C	T	0.154	-0.18515	0.0304244	1.24624e-09	-0.188821	0.0304297	5.89754e-10	-0.184736	0.0304263	6.85472e-10
2886	AC(17:0) (a)	AC	rs113593043	2	24134032	23911162	G	A	0.154	-0.185151	0.0304245	1.24615e-09	-0.188821	0.0304298	5.89805e-10	-0.184743	0.0304263	6.84603e-10
2887	AC(17:0) (a)	AC	rs139050099	2	24134167	23911297	A	G	0.139	-0.187723	0.0317613	3.62782e-09	-0.192137	0.0317679	1.56759e-09	-0.187345	0.0317632	1.97265e-09
2888	AC(17:0) (a)	AC	rs12612830	2	24134599	23911729	T	C	0.154	-0.185151	0.0304253	1.24742e-09	-0.18882	0.0304307	5.90496e-10	-0.184738	0.0304272	6.85942e-10
2889	AC(17:0) (a)	AC	rs72796326	2	24137047	23914177	A	G	0.154	-0.185136	0.0304258	1.25181e-09	-0.188806	0.0304311	5.92612e-10	-0.184729	0.0304276	6.87563e-10
2890	AC(17:0) (a)	AC	rs72796327	2	24140372	23917502	C	T	0.138	-0.187707	0.0317556	3.61648e-09	-0.192081	0.0317623	1.57444e-09	-0.187365	0.0317576	1.95288e-09
2891	AC(17:0) (a)	AC	rs72796328	2	24141343	23918473	G	A	0.138	-0.187779	0.0317669	3.61235e-09	-0.192186	0.0317735	1.56327e-09	-0.187414	0.0317689	1.95923e-09
2892	AC(17:0) (a)	AC	rs72796329	2	24141912	23919042	A	G	0.154	-0.185197	0.0304311	1.24451e-09	-0.18886	0.0304364	5.89925e-10	-0.184797	0.0304329	6.82623e-10
2893	AC(17:0) (a)	AC	rs113530757	2	24142500	23919630	A	G	0.154	-0.185192	0.030432	1.24738e-09	-0.18885	0.0304374	5.92025e-10	-0.184792	0.0304339	6.84162e-10
2894	AC(17:0) (a)	AC	rs72796337	2	24142957	23920087	A	G	0.154	-0.18519	0.0304322	1.24805e-09	-0.188847	0.0304376	5.92474e-10	-0.18479	0.0304341	6.84508e-10
2895	AC(17:0) (a)	AC	rs72796339	2	24143063	23920193	C	T	0.154	-0.185195	0.0304324	1.24703e-09	-0.18885	0.0304377	5.92217e-10	-0.184795	0.0304342	6.83965e-10
2896	AC(17:0) (a)	AC	rs72796340	2	24143622	23920752	A	T	0.154	-0.18519	0.0304328	1.24905e-09	-0.188842	0.0304381	5.93434e-10	-0.18479	0.0304346	6.85032e-10
2897	AC(17:0) (a)	AC	rs145309966	2	24147047	23924177	A	G	0.138	-0.187541	0.0317728	3.80397e-09	-0.191918	0.0317794	1.65799e-09	-0.187179	0.0317747	2.06176e-09
2898	AC(17:0) (a)	AC	rs72796343	2	24147631	23924761	A	G	0.138	-0.187528	0.031774	3.81903e-09	-0.191905	0.0317807	1.66471e-09	-0.187167	0.031776	2.0694e-09
2899	AC(17:0) (a)	AC	rs963725	2	24148231	23925361	C	T	0.138	-0.187518	0.0317745	3.82853e-09	-0.19189	0.0317812	1.67051e-09	-0.187157	0.0317765	2.07452e-09
2900	AC(17:0) (a)	AC	rs61739076	2	24149439	23926569	A	G	0.138	-0.187565	0.0317757	3.79974e-09	-0.19193	0.0317824	1.65998e-09	-0.187204	0.0317777	2.05901e-09
2901	AC(17:0) (a)	AC	rs12616768	2	24151372	23928502	A	G	0.138	-0.187529	0.0317694	3.79853e-09	-0.191848	0.0317761	1.67387e-09	-0.187186	0.0317713	2.05115e-09
2902	AC(17:0) (a)	AC	rs12621406	2	24154821	23931951	T	C	0.154	-0.18461	0.0304435	1.42376e-09	-0.188245	0.0304488	6.80788e-10	-0.184213	0.0304453	7.8023e-10
2903	AC(17:0) (a)	AC	rs12621445	2	24154964	23932094	T	C	0.138	-0.187561	0.0317757	3.80235e-09	-0.191899	0.0317824	1.66986e-09	-0.187199	0.0317777	2.06098e-09
2904	AC(17:0) (a)	AC	rs6754694	2	24155448	23932578	C	T	0.154	-0.184555	0.0304445	1.44154e-09	-0.188192	0.0304499	6.89135e-10	-0.184159	0.0304464	7.89815e-10
2905	AC(17:0) (a)	AC	rs6751655	2	24155478	23932608	G	A	0.138	-0.188282	0.0318469	3.59189e-09	-0.19237	0.0318536	1.65652e-09	-0.187941	0.0318489	1.93935e-09
2906	AC(17:0) (a)	AC	rs55846516	2	24158003	23935133	C	T	0.154	-0.184869	0.0304433	1.35047e-09	-0.188471	0.0304487	6.49631e-10	-0.184466	0.0304451	7.40977e-10
2907	AC(17:0) (a)	AC	rs72796351	2	24158425	23935555	C	T	0.154	-0.184829	0.0304454	1.36521e-09	-0.18844	0.0304508	6.55594e-10	-0.184429	0.0304473	7.48589e-10
2908	AC(17:0) (a)	AC	rs6710426	2	24159288	23936418	G	A	0.154	-0.185219	0.0304556	1.27725e-09	-0.188558	0.0304614	6.48538e-10	-0.184807	0.0304575	7.0219e-10
2909	AC(17:0) (a)	AC	rs72796357	2	24160131	23937261	G	A	0.154	-0.184747	0.0304482	1.39283e-09	-0.188357	0.0304536	6.69317e-10	-0.184341	0.0304501	7.64691e-10
2910	AC(17:0) (a)	AC	rs72796358	2	24160132	23937262	A	T	0.154	-0.184718	0.0304455	1.39631e-09	-0.188326	0.0304509	6.71206e-10	-0.184313	0.0304474	7.66504e-10
2911	AC(17:0) (a)	AC	rs72796359	2	24160545	23937675	C	T	0.138	-0.187225	0.0317822	4.08151e-09	-0.191564	0.0317889	1.79506e-09	-0.186862	0.0317841	2.21215e-09
2912	AC(17:0) (a)	AC	rs12616899	2	24165235	23942365	G	A	0.154	-0.184422	0.0304569	1.50354e-09	-0.188047	0.0304623	7.21346e-10	-0.184016	0.0304587	8.25196e-10
2913	AC(17:0) (a)	AC	rs12616985	2	24165511	23942641	C	A	0.154	-0.184407	0.0304569	1.50824e-09	-0.188031	0.0304623	7.23821e-10	-0.184001	0.0304588	8.27768e-10
2914	AC(17:0) (a)	AC	rs55653174	2	24166001	23943131	G	A	0.154	-0.184405	0.0304595	1.51349e-09	-0.188021	0.0304649	7.27659e-10	-0.183999	0.0304613	8.30683e-10
2915	AC(17:0) (a)	AC	rs12617839	2	24166277	23943407	T	A	0.154	-0.184384	0.0304597	1.52036e-09	-0.188009	0.0304651	7.29595e-10	-0.183978	0.0304616	8.34425e-10
2916	AC(17:0) (a)	AC	rs75046532	2	24167267	23944397	G	A	0.154	-0.184349	0.0304621	1.53559e-09	-0.187975	0.0304675	7.37007e-10	-0.183943	0.030464	8.42847e-10
2917	AC(17:0) (a)	AC	rs111229211	2	24167417	23944547	G	T	0.146	-0.190327	0.0315996	1.83768e-09	-0.195766	0.0316019	6.31328e-10	-0.189907	0.0316015	1.00465e-09
2918	AC(17:0) (a)	AC	rs7578969	2	24168620	23945750	C	T	0.154	-0.184309	0.0304649	1.55323e-09	-0.187936	0.0304703	7.45577e-10	-0.183903	0.0304668	8.52573e-10
2919	AC(17:0) (a)	AC	rs72796385	2	24170360	23947490	A	T	0.154	-0.184233	0.0304695	1.58646e-09	-0.18786	0.030475	7.61857e-10	-0.183827	0.0304714	8.70698e-10
2920	AC(17:0) (a)	AC	rs113966511	2	24171365	23948495	C	T	0.154	-0.184219	0.0304715	1.5946e-09	-0.187845	0.0304769	7.65993e-10	-0.183812	0.0304733	8.75305e-10
2921	AC(17:0) (a)	AC	rs72796388	2	24171509	23948639	C	A	0.154	-0.184255	0.0304716	1.58321e-09	-0.187881	0.030477	7.60507e-10	-0.183849	0.0304734	8.6898e-10
2922	AC(17:0) (a)	AC	rs72796389	2	24171761	23948891	G	A	0.154	-0.184239	0.030473	1.5911e-09	-0.187868	0.0304785	7.63837e-10	-0.183834	0.0304749	8.73085e-10
2923	AC(17:0) (a)	AC	rs7594510	2	24173377	23950507	G	A	0.154	-0.184162	0.0304756	1.62126e-09	-0.187792	0.0304811	7.78522e-10	-0.183756	0.0304775	8.89694e-10
2924	AC(17:0) (a)	AC	rs7581107	2	24173565	23950695	T	C	0.154	-0.184118	0.0304766	1.63735e-09	-0.187749	0.030482	7.86344e-10	-0.183713	0.0304784	8.98539e-10
2925	AC(17:0) (a)	AC	rs113312575	2	24178093	23955223	G	A	0.154	-0.183955	0.0304851	1.7098e-09	-0.18759	0.0304906	8.21171e-10	-0.183552	0.030487	9.37744e-10
2926	AC(17:0) (a)	AC	rs72796396	2	24178154	23955284	A	G	0.154	-0.18395	0.0304851	1.71156e-09	-0.187585	0.0304906	8.22054e-10	-0.183547	0.030487	9.38793e-10
2927	AC(17:0) (a)	AC	rs72796397	2	24178211	23955341	A	T	0.154	-0.183918	0.0304848	1.72202e-09	-0.187553	0.0304903	8.27206e-10	-0.183514	0.0304867	9.4454e-10
2928	AC(17:0) (a)	AC	rs72796402	2	24180104	23957234	G	A	0.137	-0.190082	0.0320685	3.27541e-09	-0.194273	0.0320753	1.48677e-09	-0.189725	0.0320705	1.77316e-09
2929	AC(17:0) (a)	AC	rs72798404	2	24180125	23957255	T	C	0.137	-0.189047	0.032056	3.92472e-09	-0.193139	0.032063	1.82178e-09	-0.188696	0.032058	2.1214e-09
2930	AC(17:0) (a)	AC	rs12623496	2	24181583	23958713	T	C	0.154	-0.183863	0.0304954	1.76316e-09	-0.187414	0.030501	8.6253e-10	-0.183463	0.0304973	9.6673e-10
2931	AC(17:0) (a)	AC	rs72798408	2	24181845	23958975	C	G	0.138	-0.186369	0.0318367	5.09284e-09	-0.190653	0.0318436	2.27857e-09	-0.186011	0.0318387	2.75597e-09
2932	AC(17:0) (a)	AC	rs72798411	2	24184343	23961473	G	A	0.139	-0.18623	0.0318424	5.26049e-09	-0.190533	0.0318492	2.347e-09	-0.185872	0.0318444	2.84661e-09
2933	AC(17:0) (a)	AC	rs112788077	2	24184676	23961806	G	A	0.154	-0.183692	0.0305001	1.8352e-09	-0.187243	0.0305057	8.98578e-10	-0.183291	0.030502	1.0063e-09
2934	AC(17:0) (a)	AC	rs112145585	2	24185525	23962655	T	G	0.154	-0.18363	0.0304999	1.8579e-09	-0.187177	0.0305055	9.10458e-10	-0.183229	0.0305017	1.01861e-09
2935	AC(17:0) (a)	AC	rs113125845	2	24185760	23962890	G	A	0.154	-0.183643	0.0305059	1.86625e-09	-0.187258	0.0305114	9.0213e-10	-0.183244	0.0305077	1.02291e-09
2936	AC(17:0) (a)	AC	rs111248727	2	24187158	23964288	G	A	0.154	-0.183543	0.0305025	1.89639e-09	-0.187094	0.0305082	9.29139e-10	-0.183143	0.0305044	1.03958e-09
2937	AC(17:0) (a)	AC	rs112221470	2	24187190	23964320	T	C	0.154	-0.183413	0.0305025	1.94687e-09	-0.186981	0.0305081	9.50726e-10	-0.183012	0.0305044	1.06722e-09
2938	AC(17:0) (a)	AC	rs55982282	2	24188128	23965258	A	G	0.139	-0.185984	0.0318423	5.50872e-09	-0.190261	0.0318493	2.47241e-09	-0.185643	0.0318443	2.97051e-09
2939	AC(17:0) (a)	AC	rs56339200	2	24188194	23965324	A	C	0.154	-0.183489	0.0305042	1.92099e-09	-0.187042	0.0305098	9.41084e-10	-0.183089	0.0305061	1.05299e-09
2940	AC(17:0) (a)	AC	rs72798417	2	24188656	23965786	T	C	0.154	-0.18347	0.0305045	1.929e-09	-0.187024	0.0305101	9.44816e-10	-0.18307	0.0305064	1.05746e-09
2941	AC(17:0) (a)	AC	rs72798418	2	24188922	23966052	G	A	0.154	-0.183444	0.0305044	1.93889e-09	-0.186996	0.0305101	9.5013e-10	-0.183045	0.0305063	1.06265e-09
2942	AC(17:0) (a)	AC	rs147850066	2	24191317	23968447	G	C	0.139	-0.185827	0.0318522	5.73376e-09	-0.190149	0.031859	2.55455e-09	-0.185471	0.0318541	3.10062e-09
2943	AC(17:0) (a)	AC	rs12617474	2	24192510	23969640	T	C	0.154	-0.183295	0.0305107	2.01308e-09	-0.186861	0.0305164	9.84529e-10	-0.182896	0.0305126	1.10307e-09
2944	AC(17:0) (a)	AC	rs6731001	2	24192952	23970082	G	A	0.154	-0.183323	0.0305118	2.00427e-09	-0.186888	0.0305175	9.80326e-10	-0.182921	0.0305137	1.09903e-09
2945	AC(17:0) (a)	AC	rs12620594	2	24194490	23971620	A	G	0.154	-0.183244	0.0305161	2.04677e-09	-0.186824	0.0305217	9.98506e-10	-0.182843	0.030518	1.12218e-09
2946	AC(17:0) (a)	AC	rs12614452	2	24194608	23971738	T	C	0.154	-0.183256	0.0305168	2.04336e-09	-0.186837	0.0305224	9.96674e-10	-0.182857	0.0305187	1.11984e-09
2947	AC(17:0) (a)	AC	rs72781631	2	24195064	23972194	A	G	0.155	-0.18303	0.0304804	2.04716e-09	-0.186584	0.0304861	1.00321e-09	-0.182625	0.0304823	1.12306e-09
2948	AC(17:0) (a)	AC	rs111869566	2	24196340	23973470	A	C	0.154	-0.183155	0.0305187	2.08972e-09	-0.186739	0.0305243	1.01926e-09	-0.182754	0.0305205	1.14567e-09
2949	AC(17:0) (a)	AC	rs112603501	2	24197254	23974384	T	C	0.155	-0.186768	0.0305085	9.94747e-10	-0.190082	0.0305147	5.06321e-10	-0.186372	0.0305104	5.45474e-10
2950	AC(17:0) (a)	AC	rs72781632	2	24198342	23975472	C	A	0.139	-0.18553	0.0318663	6.155e-09	-0.189891	0.0318731	2.72678e-09	-0.185176	0.0318682	3.32611e-09
2951	AC(17:0) (a)	AC	rs72781634	2	24199102	23976232	T	C	0.155	-0.186096	0.030483	1.10403e-09	-0.19088	0.0304862	4.13224e-10	-0.185717	0.0304848	6.03813e-10
2952	AC(17:0) (a)	AC	rs72781639	2	24204148	23981278	G	C	0.155	-0.185824	0.030487	1.17283e-09	-0.19063	0.0304903	4.37617e-10	-0.185445	0.0304889	6.41298e-10
2953	AC(17:0) (a)	AC	rs72781643	2	24208746	23985876	A	G	0.155	-0.185633	0.0304917	1.22614e-09	-0.190458	0.030495	4.56335e-10	-0.185256	0.0304936	6.70202e-10
2954	AC(17:0) (a)	AC	rs72781648	2	24210333	23987463	C	T	0.155	-0.185536	0.0304903	1.24854e-09	-0.190372	0.0304936	4.63702e-10	-0.185156	0.0304922	6.8272e-10
2955	AC(17:0) (a)	AC	rs72781649	2	24210864	23987994	G	A	0.155	-0.185489	0.0304895	1.25917e-09	-0.190329	0.0304928	4.67424e-10	-0.185112	0.0304914	6.88109e-10
2956	AC(17:0) (a)	AC	rs12616250	2	24211550	23988680	C	T	0.155	-0.185446	0.0304895	1.27024e-09	-0.190289	0.0304928	4.71327e-10	-0.185069	0.0304914	6.94275e-10
2957	AC(17:0) (a)	AC	rs72781652	2	24213754	23990884	A	G	0.154	-0.185118	0.0305724	1.50264e-09	-0.189718	0.0305769	5.91099e-10	-0.184738	0.0305743	8.21349e-10
2958	AC(17:0) (a)	AC	rs17763224	2	24213776	23990906	C	T	0.155	-0.18522	0.0305676	1.46342e-09	-0.189784	0.0305721	5.79547e-10	-0.184838	0.0305695	8.00195e-10
2959	AC(17:0) (a)	AC	rs111247693	2	24214373	23991503	T	C	0.146	-0.191775	0.0313546	1.02781e-09	-0.199197	0.0313564	2.29929e-10	-0.191391	0.0313565	5.61912e-10
2960	AC(17:0) (a)	AC	rs72781653	2	24215633	23992763	C	T	0.155	-0.185253	0.0304888	1.31969e-09	-0.19011	0.0304921	4.88747e-10	-0.184875	0.0304907	7.21392e-10
2961	AC(17:0) (a)	AC	rs72781658	2	24220141	23997271	G	A	0.139	-0.187497	0.0318139	4.01746e-09	-0.193349	0.0318184	1.31619e-09	-0.187156	0.0318159	2.16783e-09
2962	AC(17:0) (a)	AC	rs56205282	2	24221317	23998447	T	C	0.139	-0.187448	0.0318132	4.05181e-09	-0.193304	0.0318177	1.3267e-09	-0.187105	0.0318152	2.18704e-09
2963	AC(17:0) (a)	AC	rs56053667	2	24221475	23998605	G	A	0.156	-0.184616	0.0304698	1.4669e-09	-0.189932	0.0304727	4.94528e-10	-0.184234	0.0304717	8.02397e-10
2964	AC(17:0) (a)	AC	rs72781663	2	24221694	23998824	G	C	0.158	-0.185604	0.0304224	1.13142e-09	-0.192211	0.030423	2.87471e-10	-0.185266	0.0304243	6.13896e-10
2965	AC(17:0) (a)	AC	rs72781665	2	24223086	24000216	A	G	0.155	-0.184694	0.0304807	1.46321e-09	-0.189673	0.030484	5.29575e-10	-0.184311	0.0304826	8.00602e-10
2966	AC(17:0) (a)	AC	rs72781667	2	24225667	24002797	G	A	0.155	-0.183824	0.0304754	1.73307e-09	-0.18888	0.0304784	6.19555e-10	-0.183414	0.0304773	9.52902e-10
2967	AC(17:0) (a)	AC	rs11553491	2	24225901	24003031	C	G	0.155	-0.184324	0.0304764	1.56849e-09	-0.189376	0.0304796	5.5995e-10	-0.183917	0.0304783	8.62188e-10
2968	AC(17:0) (a)	AC	rs113362373	2	24227357	24004487	G	A	0.139	-0.186712	0.031803	4.60266e-09	-0.192418	0.0318077	1.55739e-09	-0.186389	0.0318049	2.47422e-09
2969	AC(17:0) (a)	AC	rs56068891	2	24230633	24007763	G	A	0.139	-0.186397	0.0318026	4.88223e-09	-0.192203	0.0318072	1.62289e-09	-0.186054	0.0318046	2.63391e-09
2970	AC(17:0) (a)	AC	rs72781671	2	24231123	24008253	G	A	0.139	-0.186405	0.0318032	4.87836e-09	-0.192213	0.0318078	1.62067e-09	-0.18606	0.0318052	2.63256e-09
2971	AC(17:0) (a)	AC	rs72781675	2	24232092	24009222	A	G	0.142	-0.181092	0.0315049	9.53477e-09	-0.185414	0.0315112	4.25418e-09	-0.180832	0.0315069	5.06192e-09
2972	AC(17:0) (a)	AC	rs72781679	2	24237712	24014842	A	G	0.139	-0.18686	0.0318377	4.65331e-09	-0.19259	0.0318425	1.56994e-09	-0.18652	0.0318397	2.50845e-09
2973	AC(17:0) (a)	AC	rs72781680	2	24238928	24016058	T	C	0.139	-0.186957	0.0318382	4.5709e-09	-0.192764	0.0318428	1.51875e-09	-0.186608	0.0318401	2.46815e-09
2974	AC(17:0) (a)	AC	rs17712391	2	24245659	24022789	T	C	0.139	-0.185339	0.0318639	6.36565e-09	-0.191066	0.0318692	2.17175e-09	-0.184966	0.0318659	3.4499e-09
2975	AC(17:0) (a)	AC	rs72781683	2	24247423	24024553	C	T	0.139	-0.178961	0.0317875	1.89576e-08	-0.184242	0.0317935	7.23722e-09	-0.178594	0.0317895	1.02419e-08
2976	AC(17:0) (a)	AC	rs55773155	2	24255081	24032211	G	A	0.139	-0.181569	0.0318958	1.31882e-08	-0.186813	0.0319019	5.03856e-09	-0.181198	0.0318978	7.13572e-09
2977	AC(17:0) (a)	AC	rs56392651	2	24255208	24032338	T	C	0.139	-0.181554	0.0318988	1.32676e-08	-0.186803	0.031905	5.06522e-09	-0.181185	0.0319008	7.17525e-09
2978	AC(17:0) (a)	AC	rs17763442	2	24255991	24033121	T	C	0.139	-0.181507	0.0319109	1.35492e-08	-0.186744	0.031917	5.18885e-09	-0.181137	0.0319129	7.32852e-09
2979	AC(17:0) (a)	AC	rs72781689	2	24256349	24033479	T	C	0.141	-0.176607	0.0318114	2.96673e-08	-0.181451	0.0318182	1.24448e-08	-0.176205	0.0318134	1.61058e-08
2980	AC(17:0) (a)	AC	rs7355559	2	24256946	24034076	T	G	0.859	0.176183	0.0318564	3.34571e-08	0.181029	0.0318623	1.40752e-08	0.175801	0.0318584	1.80865e-08
2981	AC(17:0) (a)	AC	rs10194817	2	24257051	24034181	G	A	0.859	0.176177	0.031861	3.36459e-08	0.181022	0.0318669	1.41624e-08	0.175798	0.031863	1.81773e-08
2982	AC(17:0) (a)	AC	rs150726348	2	24257250	24034380	G	A	0.14	-0.180342	0.0319235	1.69622e-08	-0.185174	0.0319298	7.04775e-09	-0.179969	0.0319255	9.17243e-09
2983	AC(17:0) (a)	AC	rs11125372	2	24257582	24034712	T	A	0.859	0.176188	0.0318727	3.3967e-08	0.181036	0.0318786	1.42975e-08	0.175806	0.0318747	1.83634e-08
2984	AC(17:0) (a)	AC	rs12621152	2	24257682	24034812	C	T	0.837	0.179239	0.0305021	4.4554e-09	0.179437	0.0305144	4.35185e-09	0.178823	0.030504	2.44607e-09
2985	AC(17:0) (a)	AC	rs2011082	6	110734999	110413796	T	G	0.779	0.201153	0.0263808	3.10552e-14	0.195021	0.0263867	1.87456e-13	0.20152	0.0263825	1.3353e-14
2986	AC(17:0) (a)	AC	rs9481067	6	110750552	110429349	G	A	0.442	0.132064	0.0217143	1.40776e-09	0.130691	0.0217149	2.13865e-09	0.132256	0.0217156	6.10372e-10
2987	AC(17:0) (a)	AC	rs761590	6	110751484	110430281	G	A	0.854	0.176437	0.030431	7.57443e-09	0.171343	0.0304329	2.07855e-08	0.176512	0.0304331	3.54337e-09
2988	AC(17:0) (a)	AC	rs910399	6	110751587	110430384	G	A	0.439	0.130755	0.0218606	2.60066e-09	0.129006	0.0218624	4.33787e-09	0.130939	0.0218619	1.13565e-09
2989	AC(17:0) (a)	AC	rs761589	6	110751791	110430588	G	A	0.442	0.132128	0.0217753	1.53862e-09	0.130869	0.0217759	2.25998e-09	0.13234	0.0217767	6.62481e-10
2990	AC(17:0) (a)	AC	rs12210538	6	110760008	110438805	G	A	0.236	-0.242282	0.0252692	1.51341e-21	-0.24151	0.0252592	2.07994e-21	-0.242464	0.0252708	6.77405e-22
2991	AC(17:0) (a)	AC	rs72939920	6	110762453	110441250	T	A	0.236	-0.240508	0.0254105	4.81547e-21	-0.238526	0.0254038	1.03418e-20	-0.240698	0.0254121	2.16171e-21
2992	AC(17:0) (a)	AC	rs112174035	6	110797576	110476373	C	T	0.185	-0.225632	0.0279749	1.08832e-15	-0.222402	0.0279777	2.88767e-15	-0.225762	0.0279766	4.48504e-16
2993	AC(17:0) (a)	AC	rs12216013	6	110798515	110477312	G	A	0.697	0.147863	0.0236657	4.89265e-10	0.149882	0.0236597	2.90088e-10	0.147806	0.0236671	2.3122e-10
2994	AC(17:0) (a)	AC	rs7763445	6	110798704	110477501	A	G	0.697	0.148547	0.023653	3.98664e-10	0.150804	0.0236464	2.20759e-10	0.148499	0.0236544	1.87848e-10
2995	AC(17:0) (a)	AC	rs7763591	6	110798785	110477582	C	G	0.675	0.14119	0.0231767	1.27403e-09	0.143156	0.0231722	7.61798e-10	0.141158	0.0231782	6.11276e-10
2996	AC(17:0) (a)	AC	rs7763781	6	110798964	110477761	T	G	0.67	0.137509	0.0231507	3.21838e-09	0.139326	0.0231471	2.02133e-09	0.13755	0.0231521	1.52205e-09
2997	AC(17:0) (a)	AC	rs6928152	6	110799116	110477913	T	C	0.705	0.146735	0.023768	7.31058e-10	0.146764	0.0237698	7.31355e-10	0.146943	0.0237695	3.44561e-10
2998	AC(17:0) (a)	AC	rs6908165	6	110799138	110477935	G	T	0.756	0.166574	0.025115	3.8826e-11	0.164362	0.0251202	7.1188e-11	0.166748	0.0251166	1.76726e-11
2999	AC(17:0) (a)	AC	rs6928183	6	110799201	110477998	G	A	0.784	0.190803	0.0261827	4.04478e-13	0.188856	0.0261853	7.16904e-13	0.190892	0.0261843	1.81789e-13
3000	AC(17:0) (a)	AC	rs62420266	6	110818117	110496914	T	G	0.342	-0.148976	0.0228637	8.20046e-11	-0.149426	0.0228641	7.26785e-11	-0.148868	0.0228651	4.15011e-11
3001	AC(17:0) (a)	AC	rs11153238	6	110818847	110497644	A	G	0.343	-0.148636	0.022828	8.48239e-11	-0.149676	0.0228273	6.32639e-11	-0.148533	0.0228294	4.27516e-11
3002	AC(17:0) (a)	AC	rs2188553	6	110821915	110500712	A	G	0.194	-0.220924	0.0272923	8.33904e-16	-0.220894	0.027291	8.66043e-16	-0.221062	0.027294	3.52946e-16
3003	AC(17:0) (a)	AC	rs12204497	6	110822513	110501310	G	A	0.194	-0.220794	0.0272904	8.62736e-16	-0.220824	0.027289	8.79948e-16	-0.220933	0.0272921	3.65046e-16
3004	AC(17:0) (a)	AC	rs12192761	6	110822793	110501590	A	G	0.194	-0.220832	0.0272884	8.487e-16	-0.2209	0.0272869	8.56051e-16	-0.220971	0.0272901	3.59177e-16
3005	AC(17:0) (a)	AC	rs9487435	6	110825075	110503872	A	G	0.249	-0.162351	0.0250394	1.03395e-10	-0.162098	0.0250383	1.12373e-10	-0.162515	0.0250409	4.75697e-11
3006	AC(17:0) (a)	AC	rs9481083	6	110827882	110506679	T	C	0.248	-0.165834	0.0249889	3.77176e-11	-0.165975	0.0249874	3.69242e-11	-0.165983	0.0249905	1.73319e-11
3007	AC(17:0) (a)	AC	rs12215879	6	110828403	110507200	G	A	0.194	-0.220135	0.0272437	9.3871e-16	-0.220637	0.0272413	8.30733e-16	-0.22028	0.0272454	3.96075e-16
3008	AC(17:0) (a)	AC	rs12204287	6	110829335	110508132	T	C	0.195	-0.219619	0.0272583	1.13104e-15	-0.219824	0.0272571	1.09343e-15	-0.219768	0.02726	4.77427e-16
3009	AC(17:0) (a)	AC	rs12204339	6	110829434	110508231	T	C	0.195	-0.219671	0.0272586	1.11493e-15	-0.219871	0.0272574	1.07938e-15	-0.219814	0.0272603	4.71255e-16
3010	AC(17:0) (a)	AC	rs12175381	6	110834019	110512816	C	G	0.347	-0.147447	0.0228297	1.19325e-10	-0.149845	0.0228264	5.99337e-11	-0.147303	0.0228311	6.10881e-11
3011	AC(17:0) (a)	AC	rs11153242	6	110834282	110513079	C	G	0.347	-0.147453	0.0228304	1.19269e-10	-0.149863	0.022827	5.96933e-11	-0.14731	0.0228318	6.10464e-11
3012	AC(17:0) (a)	AC	rs7744119	6	110835661	110514458	T	C	0.347	-0.147434	0.0228321	1.20293e-10	-0.14991	0.0228286	5.90533e-11	-0.147289	0.0228335	6.16074e-11
3013	AC(17:0) (a)	AC	rs72944036	6	110836112	110514909	A	G	0.185	-0.229908	0.0279182	2.66555e-16	-0.228357	0.0279201	4.35527e-16	-0.230118	0.0279199	1.09956e-16
3014	AC(17:0) (a)	AC	rs9400396	6	110837288	110516085	A	C	0.347	-0.147408	0.022832	1.21171e-10	-0.149938	0.0228283	5.85467e-11	-0.14727	0.0228334	6.19149e-11
3015	AC(17:0) (a)	AC	rs6905381	6	110841259	110520056	A	C	0.41	-0.118684	0.0220434	7.66872e-08	-0.120955	0.0220398	4.33092e-08	-0.118568	0.0220448	3.94626e-08
3016	AC(17:0) (a)	AC	rs9386910	6	110842976	110521773	A	G	0.353	-0.136156	0.0226912	2.15194e-09	-0.139618	0.0226857	8.39444e-10	-0.136046	0.0226926	1.09611e-09
3017	AC(17:0) (a)	AC	rs11153244	6	110846841	110525638	C	T	0.372	-0.134351	0.0223744	2.10286e-09	-0.137502	0.0223693	8.83167e-10	-0.134118	0.0223758	1.10464e-09
3018	AC(17:0) (a)	AC	rs9386912	6	110847197	110525994	T	C	0.373	-0.137645	0.0223836	8.61153e-10	-0.140006	0.0223799	4.45078e-10	-0.137393	0.022385	4.54665e-10
3019	AC(17:0) (a)	AC	rs9386913	6	110850515	110529312	C	T	0.385	-0.134316	0.0220389	1.22284e-09	-0.138805	0.0220318	3.39469e-10	-0.134118	0.0220403	6.30574e-10
3020	AC(17:0) (a)	AC	rs12680550	8	120181974	119169735	A	G	0.002	1.90592	0.35355	7.59791e-08	1.96184	0.353503	3.15734e-08	-	-	-
3021	AC(17:0) (b)	AC	rs1171617	10	61467182	59707424	T	G	0.762	0.143667	0.0259066	3.07053e-08	0.148629	0.0259164	1.02994e-08	0.144628	0.0259078	1.25582e-08
3022	AC(17:0) (b)	AC	rs1171616	10	61468589	59708831	T	G	0.762	0.143985	0.0259241	2.92536e-08	0.148951	0.0259336	9.78959e-09	0.144964	0.0259253	1.1917e-08
3023	AC(17:0) (b)	AC	rs1171615	10	61469090	59709332	T	C	0.763	0.143586	0.025999	3.49507e-08	0.148953	0.0260082	1.07771e-08	0.144552	0.0260002	1.42993e-08
3024	AC(17:0) (b)	AC	rs1171614	10	61469538	59709780	C	T	0.763	0.142925	0.0259985	4.03234e-08	0.148412	0.0260075	1.21581e-08	0.143884	0.0259997	1.65345e-08
3025	AC(17:0) (b)	AC	rs66523860	2	23880823	23657953	G	A	0.209	-0.148612	0.0275165	6.92087e-08	-0.150389	0.027533	4.92246e-08	-0.149017	0.0275177	3.21864e-08
3026	AC(17:0) (b)	AC	rs12616649	2	23890913	23668043	A	G	0.133	-0.177261	0.0322756	4.18071e-08	-0.180093	0.0322959	2.59458e-08	-0.177423	0.0322771	2.04007e-08
3027	AC(17:0) (b)	AC	rs72794281	2	23893265	23670395	A	G	0.133	-0.177363	0.0322881	4.1554e-08	-0.180088	0.0323083	2.62794e-08	-0.177527	0.0322896	2.02737e-08
3028	AC(17:0) (b)	AC	rs13019016	2	23894773	23671903	G	C	0.158	-0.169791	0.0301939	1.96901e-08	-0.169664	0.0302139	2.06049e-08	-0.170085	0.0301953	9.40555e-09
3029	AC(17:0) (b)	AC	rs72794293	2	23898149	23675279	G	A	0.19	-0.166368	0.0279696	2.90035e-09	-0.165385	0.0279904	3.68105e-09	-0.166582	0.0279709	1.39491e-09
3030	AC(17:0) (b)	AC	rs7567043	2	23899095	23676225	C	T	0.196	-0.165232	0.0275939	2.27656e-09	-0.163219	0.027615	3.63945e-09	-0.165572	0.0275952	1.06388e-09
3031	AC(17:0) (b)	AC	rs6713865	2	23899807	23676937	G	A	0.189	-0.165453	0.0280168	3.75399e-09	-0.164981	0.0280367	4.25879e-09	-0.165653	0.0280181	1.81139e-09
3032	AC(17:0) (b)	AC	rs6713979	2	23899876	23677006	G	A	0.189	-0.165493	0.0280176	3.72521e-09	-0.165018	0.0280375	4.22857e-09	-0.165696	0.0280189	1.79624e-09
3033	AC(17:0) (b)	AC	rs6714016	2	23899948	23677078	G	A	0.189	-0.165515	0.0280189	3.71374e-09	-0.165045	0.0280388	4.21127e-09	-0.165717	0.0280202	1.79116e-09
3034	AC(17:0) (b)	AC	rs56343114	2	23900629	23677759	G	C	0.151	-0.170695	0.0307793	3.06691e-08	-0.171358	0.0308003	2.77263e-08	-0.170823	0.0307807	1.51337e-08
3035	AC(17:0) (b)	AC	rs55987381	2	23900938	23678068	C	T	0.188	-0.165203	0.0280363	4.06017e-09	-0.165003	0.0280559	4.34198e-09	-0.165382	0.0280376	1.96791e-09
3036	AC(17:0) (b)	AC	rs72796106	2	23901362	23678492	C	A	0.172	-0.164812	0.0289951	1.38497e-08	-0.166584	0.0290143	9.91218e-09	-0.165109	0.0289965	6.59591e-09
3037	AC(17:0) (b)	AC	rs115697725	2	23903541	23680671	G	C	0.157	-0.179423	0.030956	7.18346e-09	-0.183595	0.0309735	3.27321e-09	-0.179666	0.0309574	3.46742e-09
3038	AC(17:0) (b)	AC	rs138299362	2	23903633	23680763	C	T	0.134	-0.175065	0.0323489	6.54384e-08	-0.178344	0.03237	3.78776e-08	-0.175351	0.0323504	3.12987e-08
3039	AC(17:0) (b)	AC	rs55801864	2	23922325	23699455	T	C	0.135	-0.171468	0.0321651	1.02095e-07	-0.175737	0.0321857	4.99525e-08	-0.171717	0.0321666	4.92032e-08
3040	AC(17:0) (b)	AC	rs72796138	2	23926233	23703363	T	C	0.135	-0.171507	0.0321514	1.00162e-07	-0.175988	0.0321718	4.71897e-08	-0.171771	0.0321529	4.81542e-08
3041	AC(17:0) (b)	AC	rs56152044	2	23927680	23704810	G	A	0.135	-0.171907	0.0321541	9.37868e-08	-0.176432	0.0321745	4.37836e-08	-0.172169	0.0321556	4.51037e-08
3042	AC(17:0) (b)	AC	rs56371415	2	23932603	23709733	G	C	0.136	-0.17172	0.0321049	9.25389e-08	-0.176341	0.0321252	4.24116e-08	-0.171986	0.0321064	4.44867e-08
3043	AC(17:0) (b)	AC	rs72796152	2	23933626	23710756	A	G	0.152	-0.170215	0.0307232	3.16454e-08	-0.172862	0.0307417	1.97206e-08	-0.170309	0.0307246	1.57096e-08
3044	AC(17:0) (b)	AC	rs72796154	2	23933839	23710969	A	G	0.136	-0.171797	0.0321027	9.11287e-08	-0.176462	0.0321229	4.14283e-08	-0.172062	0.0321041	4.38192e-08
3045	AC(17:0) (b)	AC	rs56216411	2	23934533	23711663	A	G	0.136	-0.171811	0.0321021	9.08742e-08	-0.176485	0.0321223	4.12421e-08	-0.172062	0.0321036	4.3796e-08
3046	AC(17:0) (b)	AC	rs56179550	2	23934867	23711997	T	C	0.136	-0.171812	0.0321023	9.08781e-08	-0.176485	0.0321225	4.12459e-08	-0.172077	0.0321038	4.36942e-08
3047	AC(17:0) (b)	AC	rs72796158	2	23935727	23712857	C	T	0.136	-0.171826	0.0321023	9.06487e-08	-0.176496	0.0321225	4.11713e-08	-0.172078	0.0321038	4.36851e-08
3048	AC(17:0) (b)	AC	rs12620558	2	23936022	23713152	A	G	0.136	-0.171813	0.0321033	9.09411e-08	-0.17649	0.0321235	4.12554e-08	-0.172081	0.0321048	4.37023e-08
3049	AC(17:0) (b)	AC	rs2339851	2	23938883	23716013	A	G	0.136	-0.171848	0.0321049	9.05329e-08	-0.176526	0.0321251	4.1054e-08	-0.172116	0.0321064	4.34999e-08
3050	AC(17:0) (b)	AC	rs56315094	2	23941952	23719082	C	T	0.152	-0.170826	0.0307472	2.89673e-08	-0.173321	0.0307658	1.85583e-08	-0.170917	0.0307486	1.43916e-08
3051	AC(17:0) (b)	AC	rs72796171	2	23942667	23719797	C	G	0.152	-0.170948	0.0307531	2.84957e-08	-0.17341	0.0307717	1.83673e-08	-0.171036	0.0307545	1.41623e-08
3052	AC(17:0) (b)	AC	rs55761273	2	23957849	23734979	G	A	0.151	-0.170973	0.0309338	3.41109e-08	-0.172226	0.030954	2.76644e-08	-0.171112	0.0309352	1.67957e-08
3053	AC(17:0) (b)	AC	rs72798049	2	23958002	23735132	G	C	0.151	-0.170994	0.0309341	3.39863e-08	-0.172248	0.0309542	2.75576e-08	-0.171133	0.0309355	1.67361e-08
3054	AC(17:0) (b)	AC	rs7603616	2	23959463	23736593	T	C	0.151	-0.171052	0.0309389	3.37903e-08	-0.172341	0.030959	2.72232e-08	-0.171204	0.0309403	1.66004e-08
3055	AC(17:0) (b)	AC	rs72798050	2	23960194	23737324	T	G	0.151	-0.171119	0.0309383	3.33624e-08	-0.172422	0.0309583	2.6802e-08	-0.171271	0.0309397	1.63869e-08
3056	AC(17:0) (b)	AC	rs111632468	2	23965514	23742644	C	T	0.151	-0.17172	0.0308891	2.84098e-08	-0.172738	0.0309095	2.40416e-08	-0.171849	0.0308905	1.40157e-08
3057	AC(17:0) (b)	AC	rs12619592	2	23971415	23748545	A	C	0.151	-0.17183	0.0308927	2.79418e-08	-0.1729	0.0309131	2.34165e-08	-0.171953	0.0308941	1.38009e-08
3058	AC(17:0) (b)	AC	rs718139	2	23975911	23753041	A	G	0.135	-0.173941	0.0322899	7.49849e-08	-0.176732	0.0323123	4.73628e-08	-0.174272	0.0322913	3.56558e-08
3059	AC(17:0) (b)	AC	rs17508218	2	23976536	23753666	T	C	0.151	-0.171964	0.0308955	2.73387e-08	-0.173098	0.0309158	2.26365e-08	-0.172101	0.0308968	1.34664e-08
3060	AC(17:0) (b)	AC	rs72798057	2	23976731	23753861	C	T	0.151	-0.171964	0.030896	2.73497e-08	-0.1731	0.0309163	2.26394e-08	-0.1721	0.0308974	1.34762e-08
3061	AC(17:0) (b)	AC	rs56218741	2	23977377	23754507	C	A	0.151	-0.172038	0.0308925	2.68836e-08	-0.173131	0.0309128	2.24294e-08	-0.172161	0.0308939	1.32778e-08
3062	AC(17:0) (b)	AC	rs12622290	2	23979894	23757024	G	C	0.151	-0.172197	0.030892	2.60941e-08	-0.173306	0.0309123	2.17004e-08	-0.172318	0.0308934	1.28923e-08
3063	AC(17:0) (b)	AC	rs72798064	2	23982832	23759962	C	T	0.151	-0.172258	0.0308915	2.5787e-08	-0.173383	0.0309118	2.13836e-08	-0.172378	0.0308929	1.27443e-08
3064	AC(17:0) (b)	AC	rs72780104	2	23983715	23760845	G	A	0.151	-0.172306	0.0308914	2.55592e-08	-0.173438	0.0309117	2.11612e-08	-0.172425	0.0308928	1.26322e-08
3065	AC(17:0) (b)	AC	rs72780106	2	23984834	23761964	C	A	0.097	-0.216586	0.0378042	1.06967e-08	-0.21606	0.0378341	1.19287e-08	-0.216867	0.0378059	5.15555e-09
3066	AC(17:0) (b)	AC	rs72780108	2	23986780	23763910	A	G	0.151	-0.172327	0.0308948	2.55487e-08	-0.173527	0.030915	2.08865e-08	-0.172459	0.0308962	1.25972e-08
3067	AC(17:0) (b)	AC	rs72780111	2	23991146	23768276	A	G	0.152	-0.170673	0.0308613	3.34824e-08	-0.172606	0.0308796	2.38822e-08	-0.170801	0.0308627	1.65186e-08
3068	AC(17:0) (b)	AC	rs72780112	2	23991182	23768312	T	C	0.152	-0.170674	0.0308612	3.34731e-08	-0.172607	0.0308796	2.38764e-08	-0.170803	0.0308626	1.65143e-08
3069	AC(17:0) (b)	AC	rs7563564	2	23993404	23770534	C	T	0.152	-0.170868	0.0308584	3.2211e-08	-0.172753	0.0308769	2.31754e-08	-0.170982	0.0308598	1.59327e-08
3070	AC(17:0) (b)	AC	rs72780118	2	23994431	23771561	A	G	0.152	-0.170821	0.0308593	3.25142e-08	-0.172778	0.0308776	2.3086e-08	-0.170951	0.0308607	1.60377e-08
3071	AC(17:0) (b)	AC	rs72780121	2	23995918	23773048	C	T	0.152	-0.170873	0.030859	3.21992e-08	-0.172831	0.0308773	2.28553e-08	-0.171005	0.0308604	1.58756e-08
3072	AC(17:0) (b)	AC	rs72780123	2	23996009	23773139	A	G	0.152	-0.170877	0.0308578	3.21366e-08	-0.172843	0.0308762	2.27763e-08	-0.171005	0.0308593	1.58571e-08
3073	AC(17:0) (b)	AC	rs12614616	2	23996501	23773631	G	T	0.152	-0.1709	0.0308589	3.20338e-08	-0.172864	0.0308772	2.27135e-08	-0.171031	0.0308603	1.5798e-08
3074	AC(17:0) (b)	AC	rs12617826	2	23997627	23774757	A	G	0.152	-0.17093	0.0308599	3.18951e-08	-0.172907	0.0308782	2.25527e-08	-0.171052	0.0308613	1.57541e-08
3075	AC(17:0) (b)	AC	rs112361592	2	23998361	23775491	T	C	0.152	-0.171036	0.0308553	3.11321e-08	-0.172962	0.0308737	2.22195e-08	-0.171149	0.0308567	1.54017e-08
3076	AC(17:0) (b)	AC	rs12619525	2	23999565	23776695	C	G	0.152	-0.171093	0.0308516	3.06915e-08	-0.173019	0.03087	2.19019e-08	-0.171204	0.030853	1.51893e-08
3077	AC(17:0) (b)	AC	rs72780125	2	24000145	23777275	C	T	0.136	-0.172737	0.0322286	8.71165e-08	-0.176319	0.0322491	4.79093e-08	-0.173039	0.0322301	4.16149e-08
3078	AC(17:0) (b)	AC	rs10490751	2	24001356	23778486	G	A	0.152	-0.171162	0.0308511	3.02839e-08	-0.173088	0.0308695	2.16107e-08	-0.171278	0.0308525	1.49772e-08
3079	AC(17:0) (b)	AC	rs72780185	2	24003967	23781097	A	G	0.152	-0.171246	0.0308475	2.97133e-08	-0.173204	0.0308659	2.10704e-08	-0.171357	0.0308489	1.47054e-08
3080	AC(17:0) (b)	AC	rs72780188	2	24006065	23783195	A	G	0.152	-0.171327	0.0308442	2.91744e-08	-0.173298	0.0308625	2.06324e-08	-0.171439	0.0308456	1.44381e-08
3081	AC(17:0) (b)	AC	rs2551337	2	24006886	23784016	T	C	0.184	-0.153999	0.0285355	7.08465e-08	-0.158191	0.0285472	3.14792e-08	-0.153952	0.0285368	3.60543e-08
3082	AC(17:0) (b)	AC	rs72780191	2	24007122	23784252	C	T	0.136	-0.172608	0.0322274	8.89746e-08	-0.17627	0.0322477	4.82678e-08	-0.17291	0.0322289	4.24986e-08
3083	AC(17:0) (b)	AC	rs55841168	2	24007926	23785056	C	T	0.152	-0.171397	0.0308425	2.87491e-08	-0.173364	0.0308607	2.03453e-08	-0.171511	0.0308439	1.42207e-08
3084	AC(17:0) (b)	AC	rs55657921	2	24008091	23785221	G	C	0.152	-0.171398	0.0308411	2.87001e-08	-0.173375	0.0308593	2.02709e-08	-0.171508	0.0308425	1.42076e-08
3085	AC(17:0) (b)	AC	rs715646	2	24010566	23787696	A	G	0.152	-0.171451	0.0308396	2.83801e-08	-0.173429	0.0308579	2.00398e-08	-0.171564	0.030841	1.40406e-08
3086	AC(17:0) (b)	AC	rs17462433	2	24012758	23789888	C	T	0.152	-0.171487	0.0308369	2.8111e-08	-0.173473	0.0308552	1.98193e-08	-0.171601	0.0308383	1.39079e-08
3087	AC(17:0) (b)	AC	rs72780198	2	24014883	23792013	A	T	0.152	-0.171518	0.0308319	2.78107e-08	-0.173543	0.0308501	1.94564e-08	-0.171628	0.0308333	1.37651e-08
3088	AC(17:0) (b)	AC	rs72780199	2	24016269	23793399	C	A	0.152	-0.17104	0.0308314	3.03574e-08	-0.173114	0.0308496	2.10662e-08	-0.17115	0.0308328	1.50289e-08
3089	AC(17:0) (b)	AC	rs113522526	2	24018476	23795606	T	C	0.152	-0.171549	0.0308349	2.77362e-08	-0.173656	0.030853	1.91083e-08	-0.171682	0.0308363	1.36726e-08
3090	AC(17:0) (b)	AC	rs111460347	2	24018833	23795963	A	G	0.152	-0.171531	0.030832	2.77449e-08	-0.17366	0.03085	1.90371e-08	-0.171657	0.0308334	1.36948e-08
3091	AC(17:0) (b)	AC	rs17462558	2	24020812	23797942	C	T	0.152	-0.171197	0.0308213	2.91852e-08	-0.173278	0.0308395	2.02183e-08	-0.171316	0.0308227	1.44229e-08
3092	AC(17:0) (b)	AC	rs17509001	2	24021231	23798361	C	T	0.152	-0.171199	0.0308208	2.91664e-08	-0.173279	0.030839	2.02045e-08	-0.171319	0.0308222	1.44112e-08
3093	AC(17:0) (b)	AC	rs72782106	2	24022009	23799139	G	A	0.136	-0.172605	0.0322142	8.79629e-08	-0.176441	0.0322344	4.62747e-08	-0.172928	0.0322157	4.18571e-08
3094	AC(17:0) (b)	AC	rs6712175	2	24023431	23800561	G	T	0.152	-0.171334	0.0308276	2.86444e-08	-0.173513	0.0308456	1.94767e-08	-0.171463	0.030829	1.41285e-08
3095	AC(17:0) (b)	AC	rs72782113	2	24024952	23802082	C	G	0.152	-0.171406	0.0308256	2.8211e-08	-0.173582	0.0308437	1.91884e-08	-0.171534	0.030827	1.39172e-08
3096	AC(17:0) (b)	AC	rs10490752	2	24025132	23802262	T	C	0.152	-0.171383	0.0308244	2.82925e-08	-0.173574	0.0308424	1.91896e-08	-0.171508	0.0308258	1.39664e-08
3097	AC(17:0) (b)	AC	rs72782114	2	24025740	23802870	A	G	0.152	-0.171414	0.0308242	2.81268e-08	-0.1736	0.0308422	1.90952e-08	-0.171543	0.0308256	1.38738e-08
3098	AC(17:0) (b)	AC	rs17462670	2	24026579	23803709	C	T	0.152	-0.171458	0.0308211	2.78108e-08	-0.173653	0.0308391	1.88431e-08	-0.171586	0.0308225	1.37198e-08
3099	AC(17:0) (b)	AC	rs72782117	2	24026921	23804051	A	G	0.136	-0.172614	0.0321946	8.62757e-08	-0.176382	0.0322149	4.5893e-08	-0.172919	0.0321961	4.11767e-08
3100	AC(17:0) (b)	AC	rs55707417	2	24029928	23807058	A	G	0.136	-0.172584	0.0321834	8.58491e-08	-0.176501	0.0322033	4.44673e-08	-0.172906	0.0321848	4.08402e-08
3101	AC(17:0) (b)	AC	rs55770503	2	24030126	23807256	T	A	0.152	-0.171336	0.0308081	2.80643e-08	-0.173564	0.030826	1.88971e-08	-0.171456	0.0308095	1.38662e-08
3102	AC(17:0) (b)	AC	rs56397893	2	24033789	23810919	T	G	0.152	-0.172024	0.0307879	2.41978e-08	-0.174107	0.0308059	1.67114e-08	-0.172145	0.0307893	1.19536e-08
3103	AC(17:0) (b)	AC	rs7569424	2	24036222	23813352	G	A	0.152	-0.171525	0.0307889	2.65718e-08	-0.173671	0.0308069	1.81541e-08	-0.171645	0.0307903	1.31273e-08
3104	AC(17:0) (b)	AC	rs79023848	2	24038174	23815304	A	C	0.137	-0.174229	0.0320932	5.95163e-08	-0.178567	0.0321103	2.82376e-08	-0.174553	0.0320947	2.82613e-08
3105	AC(17:0) (b)	AC	rs7589440	2	24038595	23815725	A	G	0.152	-0.171997	0.030788	2.43192e-08	-0.17409	0.030806	1.67676e-08	-0.172119	0.0307894	1.2012e-08
3106	AC(17:0) (b)	AC	rs72782126	2	24039901	23817031	C	A	0.153	-0.173137	0.0307298	1.85006e-08	-0.175799	0.030745	1.13729e-08	-0.17327	0.0307312	9.116e-09
3107	AC(17:0) (b)	AC	rs2879640	2	24043573	23820703	C	T	0.153	-0.173132	0.0307288	1.85004e-08	-0.175816	0.030744	1.13231e-08	-0.173266	0.0307302	9.11404e-09
3108	AC(17:0) (b)	AC	rs2339926	2	24045734	23822864	G	C	0.153	-0.173109	0.0307297	1.85951e-08	-0.175805	0.0307449	1.13585e-08	-0.173245	0.0307311	9.15774e-09
3109	AC(17:0) (b)	AC	rs2339927	2	24045743	23822873	T	C	0.153	-0.173113	0.0307296	1.85817e-08	-0.175814	0.0307448	1.13375e-08	-0.173248	0.030731	9.15187e-09
3110	AC(17:0) (b)	AC	rs72782136	2	24047344	23824474	G	A	0.153	-0.172892	0.0307298	1.93703e-08	-0.175573	0.030745	1.18698e-08	-0.173022	0.0307312	9.55099e-09
3111	AC(17:0) (b)	AC	rs72782137	2	24047805	23824935	T	C	0.153	-0.172895	0.0307297	1.93558e-08	-0.175576	0.0307449	1.18619e-08	-0.173025	0.0307311	9.5438e-09
3112	AC(17:0) (b)	AC	rs72782138	2	24048162	23825292	C	T	0.153	-0.172885	0.0307296	1.93909e-08	-0.175564	0.0307448	1.18889e-08	-0.173004	0.030731	9.57949e-09
3113	AC(17:0) (b)	AC	rs72786270	2	24059049	23836179	A	G	0.152	-0.172072	0.0307905	2.40455e-08	-0.17421	0.0308084	1.64335e-08	-0.172192	0.0307919	1.18807e-08
3114	AC(17:0) (b)	AC	rs6545127	2	24060670	23837800	A	G	0.152	-0.172101	0.030791	2.39301e-08	-0.174255	0.0308089	1.63052e-08	-0.17222	0.0307924	1.18264e-08
3115	AC(17:0) (b)	AC	rs72786276	2	24062566	23839696	A	G	0.136	-0.173179	0.0321696	7.65252e-08	-0.176982	0.0321895	4.03367e-08	-0.173491	0.0321711	3.6474e-08
3116	AC(17:0) (b)	AC	rs72786277	2	24062818	23839948	G	T	0.152	-0.172098	0.0307908	2.39382e-08	-0.174255	0.0308087	1.6302e-08	-0.172216	0.0307922	1.18321e-08
3117	AC(17:0) (b)	AC	rs72786278	2	24063243	23840373	T	C	0.152	-0.172098	0.0307909	2.3939e-08	-0.174255	0.0308087	1.63028e-08	-0.172215	0.0307923	1.18348e-08
3118	AC(17:0) (b)	AC	rs72786279	2	24063266	23840396	T	C	0.152	-0.172099	0.0307908	2.39325e-08	-0.174257	0.0308087	1.62962e-08	-0.172216	0.0307922	1.18319e-08
3119	AC(17:0) (b)	AC	rs6718635	2	24066183	23843313	C	A	0.136	-0.172758	0.0321725	8.24643e-08	-0.177063	0.032192	3.98535e-08	-0.17307	0.0321739	3.93099e-08
3120	AC(17:0) (b)	AC	rs7588286	2	24071427	23848557	G	A	0.154	-0.173967	0.0306159	1.4005e-08	-0.176316	0.0306331	9.11406e-09	-0.174148	0.0306173	6.83924e-09
3121	AC(17:0) (b)	AC	rs56021814	2	24073437	23850567	A	T	0.154	-0.173869	0.0306092	1.41666e-08	-0.176234	0.0306264	9.19007e-09	-0.174055	0.0306106	6.91137e-09
3122	AC(17:0) (b)	AC	rs72786286	2	24074659	23851789	A	T	0.152	-0.172142	0.0307907	2.37392e-08	-0.174337	0.0308085	1.60488e-08	-0.172262	0.0307921	1.17311e-08
3123	AC(17:0) (b)	AC	rs72786288	2	24075416	23852546	T	G	0.152	-0.172127	0.0307886	2.37527e-08	-0.174329	0.0308064	1.60381e-08	-0.172245	0.03079	1.17401e-08
3124	AC(17:0) (b)	AC	rs72786298	2	24083011	23860141	T	C	0.136	-0.173229	0.032154	7.4694e-08	-0.177581	0.0321738	3.57267e-08	-0.173535	0.0321555	3.56789e-08
3125	AC(17:0) (b)	AC	rs6712524	2	24083925	23861055	C	T	0.154	-0.173848	0.0306022	1.41162e-08	-0.176259	0.0306194	9.07545e-09	-0.174027	0.0306036	6.89521e-09
3126	AC(17:0) (b)	AC	rs17762102	2	24085606	23862736	G	A	0.154	-0.173835	0.0306015	1.4138e-08	-0.176256	0.0306186	9.07265e-09	-0.174013	0.0306029	6.90772e-09
3127	AC(17:0) (b)	AC	rs56303870	2	24086944	23864074	A	G	0.152	-0.174925	0.0307746	1.38569e-08	-0.177121	0.0307921	9.30777e-09	-0.175057	0.030776	6.82984e-09
3128	AC(17:0) (b)	AC	rs56413706	2	24086961	23864091	A	G	0.136	-0.173184	0.032159	7.57118e-08	-0.177082	0.0321788	3.92205e-08	-0.173486	0.0321605	3.61437e-08
3129	AC(17:0) (b)	AC	rs142518269	2	24087095	23864225	A	G	0.136	-0.173254	0.0321604	7.49036e-08	-0.177167	0.0321802	3.86918e-08	-0.173563	0.0321619	3.57178e-08
3130	AC(17:0) (b)	AC	rs72788212	2	24087385	23864515	A	G	0.152	-0.17211	0.0307825	2.36783e-08	-0.174356	0.0308002	1.58513e-08	-0.172222	0.0307839	1.17166e-08
3131	AC(17:0) (b)	AC	rs72788214	2	24087621	23864751	C	A	0.152	-0.172109	0.0307825	2.36826e-08	-0.174355	0.0308002	1.58546e-08	-0.172217	0.0307839	1.17277e-08
3132	AC(17:0) (b)	AC	rs12623316	2	24087857	23864987	G	A	0.152	-0.17211	0.0307825	2.36789e-08	-0.174356	0.0308003	1.58524e-08	-0.172218	0.0307839	1.17267e-08
3133	AC(17:0) (b)	AC	rs12614038	2	24088174	23865304	A	G	0.136	-0.173122	0.0321539	7.60753e-08	-0.177473	0.0321737	3.6406e-08	-0.173426	0.0321554	3.63517e-08
3134	AC(17:0) (b)	AC	rs72788218	2	24090435	23867565	T	C	0.154	-0.173942	0.0305656	1.33258e-08	-0.176435	0.0305825	8.42005e-09	-0.174114	0.030567	6.51806e-09
3135	AC(17:0) (b)	AC	rs56398785	2	24091515	23868645	A	T	0.139	-0.175253	0.031964	4.39051e-08	-0.179788	0.0319831	1.99793e-08	-0.175631	0.0319654	2.06839e-08
3136	AC(17:0) (b)	AC	rs12612492	2	24093756	23870886	T	C	0.136	-0.173226	0.0321554	7.48335e-08	-0.177593	0.0321752	3.56956e-08	-0.173537	0.0321569	3.57121e-08
3137	AC(17:0) (b)	AC	rs72788278	2	24095285	23872415	C	A	0.154	-0.173824	0.030604	1.42058e-08	-0.17624	0.0306211	9.12419e-09	-0.174003	0.0306053	6.93949e-09
3138	AC(17:0) (b)	AC	rs72788280	2	24095907	23873037	G	A	0.154	-0.17382	0.0306036	1.42102e-08	-0.176236	0.0306207	9.12909e-09	-0.173999	0.030605	6.94197e-09
3139	AC(17:0) (b)	AC	rs113732527	2	24098270	23875400	C	T	0.152	-0.172094	0.030785	2.38137e-08	-0.174333	0.0308028	1.59646e-08	-0.172208	0.0307864	1.17789e-08
3140	AC(17:0) (b)	AC	rs72788286	2	24098321	23875451	C	A	0.154	-0.173815	0.0306042	1.42332e-08	-0.176228	0.0306213	9.14876e-09	-0.173994	0.0306056	6.95383e-09
3141	AC(17:0) (b)	AC	rs113027486	2	24098371	23875501	A	G	0.152	-0.172095	0.0307851	2.38114e-08	-0.174333	0.0308028	1.59643e-08	-0.172208	0.0307865	1.178e-08
3142	AC(17:0) (b)	AC	rs145698915	2	24099798	23876928	A	G	0.152	-0.172113	0.0307859	2.37509e-08	-0.17434	0.0308037	1.59598e-08	-0.172215	0.0307873	1.17742e-08
3143	AC(17:0) (b)	AC	rs55653559	2	24101066	23878196	G	A	0.152	-0.17209	0.0307854	2.38419e-08	-0.174327	0.0308032	1.59877e-08	-0.172204	0.0307868	1.17929e-08
3144	AC(17:0) (b)	AC	rs55682359	2	24101422	23878552	T	G	0.152	-0.172089	0.0307854	2.38463e-08	-0.174326	0.0308032	1.59911e-08	-0.172203	0.0307869	1.17952e-08
3145	AC(17:0) (b)	AC	rs112985192	2	24102797	23879927	A	G	0.152	-0.171471	0.0307645	2.61702e-08	-0.173948	0.0307818	1.67826e-08	-0.171594	0.0307659	1.29242e-08
3146	AC(17:0) (b)	AC	rs12623079	2	24103749	23880879	A	G	0.152	-0.172126	0.0307866	2.37113e-08	-0.174355	0.0308044	1.59236e-08	-0.17224	0.030788	1.17279e-08
3147	AC(17:0) (b)	AC	rs72788302	2	24107246	23884376	T	C	0.136	-0.173179	0.0321655	7.62417e-08	-0.17706	0.0321853	3.96253e-08	-0.173488	0.032167	3.63541e-08
3148	AC(17:0) (b)	AC	rs72790306	2	24111311	23888441	G	T	0.138	-0.175164	0.031974	4.5086e-08	-0.17923	0.0319932	2.23329e-08	-0.175538	0.0319754	2.12295e-08
3149	AC(17:0) (b)	AC	rs12623333	2	24111823	23888953	G	T	0.152	-0.172252	0.0307916	2.32841e-08	-0.174489	0.0308094	1.56106e-08	-0.172375	0.030793	1.14957e-08
3150	AC(17:0) (b)	AC	rs111657181	2	24112559	23889689	C	G	0.154	-0.173671	0.0306082	1.4693e-08	-0.176083	0.0306253	9.44844e-09	-0.173854	0.0306096	7.17187e-09
3151	AC(17:0) (b)	AC	rs17762609	2	24114729	23891859	T	G	0.152	-0.172044	0.0307869	2.40841e-08	-0.174281	0.0308047	1.61527e-08	-0.172159	0.0307883	1.19102e-08
3152	AC(17:0) (b)	AC	rs138413889	2	24115207	23892337	A	G	0.152	-0.172053	0.0307875	2.40555e-08	-0.174291	0.0308053	1.61327e-08	-0.172172	0.0307889	1.18891e-08
3153	AC(17:0) (b)	AC	rs17762651	2	24115922	23893052	G	A	0.152	-0.172039	0.0307874	2.41188e-08	-0.174277	0.0308052	1.61753e-08	-0.172158	0.0307888	1.19187e-08
3154	AC(17:0) (b)	AC	rs72790310	2	24116716	23893846	T	C	0.152	-0.172047	0.030788	2.40949e-08	-0.174283	0.0308057	1.61646e-08	-0.172166	0.0307894	1.19079e-08
3155	AC(17:0) (b)	AC	rs139675912	2	24117282	23894412	A	C	0.136	-0.172957	0.0321721	7.96882e-08	-0.176966	0.0321918	4.05306e-08	-0.173283	0.0321736	3.78842e-08
3156	AC(17:0) (b)	AC	rs17711825	2	24124578	23901708	C	T	0.154	-0.173832	0.0306118	1.43041e-08	-0.176216	0.030629	9.24739e-09	-0.174014	0.0306132	6.98419e-09
3157	AC(17:0) (b)	AC	rs72790326	2	24126153	23903283	T	C	0.154	-0.173802	0.0306111	1.43741e-08	-0.176193	0.0306282	9.28127e-09	-0.173985	0.0306125	7.01757e-09
3158	AC(17:0) (b)	AC	rs17762782	2	24126493	23903623	G	A	0.154	-0.173808	0.0306112	1.43617e-08	-0.176198	0.0306283	9.27323e-09	-0.173991	0.0306126	7.01049e-09
3159	AC(17:0) (b)	AC	rs140521091	2	24129389	23906519	A	G	0.139	-0.174959	0.0319803	4.70117e-08	-0.178946	0.0319997	2.36473e-08	-0.17534	0.0319818	2.21155e-08
3160	AC(17:0) (b)	AC	rs115861480	2	24129464	23906594	A	T	0.139	-0.17546	0.031975	4.2831e-08	-0.179449	0.0319943	2.14938e-08	-0.17584	0.0319764	2.01525e-08
3161	AC(17:0) (b)	AC	rs72796316	2	24132272	23909402	C	T	0.154	-0.1738	0.0306128	1.44063e-08	-0.176179	0.03063	9.32364e-09	-0.173993	0.0306142	7.01991e-09
3162	AC(17:0) (b)	AC	rs112313489	2	24132980	23910110	G	A	0.154	-0.173798	0.0306125	1.44071e-08	-0.176184	0.0306296	9.31054e-09	-0.173982	0.0306138	7.03222e-09
3163	AC(17:0) (b)	AC	rs72796319	2	24133027	23910157	C	T	0.154	-0.173793	0.0306131	1.44323e-08	-0.17618	0.0306303	9.32541e-09	-0.17398	0.0306145	7.03929e-09
3164	AC(17:0) (b)	AC	rs56104215	2	24133590	23910720	C	T	0.154	-0.173795	0.0306125	1.44156e-08	-0.176181	0.0306297	9.31635e-09	-0.173983	0.0306139	7.03086e-09
3165	AC(17:0) (b)	AC	rs113593043	2	24134032	23911162	G	A	0.154	-0.173794	0.0306126	1.44202e-08	-0.17618	0.0306298	9.32035e-09	-0.173978	0.030614	7.0384e-09
3166	AC(17:0) (b)	AC	rs139050099	2	24134167	23911297	A	G	0.139	-0.175447	0.0319756	4.29556e-08	-0.179434	0.0319949	2.15684e-08	-0.175827	0.0319771	2.02105e-08
3167	AC(17:0) (b)	AC	rs12612830	2	24134599	23911729	T	C	0.154	-0.173785	0.0306135	1.44596e-08	-0.17617	0.0306306	9.34704e-09	-0.17397	0.0306148	7.05504e-09
3168	AC(17:0) (b)	AC	rs72796326	2	24137047	23914177	A	G	0.154	-0.173754	0.0306139	1.45504e-08	-0.176144	0.0306311	9.39937e-09	-0.173937	0.0306153	7.10351e-09
3169	AC(17:0) (b)	AC	rs72796327	2	24140372	23917502	C	T	0.138	-0.175404	0.03197	4.3049e-08	-0.179374	0.0319893	2.16758e-08	-0.175762	0.0319714	2.03324e-08
3170	AC(17:0) (b)	AC	rs72796328	2	24141343	23918473	G	A	0.138	-0.175442	0.0319814	4.32406e-08	-0.17943	0.0320007	2.17098e-08	-0.175821	0.0319828	2.03455e-08
3171	AC(17:0) (b)	AC	rs72796329	2	24141912	23919042	A	G	0.154	-0.173782	0.0306193	1.45569e-08	-0.176169	0.0306365	9.40861e-09	-0.173968	0.0306207	7.10213e-09
3172	AC(17:0) (b)	AC	rs113530757	2	24142500	23919630	A	G	0.154	-0.173768	0.0306203	1.46119e-08	-0.176151	0.0306375	9.45202e-09	-0.173954	0.0306217	7.1294e-09
3173	AC(17:0) (b)	AC	rs72796337	2	24142957	23920087	A	G	0.154	-0.173765	0.0306205	1.46228e-08	-0.176147	0.0306376	9.4605e-09	-0.173951	0.0306218	7.13485e-09
3174	AC(17:0) (b)	AC	rs72796339	2	24143063	23920193	C	T	0.154	-0.173767	0.0306206	1.46193e-08	-0.176148	0.0306378	9.46131e-09	-0.173953	0.030622	7.13325e-09
3175	AC(17:0) (b)	AC	rs72796340	2	24143622	23920752	A	T	0.154	-0.173759	0.030621	1.46477e-08	-0.176138	0.0306382	9.48255e-09	-0.173945	0.0306224	7.14704e-09
3176	AC(17:0) (b)	AC	rs145309966	2	24147047	23924177	A	G	0.138	-0.175199	0.031987	4.5374e-08	-0.179174	0.0320063	2.28575e-08	-0.175577	0.0319884	2.13523e-08
3177	AC(17:0) (b)	AC	rs72796343	2	24147631	23924761	A	G	0.138	-0.175187	0.0319882	4.55192e-08	-0.179162	0.0320076	2.29356e-08	-0.175565	0.0319897	2.14231e-08
3178	AC(17:0) (b)	AC	rs963725	2	24148231	23925361	C	T	0.138	-0.175169	0.0319887	4.5692e-08	-0.17914	0.0320081	2.30383e-08	-0.175546	0.0319902	2.15051e-08
3179	AC(17:0) (b)	AC	rs61739076	2	24149439	23926569	A	G	0.138	-0.175184	0.03199	4.56208e-08	-0.179146	0.0320093	2.30443e-08	-0.175561	0.0319914	2.14729e-08
3180	AC(17:0) (b)	AC	rs12616768	2	24151372	23928502	A	G	0.138	-0.175194	0.0319834	4.5256e-08	-0.179125	0.0320028	2.29805e-08	-0.17555	0.0319849	2.13798e-08
3181	AC(17:0) (b)	AC	rs12621406	2	24154821	23931951	T	C	0.154	-0.172964	0.0306318	1.72199e-08	-0.175336	0.030649	1.11864e-08	-0.173134	0.0306332	8.42717e-09
3182	AC(17:0) (b)	AC	rs12621445	2	24154964	23932094	T	C	0.138	-0.175127	0.0319902	4.6085e-08	-0.179068	0.0320096	2.33712e-08	-0.175495	0.0319917	2.173e-08
3183	AC(17:0) (b)	AC	rs6754694	2	24155448	23932578	C	T	0.154	-0.172894	0.0306328	1.74703e-08	-0.175268	0.0306501	1.13453e-08	-0.173064	0.0306342	8.54856e-09
3184	AC(17:0) (b)	AC	rs6751655	2	24155478	23932608	G	A	0.138	-0.176424	0.0320585	3.91954e-08	-0.180379	0.0320774	1.97825e-08	-0.176778	0.0320599	1.85242e-08
3185	AC(17:0) (b)	AC	rs55846516	2	24158003	23935133	C	T	0.154	-0.173331	0.0306316	1.60661e-08	-0.175678	0.0306488	1.04769e-08	-0.173507	0.0306329	7.85343e-09
3186	AC(17:0) (b)	AC	rs72796351	2	24158425	23935555	C	T	0.154	-0.173285	0.0306337	1.62429e-08	-0.175638	0.0306509	1.05813e-08	-0.173461	0.0306351	7.93979e-09
3187	AC(17:0) (b)	AC	rs6710426	2	24159288	23936418	G	A	0.154	-0.173431	0.0306441	1.59777e-08	-0.175494	0.0306617	1.10056e-08	-0.173602	0.0306455	7.81726e-09
3188	AC(17:0) (b)	AC	rs72796357	2	24160131	23937261	G	A	0.154	-0.173108	0.0306365	1.68445e-08	-0.175456	0.0306537	1.09893e-08	-0.173281	0.0306379	8.23777e-09
3189	AC(17:0) (b)	AC	rs72796358	2	24160132	23937262	A	T	0.154	-0.173094	0.0306339	1.68433e-08	-0.175446	0.0306511	1.09806e-08	-0.173267	0.0306353	8.23697e-09
3190	AC(17:0) (b)	AC	rs72796359	2	24160545	23937675	C	T	0.138	-0.174632	0.0319968	5.05781e-08	-0.178575	0.0320161	2.56921e-08	-0.174999	0.0319982	2.38552e-08
3191	AC(17:0) (b)	AC	rs12616899	2	24165235	23942365	G	A	0.154	-0.17272	0.0306452	1.82901e-08	-0.175088	0.0306624	1.19015e-08	-0.172894	0.0306466	8.94427e-09
3192	AC(17:0) (b)	AC	rs12616985	2	24165511	23942641	C	A	0.154	-0.172707	0.0306452	1.83362e-08	-0.175073	0.0306624	1.19342e-08	-0.172881	0.0306466	8.96688e-09
3193	AC(17:0) (b)	AC	rs55653174	2	24166001	23943131	G	A	0.154	-0.172684	0.0306478	1.84666e-08	-0.175045	0.030665	1.20322e-08	-0.172856	0.0306492	9.03371e-09
3194	AC(17:0) (b)	AC	rs12617839	2	24166277	23943407	T	A	0.154	-0.172661	0.030648	1.85504e-08	-0.17503	0.0306652	1.20689e-08	-0.172835	0.0306494	9.07176e-09
3195	AC(17:0) (b)	AC	rs75046532	2	24167267	23944397	G	A	0.154	-0.172606	0.0306504	1.87897e-08	-0.174978	0.0306676	1.22227e-08	-0.172779	0.0306518	9.19044e-09
3196	AC(17:0) (b)	AC	rs7578969	2	24168620	23945750	C	T	0.154	-0.172544	0.0306532	1.90676e-08	-0.174917	0.0306704	1.24026e-08	-0.172717	0.0306546	9.32569e-09
3197	AC(17:0) (b)	AC	rs72796385	2	24170360	23947490	A	T	0.154	-0.172435	0.0306579	1.95572e-08	-0.174812	0.030675	1.27164e-08	-0.172609	0.0306592	9.56493e-09
3198	AC(17:0) (b)	AC	rs113966511	2	24171365	23948495	C	T	0.154	-0.172395	0.0306598	1.9744e-08	-0.174774	0.030677	1.28335e-08	-0.172568	0.0306612	9.65798e-09
3199	AC(17:0) (b)	AC	rs72796388	2	24171509	23948639	C	A	0.154	-0.172418	0.0306599	1.96654e-08	-0.174796	0.0306771	1.27815e-08	-0.17259	0.0306613	9.6193e-09
3200	AC(17:0) (b)	AC	rs72796389	2	24171761	23948891	G	A	0.154	-0.172405	0.0306613	1.9739e-08	-0.174787	0.0306785	1.2825e-08	-0.172578	0.0306627	9.65603e-09
3201	AC(17:0) (b)	AC	rs7594510	2	24173377	23950507	G	A	0.154	-0.172299	0.0306639	2.01926e-08	-0.174684	0.0306811	1.31141e-08	-0.172473	0.0306653	9.87496e-09
3202	AC(17:0) (b)	AC	rs7581107	2	24173565	23950695	T	C	0.154	-0.172246	0.0306649	2.04134e-08	-0.174633	0.030682	1.32558e-08	-0.172419	0.0306662	9.98403e-09
3203	AC(17:0) (b)	AC	rs113312575	2	24178093	23955223	G	A	0.154	-0.172004	0.0306734	2.15565e-08	-0.174402	0.0306906	1.3976e-08	-0.172178	0.0306748	1.05411e-08
3204	AC(17:0) (b)	AC	rs72796396	2	24178154	23955284	A	G	0.154	-0.171994	0.0306734	2.1597e-08	-0.174393	0.0306906	1.40008e-08	-0.172168	0.0306748	1.05593e-08
3205	AC(17:0) (b)	AC	rs72796397	2	24178211	23955341	A	T	0.154	-0.171964	0.0306731	2.17071e-08	-0.174364	0.0306902	1.40717e-08	-0.172139	0.0306745	1.06134e-08
3206	AC(17:0) (b)	AC	rs72796402	2	24180104	23957234	G	A	0.137	-0.176364	0.032287	4.93099e-08	-0.180331	0.0323065	2.50771e-08	-0.17675	0.0322885	2.31882e-08
3207	AC(17:0) (b)	AC	rs72798404	2	24180125	23957255	T	C	0.137	-0.175921	0.0322735	5.25652e-08	-0.179831	0.0322929	2.70323e-08	-0.176303	0.0322749	2.47351e-08
3208	AC(17:0) (b)	AC	rs12623496	2	24181583	23958713	T	C	0.154	-0.171757	0.0306835	2.28154e-08	-0.174089	0.0307007	1.49909e-08	-0.171931	0.0306849	1.11552e-08
3209	AC(17:0) (b)	AC	rs72798408	2	24181845	23958975	C	G	0.138	-0.173287	0.0320511	6.73455e-08	-0.17721	0.0320704	3.45619e-08	-0.173656	0.0320525	3.1734e-08
3210	AC(17:0) (b)	AC	rs72798411	2	24184343	23961473	G	A	0.139	-0.173085	0.0320566	7.01162e-08	-0.177011	0.0320759	3.59976e-08	-0.173455	0.032058	3.30314e-08
3211	AC(17:0) (b)	AC	rs112788077	2	24184676	23961806	G	A	0.154	-0.171523	0.0306882	2.39515e-08	-0.173862	0.0307053	1.57276e-08	-0.171699	0.0306896	1.17076e-08
3212	AC(17:0) (b)	AC	rs112145585	2	24185525	23962655	T	G	0.154	-0.17143	0.0306879	2.43663e-08	-0.173768	0.0307051	1.60038e-08	-0.171605	0.0306893	1.19104e-08
3213	AC(17:0) (b)	AC	rs113125845	2	24185760	23962890	G	A	0.154	-0.171493	0.0306938	2.42265e-08	-0.173916	0.0307109	1.56594e-08	-0.17167	0.0306952	1.18392e-08
3214	AC(17:0) (b)	AC	rs111248727	2	24187158	23964288	G	A	0.154	-0.171291	0.0306906	2.50715e-08	-0.173636	0.0307077	1.64522e-08	-0.171468	0.030692	1.22531e-08
3215	AC(17:0) (b)	AC	rs112221470	2	24187190	23964320	T	C	0.154	-0.170597	0.0306912	2.8543e-08	-0.172932	0.0307084	1.87951e-08	-0.170774	0.0306926	1.3948e-08
3216	AC(17:0) (b)	AC	rs55982282	2	24188128	23965258	A	G	0.139	-0.172805	0.0320563	7.3579e-08	-0.176728	0.0320757	3.78301e-08	-0.173154	0.0320578	3.47875e-08
3217	AC(17:0) (b)	AC	rs56339200	2	24188194	23965324	A	C	0.154	-0.171221	0.0306922	2.5443e-08	-0.173569	0.0307094	1.66909e-08	-0.171397	0.0306936	1.24366e-08
3218	AC(17:0) (b)	AC	rs72798417	2	24188656	23965786	T	C	0.154	-0.171194	0.0306925	2.55832e-08	-0.173543	0.0307097	1.67779e-08	-0.171368	0.0306939	1.2507e-08
3219	AC(17:0) (b)	AC	rs72798418	2	24188922	23966052	G	A	0.154	-0.171152	0.0306924	2.57779e-08	-0.173503	0.0307096	1.69055e-08	-0.171329	0.0306938	1.25972e-08
3220	AC(17:0) (b)	AC	rs147850066	2	24191317	23968447	G	C	0.139	-0.172518	0.0320662	7.80513e-08	-0.176475	0.0320856	3.99445e-08	-0.172887	0.0320677	3.67662e-08
3221	AC(17:0) (b)	AC	rs12617474	2	24192510	23969640	T	C	0.154	-0.170941	0.0306987	2.69859e-08	-0.17331	0.0307158	1.76475e-08	-0.171114	0.0307001	1.31961e-08
3222	AC(17:0) (b)	AC	rs6731001	2	24192952	23970082	G	A	0.154	-0.170933	0.0306999	2.70573e-08	-0.173299	0.030717	1.77047e-08	-0.171108	0.0307012	1.32276e-08
3223	AC(17:0) (b)	AC	rs12620594	2	24194490	23971620	A	G	0.154	-0.170829	0.0307041	2.77114e-08	-0.173212	0.0307212	1.80781e-08	-0.171002	0.0307055	1.35504e-08
3224	AC(17:0) (b)	AC	rs12614452	2	24194608	23971738	T	C	0.154	-0.170832	0.0307048	2.77179e-08	-0.173216	0.030722	1.80784e-08	-0.171005	0.0307062	1.3553e-08
3225	AC(17:0) (b)	AC	rs72781631	2	24195064	23972194	A	G	0.155	-0.170946	0.0306675	2.61021e-08	-0.173405	0.0306844	1.67633e-08	-0.171116	0.0306689	1.27715e-08
3226	AC(17:0) (b)	AC	rs111869566	2	24196340	23973470	A	C	0.154	-0.170668	0.0307068	2.8631e-08	-0.173064	0.0307239	1.86414e-08	-0.170841	0.0307081	1.39994e-08
3227	AC(17:0) (b)	AC	rs112603501	2	24197254	23974384	T	C	0.155	-0.175121	0.0306965	1.22768e-08	-0.177389	0.0307137	8.11026e-09	-0.175284	0.0306979	6.01464e-09
3228	AC(17:0) (b)	AC	rs72781632	2	24198342	23975472	C	A	0.139	-0.172032	0.0320804	8.60115e-08	-0.176044	0.0320997	4.36942e-08	-0.172369	0.0320819	4.0726e-08
3229	AC(17:0) (b)	AC	rs72781634	2	24199102	23976232	T	C	0.155	-0.173515	0.0306726	1.6227e-08	-0.177519	0.0306869	7.68131e-09	-0.173707	0.030674	7.90164e-09
3230	AC(17:0) (b)	AC	rs72781639	2	24204148	23981278	G	C	0.155	-0.173131	0.0306766	1.75208e-08	-0.177168	0.0306908	8.2549e-09	-0.173323	0.030678	8.53094e-09
3231	AC(17:0) (b)	AC	rs72781643	2	24208746	23985876	A	G	0.155	-0.17283	0.0306815	1.86405e-08	-0.176892	0.0306958	8.75297e-09	-0.17302	0.0306829	9.07787e-09
3232	AC(17:0) (b)	AC	rs72781648	2	24210333	23987463	C	T	0.155	-0.172735	0.0306799	1.89444e-08	-0.176814	0.0306942	8.86925e-09	-0.172926	0.0306813	9.22479e-09
3233	AC(17:0) (b)	AC	rs72781649	2	24210864	23987994	G	A	0.155	-0.172659	0.0306791	1.91988e-08	-0.176744	0.0306933	8.97952e-09	-0.17285	0.0306805	9.34859e-09
3234	AC(17:0) (b)	AC	rs12616250	2	24211550	23988680	C	T	0.155	-0.172599	0.0306791	1.94187e-08	-0.176689	0.0306933	9.0755e-09	-0.172791	0.0306805	9.45367e-09
3235	AC(17:0) (b)	AC	rs72781652	2	24213754	23990884	A	G	0.154	-0.17268	0.0307625	2.08736e-08	-0.176552	0.0307778	1.02223e-08	-0.172863	0.0307639	1.01832e-08
3236	AC(17:0) (b)	AC	rs17763224	2	24213776	23990906	C	T	0.155	-0.172011	0.0307586	2.35576e-08	-0.175946	0.0307738	1.14234e-08	-0.172199	0.03076	1.14768e-08
3237	AC(17:0) (b)	AC	rs111247693	2	24214373	23991503	T	C	0.146	-0.178118	0.0315633	1.76243e-08	-0.185166	0.0315773	4.81643e-09	-0.178411	0.0315648	8.41033e-09
3238	AC(17:0) (b)	AC	rs72781653	2	24215633	23992763	C	T	0.155	-0.172352	0.0306784	2.03237e-08	-0.176462	0.0306926	9.47205e-09	-0.172548	0.0306798	9.8856e-09
3239	AC(17:0) (b)	AC	rs72781658	2	24220141	23997271	G	A	0.139	-0.17359	0.0320299	6.28698e-08	-0.179577	0.0320463	2.22364e-08	-0.173961	0.0320314	2.95072e-08
3240	AC(17:0) (b)	AC	rs56205282	2	24221317	23998447	T	C	0.139	-0.173519	0.0320292	6.36073e-08	-0.179512	0.0320456	2.24819e-08	-0.173888	0.0320307	2.98643e-08
3241	AC(17:0) (b)	AC	rs56053667	2	24221475	23998605	G	A	0.156	-0.171928	0.0306581	2.15402e-08	-0.176397	0.0306719	9.3752e-09	-0.1721	0.0306594	1.05236e-08
3242	AC(17:0) (b)	AC	rs72781663	2	24221694	23998824	G	C	0.158	-0.171345	0.0306103	2.28831e-08	-0.177131	0.0306219	7.71193e-09	-0.171555	0.0306117	1.10846e-08
3243	AC(17:0) (b)	AC	rs72781665	2	24223086	24000216	A	G	0.155	-0.171648	0.0306703	2.29939e-08	-0.175899	0.0306844	1.04556e-08	-0.171828	0.0306717	1.12166e-08
3244	AC(17:0) (b)	AC	rs72781667	2	24225667	24002797	G	A	0.155	-0.170137	0.030665	3.02918e-08	-0.174459	0.030679	1.36701e-08	-0.170327	0.0306664	1.47517e-08
3245	AC(17:0) (b)	AC	rs11553491	2	24225901	24003031	C	G	0.155	-0.171066	0.030666	2.55211e-08	-0.175372	0.0306801	1.15078e-08	-0.171262	0.0306674	1.24094e-08
3246	AC(17:0) (b)	AC	rs113362373	2	24227357	24004487	G	A	0.139	-0.172037	0.0320196	8.15029e-08	-0.177809	0.0320363	3.01861e-08	-0.172357	0.032021	3.85739e-08
3247	AC(17:0) (b)	AC	rs56068891	2	24230633	24007763	G	A	0.139	-0.171469	0.0320194	8.98756e-08	-0.177304	0.032036	3.30154e-08	-0.171806	0.0320208	4.2406e-08
3248	AC(17:0) (b)	AC	rs72781671	2	24231123	24008253	G	A	0.139	-0.171454	0.0320199	9.01592e-08	-0.177292	0.0320366	3.31028e-08	-0.171791	0.0320214	4.25405e-08
3249	AC(17:0) (b)	AC	rs72781679	2	24237712	24014842	A	G	0.139	-0.171642	0.0320546	9.0216e-08	-0.177362	0.0320714	3.38635e-08	-0.171985	0.032056	4.24813e-08
3250	AC(17:0) (b)	AC	rs72781680	2	24238928	24016058	T	C	0.139	-0.172431	0.0320539	7.87137e-08	-0.178373	0.0320705	2.82885e-08	-0.172785	0.0320554	3.69921e-08
3251	AC(17:0) (b)	AC	rs145489548	5	129532496	130196803	T	A	0.002	-1.95737	0.352202	2.89135e-08	-1.99545	0.352124	1.54481e-08	-	-	-
3252	AC(17:0) (b)	AC	rs541709179	5	130065871	130730178	C	G	0.004	-1.10677	0.193537	1.1366e-08	-1.15708	0.193493	2.39363e-09	-1.11448	0.193546	4.53382e-09
3253	AC(17:0) (b)	AC	rs184127512	5	130607308	131271615	T	A	0.004	-1.15089	0.199885	9.0423e-09	-1.2034	0.199827	1.84991e-09	-1.159	0.199895	3.58468e-09
3254	AC(17:0) (b)	AC	rs530052742	5	130647274	131311581	G	A	0.003	-1.18796	0.225901	1.50913e-07	-1.25994	0.225851	2.55364e-08	-	-	-
3255	AC(17:0) (b)	AC	rs143746337	5	131467589	132131896	C	T	0.003	-1.16803	0.211961	3.75957e-08	-1.20216	0.21195	1.49254e-08	-	-	-
3256	AC(17:0) (b)	AC	rs7727038	5	131590257	132254564	T	C	0.567	-0.121722	0.0220762	3.72093e-08	-0.121803	0.0220853	3.70958e-08	-0.122693	0.0220772	1.44799e-08
3257	AC(17:0) (b)	AC	rs7727544	5	131590534	132254841	T	C	0.567	-0.12201	0.0220797	3.47345e-08	-0.122116	0.0220888	3.44108e-08	-0.122985	0.0220807	1.34976e-08
3258	AC(17:0) (b)	AC	rs10076701	5	131596419	132260726	C	T	0.567	-0.122572	0.02206	2.92536e-08	-0.122826	0.0220687	2.78793e-08	-0.123551	0.022061	1.13279e-08
3259	AC(17:0) (b)	AC	rs10463892	5	131598705	132263012	C	T	0.576	-0.122631	0.0221367	3.21636e-08	-0.122695	0.0221457	3.21793e-08	-0.123666	0.0221377	1.22885e-08
3260	AC(17:0) (b)	AC	rs58835386	5	131600559	132264866	G	A	0.576	-0.123819	0.0221568	2.44055e-08	-0.123961	0.0221658	2.39374e-08	-0.124851	0.0221578	9.30795e-09
3261	AC(17:0) (b)	AC	rs7736102	5	131604257	132268564	A	G	0.577	-0.122981	0.0221446	2.97271e-08	-0.123062	0.0221536	2.96201e-08	-0.124018	0.0221456	1.13505e-08
3262	AC(17:0) (b)	AC	rs6897575	5	131604535	132268842	T	C	0.577	-0.122991	0.0221471	2.97623e-08	-0.123077	0.0221561	2.96135e-08	-0.124028	0.0221481	1.13613e-08
3263	AC(17:0) (b)	AC	rs162892	5	131623250	132287557	G	A	0.68	-0.138229	0.023568	4.77751e-09	-0.140977	0.0235696	2.37996e-09	-0.139225	0.023569	1.86949e-09
3264	AC(17:0) (b)	AC	rs162887	5	131629165	132293472	G	A	0.716	-0.16161	0.024175	2.666e-11	-0.161692	0.0241866	2.67372e-11	-0.163004	0.0241761	8.77766e-12
3265	AC(17:0) (b)	AC	rs460089	5	131629772	132294079	G	C	0.716	-0.163362	0.0241533	1.56244e-11	-0.163333	0.024165	1.61726e-11	-0.164759	0.0241543	5.11834e-12
3266	AC(17:0) (b)	AC	rs460271	5	131630062	132294369	G	C	0.716	-0.163793	0.024139	1.34571e-11	-0.163924	0.0241505	1.33087e-11	-0.165196	0.0241401	4.39388e-12
3267	AC(17:0) (b)	AC	rs419291	5	131633355	132297662	C	T	0.641	-0.156334	0.022838	8.89414e-12	-0.153846	0.0228529	1.94569e-11	-0.157509	0.0228391	3.03688e-12
3268	AC(17:0) (b)	AC	rs270612	5	131637338	132301645	A	G	0.714	-0.167563	0.0239689	3.22256e-12	-0.16729	0.0239805	3.59104e-12	-0.16894	0.02397	1.04595e-12
3269	AC(17:0) (b)	AC	rs72795121	5	131638324	132302631	A	T	0.481	-0.132738	0.0217507	1.15285e-09	-0.132332	0.0217616	1.3225e-09	-0.133488	0.0217517	4.56942e-10
3270	AC(17:0) (b)	AC	rs6860806	5	131640536	132304843	G	A	0.555	-0.127956	0.0217752	4.60952e-09	-0.129278	0.0217834	3.24745e-09	-0.128739	0.0217762	1.81578e-09
3271	AC(17:0) (b)	AC	rs270613	5	131640583	132304890	G	A	0.633	-0.159322	0.0226041	2.13188e-12	-0.157176	0.0226182	4.32541e-12	-0.160435	0.0226051	7.35975e-13
3272	AC(17:0) (b)	AC	rs270614	5	131640813	132305120	A	G	0.714	-0.168786	0.0239706	2.2559e-12	-0.168284	0.0239828	2.69449e-12	-0.170164	0.0239717	7.29424e-13
3273	AC(17:0) (b)	AC	rs270615	5	131641573	132305880	C	G	0.714	-0.169109	0.0239767	2.07611e-12	-0.168731	0.0239887	2.39016e-12	-0.170484	0.0239778	6.71529e-13
3274	AC(17:0) (b)	AC	rs270608	5	131648406	132312713	T	C	0.707	-0.168683	0.023901	1.99907e-12	-0.16765	0.0239145	2.79612e-12	-0.169968	0.0239021	6.67158e-13
3275	AC(17:0) (b)	AC	rs270607	5	131649186	132313493	G	A	0.703	-0.156315	0.0237589	5.43353e-11	-0.156453	0.0237704	5.35534e-11	-0.157659	0.02376	1.80918e-11
3276	AC(17:0) (b)	AC	rs270606	5	131650867	132315174	G	A	0.713	-0.167229	0.0239633	3.5215e-12	-0.166256	0.0239765	4.82389e-12	-0.168583	0.0239644	1.14939e-12
3277	AC(17:0) (b)	AC	rs270605	5	131651811	132316118	T	C	0.633	-0.158636	0.0225989	2.60991e-12	-0.15633	0.0226134	5.54956e-12	-0.15974	0.0225999	9.05953e-13
3278	AC(17:0) (b)	AC	rs11950562	5	131652529	132316836	C	A	0.483	-0.130468	0.021675	1.9402e-09	-0.130014	0.0216861	2.25406e-09	-0.131193	0.021676	7.71512e-10
3279	AC(17:0) (b)	AC	rs156322	5	131653925	132318232	T	C	0.713	-0.166481	0.0239407	4.18258e-12	-0.165894	0.0239532	5.10758e-12	-0.167831	0.0239417	1.3692e-12
3280	AC(17:0) (b)	AC	rs270603	5	131655417	132319724	C	G	0.713	-0.166203	0.0239329	4.4635e-12	-0.165701	0.0239452	5.31505e-12	-0.167553	0.023934	1.46276e-12
3281	AC(17:0) (b)	AC	rs682821	5	131655540	132319847	C	T	0.713	-0.166252	0.0239419	4.48014e-12	-0.16579	0.0239541	5.27362e-12	-0.167605	0.023943	1.46774e-12
3282	AC(17:0) (b)	AC	rs272842	5	131656517	132320824	G	A	0.633	-0.158532	0.022582	2.59465e-12	-0.156524	0.0225959	5.03167e-12	-0.159637	0.022583	9.01367e-13
3283	AC(17:0) (b)	AC	rs270602	5	131656700	132321007	C	T	0.641	-0.15734	0.0226985	4.85678e-12	-0.15514	0.0227131	9.86319e-12	-0.158514	0.0226995	1.65468e-12
3284	AC(17:0) (b)	AC	rs270601	5	131656997	132321304	C	T	0.713	-0.16664	0.0239275	3.88399e-12	-0.16628	0.0239396	4.43641e-12	-0.167989	0.0239286	1.27172e-12
3285	AC(17:0) (b)	AC	rs273917	5	131659618	132323925	G	A	0.713	-0.166714	0.023937	3.8747e-12	-0.166384	0.0239489	4.38679e-12	-0.168067	0.0239381	1.26735e-12
3286	AC(17:0) (b)	AC	rs273916	5	131659830	132324137	A	C	0.713	-0.166631	0.023927	3.88974e-12	-0.166272	0.0239391	4.44314e-12	-0.167983	0.0239281	1.2728e-12
3287	AC(17:0) (b)	AC	rs273915	5	131660119	132324426	C	G	0.713	-0.166631	0.023927	3.88944e-12	-0.166272	0.023939	4.44277e-12	-0.167982	0.0239281	1.27292e-12
3288	AC(17:0) (b)	AC	rs273914	5	131660431	132324738	T	A	0.633	-0.158529	0.0225819	2.59682e-12	-0.156521	0.0225958	5.03612e-12	-0.159636	0.0225829	9.01458e-13
3289	AC(17:0) (b)	AC	rs273913	5	131661156	132325463	C	T	0.633	-0.15935	0.0225776	1.98757e-12	-0.15723	0.0225918	4.00617e-12	-0.160462	0.0225786	6.87441e-13
3290	AC(17:0) (b)	AC	rs273912	5	131661349	132325656	T	G	0.713	-0.166865	0.0239387	3.71977e-12	-0.166304	0.0239509	4.5099e-12	-0.16822	0.0239398	1.21556e-12
3291	AC(17:0) (b)	AC	rs273911	5	131661526	132325833	G	C	0.713	-0.166691	0.0239373	3.90317e-12	-0.166362	0.0239492	4.41837e-12	-0.168044	0.0239384	1.27678e-12
3292	AC(17:0) (b)	AC	rs272894	5	131662460	132326767	T	C	0.633	-0.158531	0.0225819	2.59589e-12	-0.156522	0.0225959	5.03408e-12	-0.159638	0.022583	9.00812e-13
3293	AC(17:0) (b)	AC	rs272893	5	131663062	132327369	C	T	0.641	-0.15734	0.0226985	4.85678e-12	-0.15514	0.0227131	9.86319e-12	-0.158521	0.0226995	1.65138e-12
3294	AC(17:0) (b)	AC	rs272892	5	131664349	132328656	T	C	0.713	-0.166572	0.0239277	3.96424e-12	-0.166226	0.0239397	4.50959e-12	-0.167925	0.0239288	1.2966e-12
3295	AC(17:0) (b)	AC	rs272891	5	131664394	132328701	T	G	0.713	-0.166201	0.0239373	4.50557e-12	-0.165897	0.0239492	5.0618e-12	-0.167557	0.0239384	1.47437e-12
3296	AC(17:0) (b)	AC	rs272889	5	131665378	132329685	G	A	0.641	-0.156362	0.0227023	6.6171e-12	-0.154292	0.0227166	1.28571e-11	-0.157539	0.0227033	2.25572e-12
3297	AC(17:0) (b)	AC	rs272888	5	131665423	132329730	C	T	0.713	-0.165558	0.0239299	5.36098e-12	-0.165355	0.0239416	5.84147e-12	-0.166914	0.023931	1.75499e-12
3298	AC(17:0) (b)	AC	rs272887	5	131665713	132330020	G	A	0.713	-0.166482	0.0239254	4.04954e-12	-0.166353	0.0239371	4.31979e-12	-0.167836	0.0239265	1.32489e-12
3299	AC(17:0) (b)	AC	rs272886	5	131665840	132330147	C	T	0.633	-0.158518	0.022582	2.60652e-12	-0.156512	0.0225959	5.05062e-12	-0.159626	0.022583	9.04474e-13
3300	AC(17:0) (b)	AC	rs272885	5	131667736	132332043	G	A	0.713	-0.166636	0.0239271	3.88518e-12	-0.166277	0.0239391	4.43743e-12	-0.167991	0.0239282	1.26984e-12
3301	AC(17:0) (b)	AC	rs272884	5	131668654	132332961	C	G	0.633	-0.158532	0.022582	2.59465e-12	-0.156524	0.0225959	5.03167e-12	-0.159642	0.022583	8.99894e-13
3302	AC(17:0) (b)	AC	rs272883	5	131668698	132333005	G	A	0.713	-0.166635	0.0239271	3.88585e-12	-0.166276	0.0239391	4.43841e-12	-0.167989	0.0239282	1.27053e-12
3303	AC(17:0) (b)	AC	rs272882	5	131669161	132333468	T	G	0.713	-0.166635	0.0239271	3.88585e-12	-0.166276	0.0239391	4.43841e-12	-0.167989	0.0239282	1.27052e-12
3304	AC(17:0) (b)	AC	rs272881	5	131669264	132333571	A	G	0.633	-0.158543	0.0225822	2.58728e-12	-0.156534	0.0225961	5.01775e-12	-0.159653	0.0225832	8.9732e-13
3305	AC(17:0) (b)	AC	rs149218	5	131669690	132333997	T	C	0.641	-0.15734	0.0226985	4.85678e-12	-0.15514	0.0227131	9.86319e-12	-0.158516	0.0226995	1.65351e-12
3306	AC(17:0) (b)	AC	rs272880	5	131670178	132334485	T	C	0.713	-0.166715	0.0239371	3.87314e-12	-0.166386	0.023949	4.38478e-12	-0.168073	0.0239381	1.2653e-12
3307	AC(17:0) (b)	AC	rs272879	5	131670546	132334853	G	C	0.633	-0.158532	0.0225823	2.597e-12	-0.156527	0.0225962	5.03091e-12	-0.15964	0.0225833	9.01208e-13
3308	AC(17:0) (b)	AC	rs272878	5	131671769	132336076	C	T	0.713	-0.166634	0.0239271	3.8867e-12	-0.166275	0.0239391	4.43904e-12	-0.167988	0.0239282	1.27119e-12
3309	AC(17:0) (b)	AC	rs272877	5	131674260	132338567	G	A	0.713	-0.166635	0.0239271	3.88583e-12	-0.166276	0.0239391	4.43818e-12	-0.167987	0.0239282	1.27124e-12
3310	AC(17:0) (b)	AC	rs272875	5	131674888	132339195	C	T	0.633	-0.158535	0.0225819	2.59167e-12	-0.156524	0.0225958	5.03099e-12	-0.159644	0.0225829	8.99217e-13
3311	AC(17:0) (b)	AC	rs272874	5	131675046	132339353	T	C	0.641	-0.15734	0.0226985	4.85678e-12	-0.15514	0.0227131	9.86319e-12	-0.158515	0.0226995	1.65417e-12
3312	AC(17:0) (b)	AC	rs272872	5	131675864	132340171	G	A	0.713	-0.166635	0.0239271	3.88585e-12	-0.166276	0.0239391	4.43841e-12	-0.167988	0.0239282	1.27107e-12
3313	AC(17:0) (b)	AC	rs272871	5	131676688	132340995	G	T	0.641	-0.15734	0.0226986	4.85778e-12	-0.155141	0.0227132	9.86452e-12	-0.158515	0.0226996	1.65475e-12
3314	AC(17:0) (b)	AC	rs11242109	5	131677047	132341354	T	G	0.488	-0.13043	0.0216938	2.02182e-09	-0.131105	0.0217031	1.70402e-09	-0.131137	0.0216948	8.09527e-10
3315	AC(17:0) (b)	AC	rs272870	5	131677073	132341380	T	C	0.713	-0.16664	0.0239271	3.87997e-12	-0.16628	0.0239391	4.43222e-12	-0.167993	0.0239282	1.26923e-12
3316	AC(17:0) (b)	AC	rs272869	5	131677997	132342304	G	A	0.641	-0.15734	0.0226985	4.85678e-12	-0.15514	0.0227131	9.86319e-12	-0.158515	0.0226995	1.65436e-12
3317	AC(17:0) (b)	AC	rs4705933	5	131678412	132342719	A	G	0.633	-0.158518	0.022582	2.60652e-12	-0.156512	0.0225959	5.05062e-12	-0.159624	0.022583	9.05121e-13
3318	AC(17:0) (b)	AC	rs272868	5	131680751	132345058	G	C	0.713	-0.166636	0.0239271	3.88433e-12	-0.166277	0.0239392	4.43754e-12	-0.16799	0.0239282	1.27029e-12
3319	AC(17:0) (b)	AC	rs272867	5	131681057	132345364	A	G	0.633	-0.158518	0.022582	2.60652e-12	-0.156512	0.0225959	5.05062e-12	-0.159623	0.022583	9.05197e-13
3320	AC(17:0) (b)	AC	rs272865	5	131681926	132346233	A	T	0.633	-0.15851	0.0225821	2.61358e-12	-0.156506	0.022596	5.06064e-12	-0.159616	0.0225832	9.07601e-13
3321	AC(17:0) (b)	AC	rs166635	5	131684042	132348349	A	G	0.713	-0.166635	0.0239272	3.88655e-12	-0.166274	0.0239392	4.44111e-12	-0.167991	0.0239283	1.27029e-12
3322	AC(17:0) (b)	AC	rs272860	5	131684175	132348482	G	C	0.633	-0.158482	0.0225831	2.64203e-12	-0.156486	0.022597	5.10293e-12	-0.15959	0.0225841	9.16909e-13
3323	AC(17:0) (b)	AC	rs272859	5	131684256	132348563	C	T	0.713	-0.16662	0.0239279	3.90853e-12	-0.166263	0.0239399	4.46183e-12	-0.167974	0.0239289	1.27823e-12
3324	AC(17:0) (b)	AC	rs272857	5	131685297	132349604	A	G	0.642	-0.157364	0.0226999	4.83652e-12	-0.15516	0.0227145	9.83344e-12	-0.158541	0.022701	1.64605e-12
3325	AC(17:0) (b)	AC	rs10058074	5	131686146	132350453	A	G	0.481	-0.130985	0.0216762	1.66696e-09	-0.130523	0.0216872	1.94123e-09	-0.131695	0.0216772	6.7011e-10
3326	AC(17:0) (b)	AC	rs272856	5	131687081	132351388	C	G	0.713	-0.166639	0.0239272	3.88151e-12	-0.166278	0.0239392	4.43547e-12	-0.167997	0.0239282	1.26769e-12
3327	AC(17:0) (b)	AC	rs272855	5	131687175	132351482	T	C	0.713	-0.166274	0.0239367	4.40481e-12	-0.165953	0.0239486	4.97227e-12	-0.167635	0.0239378	1.43888e-12
3328	AC(17:0) (b)	AC	rs272854	5	131688017	132352324	T	C	0.713	-0.166719	0.0239371	3.8695e-12	-0.166389	0.023949	4.38246e-12	-0.168081	0.0239382	1.2624e-12
3329	AC(17:0) (b)	AC	rs169256	5	131688533	132352840	C	T	0.713	-0.166637	0.0239271	3.88302e-12	-0.166277	0.0239391	4.43641e-12	-0.167996	0.0239282	1.26825e-12
3330	AC(17:0) (b)	AC	rs272853	5	131688561	132352868	G	A	0.713	-0.166493	0.0239259	4.04108e-12	-0.166363	0.0239376	4.31232e-12	-0.16785	0.023927	1.32089e-12
3331	AC(17:0) (b)	AC	rs272852	5	131688767	132353074	A	G	0.633	-0.158504	0.0225832	2.62486e-12	-0.156509	0.0225971	5.06758e-12	-0.159614	0.0225842	9.10437e-13
3332	AC(17:0) (b)	AC	rs272851	5	131688964	132353271	G	A	0.713	-0.166678	0.0239341	3.8919e-12	-0.166303	0.0239461	4.4669e-12	-0.168033	0.0239352	1.27243e-12
3333	AC(17:0) (b)	AC	rs272850	5	131689123	132353430	G	A	0.713	-0.166637	0.0239271	3.88373e-12	-0.166277	0.0239391	4.4371e-12	-0.167995	0.0239282	1.26834e-12
3334	AC(17:0) (b)	AC	rs272849	5	131690241	132354548	G	A	0.641	-0.157109	0.0227025	5.25973e-12	-0.154908	0.022717	1.06691e-11	-0.158288	0.0227035	1.7904e-12
3335	AC(17:0) (b)	AC	rs273903	5	131692462	132356769	G	A	0.713	-0.166372	0.0239275	4.20188e-12	-0.165996	0.0239395	4.82144e-12	-0.167729	0.0239286	1.37355e-12
3336	AC(17:0) (b)	AC	rs273902	5	131692966	132357273	A	G	0.641	-0.157098	0.0227028	5.2796e-12	-0.154903	0.0227173	1.06938e-11	-0.158276	0.0227038	1.7982e-12
3337	AC(17:0) (b)	AC	rs183894	5	131693057	132357364	C	T	0.641	-0.15679	0.0227061	5.84454e-12	-0.154583	0.0227207	1.18611e-11	-0.157967	0.0227071	1.99298e-12
3338	AC(17:0) (b)	AC	rs4705938	5	131694077	132358384	C	T	0.483	-0.130959	0.0216669	1.66468e-09	-0.130624	0.0216777	1.87126e-09	-0.131685	0.0216679	6.61154e-10
3339	AC(17:0) (b)	AC	rs273901	5	131694360	132358667	T	G	0.713	-0.166635	0.0239271	3.88585e-12	-0.166276	0.0239391	4.43841e-12	-0.167993	0.0239282	1.26901e-12
3340	AC(17:0) (b)	AC	rs273900	5	131694606	132358913	A	G	0.633	-0.158486	0.0225838	2.64322e-12	-0.1565	0.0225977	5.08827e-12	-0.159594	0.0225848	9.17209e-13
3341	AC(17:0) (b)	AC	rs273899	5	131695178	132359485	A	G	0.713	-0.166635	0.0239271	3.88585e-12	-0.166276	0.0239391	4.43841e-12	-0.167993	0.0239282	1.26921e-12
3342	AC(17:0) (b)	AC	rs274546	5	131699867	132364175	G	A	0.641	-0.157068	0.0227036	5.33745e-12	-0.154885	0.0227181	1.0768e-11	-0.158246	0.0227047	1.81809e-12
3343	AC(17:0) (b)	AC	rs200837	5	131699958	132364266	A	G	0.713	-0.166375	0.0239277	4.19877e-12	-0.165998	0.0239397	4.81937e-12	-0.167732	0.0239288	1.37253e-12
3344	AC(17:0) (b)	AC	rs388891	5	131700794	132365102	G	C	0.713	-0.166376	0.0239276	4.19671e-12	-0.166	0.0239396	4.81679e-12	-0.167732	0.0239287	1.37229e-12
3345	AC(17:0) (b)	AC	rs367805	5	131701279	132365587	C	T	0.703	-0.155278	0.0237283	6.85412e-11	-0.155921	0.023739	5.85684e-11	-0.156625	0.0237294	2.28698e-11
3346	AC(17:0) (b)	AC	rs1644283	5	131701595	132365903	G	A	0.713	-0.166375	0.0239276	4.19877e-12	-0.165998	0.0239396	4.81931e-12	-0.167731	0.0239287	1.37295e-12
3347	AC(17:0) (b)	AC	rs441969	5	131702120	132366428	A	G	0.637	-0.154267	0.0227799	1.44375e-11	-0.151872	0.0227939	3.04784e-11	-0.155431	0.0227809	5.05622e-12
3348	AC(17:0) (b)	AC	rs2631372	5	131703578	132367886	C	G	0.287	0.166373	0.0239276	4.20117e-12	0.165996	0.0239396	4.82164e-12	0.16773	0.0239287	1.37315e-12
3349	AC(17:0) (b)	AC	rs2631371	5	131703691	132367999	A	G	0.287	0.166715	0.0239371	3.87381e-12	0.166386	0.023949	4.38635e-12	0.168076	0.0239382	1.26452e-12
3350	AC(17:0) (b)	AC	rs2631370	5	131703776	132368084	C	T	0.367	0.158609	0.0225878	2.56188e-12	0.156643	0.0226016	4.90168e-12	0.159719	0.0225888	8.89639e-13
3351	AC(17:0) (b)	AC	rs2569265	5	131704519	132368827	C	T	0.287	0.166401	0.0239288	4.17674e-12	0.166016	0.0239408	4.80613e-12	0.167759	0.0239299	1.36485e-12
3352	AC(17:0) (b)	AC	rs2631369	5	131705266	132369574	C	G	0.287	0.166512	0.02392	3.95965e-12	0.166236	0.0239319	4.4133e-12	0.167862	0.0239211	1.30004e-12
3353	AC(17:0) (b)	AC	rs2631368	5	131705297	132369605	G	T	0.287	0.166639	0.0239272	3.8815e-12	0.16628	0.0239392	4.4343e-12	0.167996	0.0239283	1.26819e-12
3354	AC(17:0) (b)	AC	rs2631367	5	131705458	132369766	G	C	0.512	0.130779	0.0217102	1.8827e-09	0.131473	0.0217193	1.57777e-09	0.131491	0.0217112	7.52979e-10
3355	AC(17:0) (b)	AC	rs2631365	5	131705949	132370257	C	T	0.367	0.15859	0.0225903	2.59165e-12	0.156631	0.022604	4.9467e-12	0.159698	0.0225913	9.00537e-13
3356	AC(17:0) (b)	AC	rs2569266	5	131706791	132371099	C	T	0.365	0.157295	0.0226312	4.26124e-12	0.155382	0.0226444	7.9586e-12	0.158439	0.0226322	1.46328e-12
3357	AC(17:0) (b)	AC	rs2631363	5	131707095	132371403	G	A	0.356	0.15585	0.0227479	8.53203e-12	0.153736	0.0227619	1.67201e-11	0.157063	0.022749	2.87737e-12
3358	AC(17:0) (b)	AC	rs2631362	5	131707293	132371601	G	A	0.287	0.166439	0.0239361	4.19163e-12	0.16593	0.0239483	5.00289e-12	0.167794	0.0239372	1.37136e-12
3359	AC(17:0) (b)	AC	rs2631361	5	131707380	132371688	A	C	0.356	0.15585	0.0227479	8.53203e-12	0.153736	0.0227619	1.67201e-11	0.157063	0.022749	2.87737e-12
3360	AC(17:0) (b)	AC	rs2631360	5	131707429	132371737	A	G	0.509	0.12904	0.0217121	3.08772e-09	0.129788	0.0217208	2.55427e-09	0.129782	0.0217131	1.2236e-09
3361	AC(17:0) (b)	AC	rs2631359	5	131707892	132372200	T	C	0.287	0.166439	0.0239361	4.19163e-12	0.16593	0.0239483	5.00289e-12	0.167794	0.0239372	1.37127e-12
3362	AC(17:0) (b)	AC	rs671473	5	131708535	132372843	A	C	0.287	0.166439	0.0239361	4.19163e-12	0.16593	0.0239483	5.00289e-12	0.167797	0.0239372	1.37018e-12
3363	AC(17:0) (b)	AC	rs10060615	5	131708877	132373185	C	T	0.483	-0.129688	0.021692	2.47583e-09	-0.129289	0.0217024	2.82745e-09	-0.130433	0.021693	9.84694e-10
3364	AC(17:0) (b)	AC	rs611084	5	131709739	132374047	C	A	0.356	0.15585	0.0227479	8.53203e-12	0.153736	0.0227619	1.67201e-11	0.157066	0.022749	2.87528e-12
3365	AC(17:0) (b)	AC	rs610735	5	131709776	132374084	C	T	0.356	0.15585	0.0227479	8.53203e-12	0.153736	0.0227619	1.67201e-11	0.157066	0.022749	2.87528e-12
3366	AC(17:0) (b)	AC	rs582490	5	131710095	132374403	A	G	0.287	0.166439	0.0239361	4.19163e-12	0.16593	0.0239483	5.00289e-12	0.167797	0.0239372	1.37009e-12
3367	AC(17:0) (b)	AC	rs581968	5	131710202	132374510	A	G	0.287	0.166439	0.0239361	4.19163e-12	0.16593	0.0239483	5.00289e-12	0.167797	0.0239372	1.37011e-12
3368	AC(17:0) (b)	AC	rs200838	5	131710399	132374707	C	A	0.509	0.129027	0.0217115	3.09558e-09	0.129779	0.0217202	2.55782e-09	0.12977	0.0217125	1.22646e-09
3369	AC(17:0) (b)	AC	rs274572	5	131710917	132375225	G	T	0.287	0.166437	0.0239361	4.19437e-12	0.165928	0.0239483	5.00634e-12	0.167796	0.0239372	1.37038e-12
3370	AC(17:0) (b)	AC	rs274571	5	131712125	132376433	G	A	0.287	0.166439	0.0239361	4.19163e-12	0.16593	0.0239483	5.00289e-12	0.167797	0.0239372	1.37013e-12
3371	AC(17:0) (b)	AC	rs274570	5	131713226	132377534	T	C	0.287	0.166439	0.0239361	4.19163e-12	0.16593	0.0239483	5.00289e-12	0.167797	0.0239372	1.37003e-12
3372	AC(17:0) (b)	AC	rs274568	5	131713578	132377886	T	C	0.365	0.157302	0.0226311	4.25129e-12	0.155393	0.0226444	7.93006e-12	0.158448	0.0226322	1.45875e-12
3373	AC(17:0) (b)	AC	rs274567	5	131714409	132378717	T	C	0.356	0.15585	0.0227479	8.53203e-12	0.153736	0.0227619	1.67201e-11	0.157065	0.022749	2.87554e-12
3374	AC(17:0) (b)	AC	rs274566	5	131715011	132379319	G	A	0.365	0.157321	0.0226322	4.23582e-12	0.155406	0.0226454	7.9177e-12	0.158467	0.0226332	1.45337e-12
3375	AC(17:0) (b)	AC	rs274565	5	131715268	132379576	C	G	0.365	0.157339	0.022633	4.21922e-12	0.155418	0.0226462	7.90161e-12	0.158487	0.022634	1.44714e-12
3376	AC(17:0) (b)	AC	rs274564	5	131715301	132379609	T	C	0.287	0.166475	0.0239381	4.16622e-12	0.165951	0.0239504	4.99371e-12	0.167833	0.0239392	1.36142e-12
3377	AC(17:0) (b)	AC	rs2516788	5	131715565	132379873	C	G	0.356	0.155869	0.0227527	8.56802e-12	0.153763	0.0227665	1.67483e-11	0.157086	0.0227537	2.88577e-12
3378	AC(17:0) (b)	AC	rs183898	5	131716902	132381210	G	C	0.287	0.16651	0.0239401	4.14057e-12	0.165963	0.0239524	4.99742e-12	0.167869	0.0239412	1.35273e-12
3379	AC(17:0) (b)	AC	rs17622208	5	131717050	132381358	A	G	0.485	-0.129868	0.0216776	2.31383e-09	-0.129579	0.0216879	2.56455e-09	-0.130609	0.0216786	9.1455e-10
3380	AC(17:0) (b)	AC	rs274563	5	131717859	132382167	A	C	0.356	0.155914	0.0227551	8.4975e-12	0.153776	0.0227691	1.67763e-11	0.157132	0.0227561	2.86093e-12
3381	AC(17:0) (b)	AC	rs274562	5	131718206	132382514	C	G	0.357	0.155946	0.0227538	8.3932e-12	0.15378	0.0227679	1.67102e-11	0.157164	0.0227548	2.8244e-12
3382	AC(17:0) (b)	AC	rs274561	5	131719228	132383536	A	C	0.356	0.155922	0.0227549	8.4745e-12	0.153764	0.0227689	1.68319e-11	0.157143	0.0227559	2.84935e-12
3383	AC(17:0) (b)	AC	rs274560	5	131719450	132383758	C	T	0.357	0.155949	0.0227529	8.36937e-12	0.153762	0.022767	1.67764e-11	0.157168	0.0227539	2.81586e-12
3384	AC(17:0) (b)	AC	rs274559	5	131720070	132384378	G	A	0.365	0.157407	0.0226355	4.15643e-12	0.155418	0.0226489	7.9513e-12	0.158557	0.0226365	1.42337e-12
3385	AC(17:0) (b)	AC	rs635620	5	131720263	132384571	G	A	0.287	0.166663	0.0239426	3.98047e-12	0.166065	0.023955	4.87722e-12	0.167999	0.0239437	1.30828e-12
3386	AC(17:0) (b)	AC	rs635619	5	131720265	132384573	A	G	0.287	0.166668	0.0239408	3.95937e-12	0.16607	0.0239531	4.85171e-12	0.168005	0.0239418	1.301e-12
3387	AC(17:0) (b)	AC	rs274558	5	131721174	132385482	G	A	0.365	0.157407	0.0226355	4.15643e-12	0.155418	0.0226489	7.9513e-12	0.158551	0.0226365	1.4263e-12
3388	AC(17:0) (b)	AC	rs274557	5	131721204	132385512	C	T	0.365	0.157407	0.0226355	4.15643e-12	0.155418	0.0226489	7.9513e-12	0.158556	0.0226365	1.42413e-12
3389	AC(17:0) (b)	AC	rs274556	5	131722075	132386383	G	A	0.287	0.166413	0.0239559	4.40974e-12	0.165902	0.0239684	5.26707e-12	0.167776	0.023957	1.43627e-12
3390	AC(17:0) (b)	AC	rs274555	5	131722951	132387259	T	C	0.392	0.15439	0.0224355	6.87961e-12	0.154306	0.0224445	7.27196e-12	0.155373	0.0224365	2.48851e-12
3391	AC(17:0) (b)	AC	rs4705857	5	131737030	132401338	T	C	0.309	0.158475	0.0235086	1.83344e-11	0.158472	0.0235192	1.88496e-11	0.159583	0.0235096	6.42686e-12
3392	AC(17:0) (b)	AC	rs9386891	6	110692360	110371157	A	C	0.492	0.154241	0.0215645	1.0241e-12	0.150311	0.0215875	3.91078e-12	0.154297	0.0215656	4.87096e-13
3393	AC(17:0) (b)	AC	rs9374166	6	110694365	110373162	A	G	0.637	0.128298	0.0225807	1.44311e-08	0.122698	0.0226038	6.07832e-08	0.128116	0.0225818	7.43849e-09
3394	AC(17:0) (b)	AC	rs1967706	6	110698372	110377169	A	G	0.649	0.124597	0.022666	4.12387e-08	0.118993	0.0226897	1.65227e-07	0.124462	0.022667	2.11006e-08
3395	AC(17:0) (b)	AC	rs9384739	6	110698722	110377519	G	A	0.649	0.124369	0.0226954	4.54144e-08	0.118504	0.0227194	1.92414e-07	0.12424	0.0226965	2.32009e-08
3396	AC(17:0) (b)	AC	rs9374168	6	110698852	110377649	A	G	0.639	0.128074	0.0225767	1.51847e-08	0.12213	0.0226002	6.94895e-08	0.127906	0.0225778	7.80396e-09
3397	AC(17:0) (b)	AC	rs72937932	6	110699009	110377806	A	T	0.189	-0.168801	0.0278414	1.5247e-09	-0.162942	0.0278741	5.62023e-09	-0.168392	0.0278426	7.92905e-10
3398	AC(17:0) (b)	AC	rs2334069	6	110699863	110378660	C	T	0.656	0.131047	0.0227136	8.5424e-09	0.124667	0.0227387	4.43445e-08	0.130878	0.0227147	4.43842e-09
3399	AC(17:0) (b)	AC	rs2014323	6	110700046	110378843	G	A	0.664	0.140635	0.0229084	9.05814e-10	0.135795	0.0229316	3.43359e-09	0.140494	0.0229095	4.69467e-10
3400	AC(17:0) (b)	AC	rs7748062	6	110701282	110380079	C	A	0.656	0.132142	0.0226995	6.28301e-09	0.125533	0.0227249	3.50877e-08	0.131988	0.0227006	3.25566e-09
3401	AC(17:0) (b)	AC	rs7748253	6	110701451	110380248	G	A	0.645	0.134843	0.0225647	2.49276e-09	0.128068	0.0225895	1.53531e-08	0.134647	0.0225657	1.30227e-09
3402	AC(17:0) (b)	AC	rs4945856	6	110705847	110384644	C	G	0.656	0.131221	0.0227244	8.27958e-09	0.12478	0.0227491	4.36733e-08	0.13104	0.0227255	4.32473e-09
3403	AC(17:0) (b)	AC	rs4945857	6	110709576	110388373	G	A	0.656	0.130356	0.0227454	1.06764e-08	0.123947	0.0227699	5.51088e-08	0.130191	0.0227465	5.55471e-09
3404	AC(17:0) (b)	AC	rs6939019	6	110711025	110389822	A	G	0.487	0.167115	0.0216283	1.40609e-14	0.162108	0.0216525	8.72046e-14	0.167147	0.0216293	6.70416e-15
3405	AC(17:0) (b)	AC	rs2057149	6	110717493	110396290	T	C	0.641	0.123951	0.0225394	4.07597e-08	0.1184	0.0225615	1.6215e-07	0.123794	0.0225405	2.09588e-08
3406	AC(17:0) (b)	AC	rs72937947	6	110717813	110396610	G	A	0.183	-0.176012	0.0281212	4.37337e-10	-0.167997	0.0281566	2.66679e-09	-0.175548	0.0281225	2.35558e-10
3407	AC(17:0) (b)	AC	rs9320328	6	110724106	110402903	T	C	0.639	0.13085	0.0225987	7.60821e-09	0.125019	0.0226211	3.47969e-08	0.130833	0.0225997	3.77825e-09
3408	AC(17:0) (b)	AC	rs1980531	6	110724518	110403315	G	A	0.628	0.133348	0.0224878	3.32156e-09	0.127202	0.0225101	1.72293e-08	0.133284	0.0224889	1.66142e-09
3409	AC(17:0) (b)	AC	rs11963644	6	110724718	110403515	T	G	0.212	-0.164871	0.0264311	4.90245e-10	-0.158473	0.0264627	2.30061e-09	-0.164819	0.0264324	2.45865e-10
3410	AC(17:0) (b)	AC	rs11153233	6	110724720	110403517	G	A	0.466	0.163247	0.0216832	6.50758e-14	0.159688	0.0217052	2.3268e-13	0.163362	0.0216842	2.96512e-14
3411	AC(17:0) (b)	AC	rs11966294	6	110725061	110403858	C	T	0.215	-0.157746	0.0262962	2.16883e-09	-0.151293	0.0263268	9.78159e-09	-0.157849	0.0262974	1.04846e-09
3412	AC(17:0) (b)	AC	rs17492667	6	110726236	110405033	A	G	0.212	-0.164713	0.0264715	5.40861e-10	-0.158356	0.0265027	2.49825e-09	-0.164642	0.0264727	2.72368e-10
3413	AC(17:0) (b)	AC	rs4945858	6	110726384	110405181	T	C	0.627	0.134352	0.0225494	2.80231e-09	0.128994	0.0225706	1.18817e-08	0.134314	0.0225505	1.38996e-09
3414	AC(17:0) (b)	AC	rs4945859	6	110726400	110405197	C	T	0.638	0.132671	0.0226581	5.17579e-09	0.127641	0.0226794	1.95467e-08	0.132658	0.0226591	2.56249e-09
3415	AC(17:0) (b)	AC	rs2011082	6	110734999	110413796	T	G	0.779	0.296643	0.026223	4.32074e-29	0.290496	0.0262499	6.80949e-28	0.296552	0.0262243	1.47901e-29
3416	AC(17:0) (b)	AC	rs3757351	6	110735630	110414427	G	A	0.421	0.139284	0.0221479	3.66151e-10	0.138346	0.0221637	4.91556e-10	0.139117	0.0221489	1.84137e-10
3417	AC(17:0) (b)	AC	rs9384742	6	110736610	110415407	C	T	0.518	0.147863	0.0218156	1.49547e-11	0.145156	0.0218327	3.62006e-11	0.147745	0.0218166	7.16285e-12
3418	AC(17:0) (b)	AC	rs4945862	6	110737115	110415912	A	G	0.374	0.123716	0.0226723	5.2705e-08	0.124342	0.0226847	4.58464e-08	0.123637	0.0226733	2.60914e-08
3419	AC(17:0) (b)	AC	rs9374176	6	110737247	110416044	T	C	0.409	0.134886	0.0222739	1.57241e-09	0.132299	0.0222908	3.26961e-09	0.13474	0.0222749	7.88262e-10
3420	AC(17:0) (b)	AC	rs9400384	6	110737302	110416099	T	C	0.421	0.139653	0.0221527	3.33044e-10	0.139058	0.0221682	4.05103e-10	0.139493	0.0221537	1.66696e-10
3421	AC(17:0) (b)	AC	rs9400385	6	110737408	110416205	C	T	0.421	0.139826	0.0221539	3.17457e-10	0.13922	0.0221693	3.87513e-10	0.13967	0.0221549	1.5872e-10
3422	AC(17:0) (b)	AC	rs2003727	6	110738291	110417088	C	T	0.421	0.139583	0.0221601	3.4385e-10	0.138869	0.0221757	4.32976e-10	0.139429	0.0221611	1.72081e-10
3423	AC(17:0) (b)	AC	rs2011785	6	110738378	110417175	G	A	0.421	0.139672	0.0221595	3.34819e-10	0.13895	0.0221751	4.22493e-10	0.139517	0.0221605	1.67581e-10
3424	AC(17:0) (b)	AC	rs4445085	6	110739123	110417920	T	A	0.421	0.14061	0.0221562	2.53956e-10	0.139955	0.0221717	3.14883e-10	0.140455	0.0221572	1.26984e-10
3425	AC(17:0) (b)	AC	rs7764838	6	110739376	110418173	A	G	0.374	0.124999	0.0226725	3.83715e-08	0.125554	0.022685	3.39428e-08	0.12492	0.0226735	1.89984e-08
3426	AC(17:0) (b)	AC	rs9320330	6	110739752	110418549	G	C	0.421	0.140691	0.0221587	2.48827e-10	0.140417	0.0221736	2.76163e-10	0.140528	0.0221597	1.24877e-10
3427	AC(17:0) (b)	AC	rs9481066	6	110742158	110420955	G	A	0.421	0.141487	0.0221513	1.94668e-10	0.141126	0.0221663	2.21841e-10	0.141319	0.0221523	9.78453e-11
3428	AC(17:0) (b)	AC	rs9372255	6	110742504	110421301	A	G	0.375	0.126901	0.0226549	2.32155e-08	0.127609	0.0226671	1.972e-08	0.126812	0.0226559	1.15337e-08
3429	AC(17:0) (b)	AC	rs9400389	6	110743188	110421985	T	C	0.421	0.141913	0.0221515	1.71983e-10	0.141343	0.0221669	2.0851e-10	0.141745	0.0221525	8.64047e-11
3430	AC(17:0) (b)	AC	rs9398236	6	110743194	110421991	C	T	0.421	0.141883	0.022154	1.74434e-10	0.1413	0.0221695	2.12314e-10	0.141714	0.022155	8.76132e-11
3431	AC(17:0) (b)	AC	rs2180004	6	110743262	110422059	G	A	0.374	0.126994	0.0226584	2.27994e-08	0.127576	0.0226709	1.99979e-08	0.126905	0.0226594	1.13222e-08
3432	AC(17:0) (b)	AC	rs13208728	6	110744421	110423218	C	T	0.421	0.14282	0.0221525	1.32125e-10	0.142024	0.0221683	1.71509e-10	0.14265	0.0221535	6.63696e-11
3433	AC(17:0) (b)	AC	rs6932938	6	110745238	110424035	C	A	0.373	0.127672	0.0227119	2.07359e-08	0.127913	0.022725	1.98434e-08	0.127581	0.0227129	1.02953e-08
3434	AC(17:0) (b)	AC	rs7756222	6	110746526	110425323	C	T	0.518	0.148205	0.0217373	1.0985e-11	0.144908	0.0217538	3.23024e-11	0.148112	0.0217383	5.39638e-12
3435	AC(17:0) (b)	AC	rs9320331	6	110747068	110425865	A	G	0.285	0.142567	0.0242078	4.37186e-09	0.143141	0.024224	3.8685e-09	0.142293	0.0242088	2.23e-09
3436	AC(17:0) (b)	AC	rs9481067	6	110750552	110429349	G	A	0.442	0.17125	0.0217291	4.98981e-15	0.168673	0.0217425	1.37162e-14	0.171019	0.0217301	2.2038e-15
3437	AC(17:0) (b)	AC	rs62421677	6	110751157	110429954	C	T	0.156	0.16428	0.0299921	4.66594e-08	0.163657	0.0300066	5.37934e-08	0.163926	0.0299935	2.4346e-08
3438	AC(17:0) (b)	AC	rs761590	6	110751484	110430281	G	A	0.854	0.267865	0.0303572	2.02107e-18	0.260487	0.030381	1.86983e-17	0.267681	0.0303588	8.24982e-19
3439	AC(17:0) (b)	AC	rs910399	6	110751587	110430384	G	A	0.439	0.168007	0.0218812	2.40484e-14	0.165255	0.0218955	6.78595e-14	0.167755	0.0218822	1.07833e-14
3440	AC(17:0) (b)	AC	rs761589	6	110751791	110430588	G	A	0.442	0.170888	0.021791	6.81163e-15	0.168451	0.0218042	1.76722e-14	0.170642	0.021792	3.01004e-15
3441	AC(17:0) (b)	AC	rs12214421	6	110754765	110433562	T	C	0.036	-0.356878	0.0618139	8.63008e-09	-0.349749	0.0618465	1.72962e-08	-0.357234	0.0618162	4.01213e-09
3442	AC(17:0) (b)	AC	rs221717	6	110756960	110435757	G	A	0.302	0.133981	0.0235569	1.40083e-08	0.134236	0.0235655	1.35048e-08	0.133723	0.023558	7.31322e-09
3443	AC(17:0) (b)	AC	rs221716	6	110757416	110436213	T	C	0.302	0.133734	0.0235602	1.49678e-08	0.133917	0.0235689	1.46922e-08	0.133472	0.0235613	7.81468e-09
3444	AC(17:0) (b)	AC	rs221715	6	110758205	110437002	C	A	0.302	0.133868	0.0235728	1.47307e-08	0.134297	0.0235813	1.36022e-08	0.133615	0.0235739	7.6803e-09
3445	AC(17:0) (b)	AC	rs12210538	6	110760008	110438805	G	A	0.236	-0.362541	0.0249508	1.91987e-46	-0.360892	0.0249534	6.3406e-46	-0.362132	0.0249519	5.61211e-47
3446	AC(17:0) (b)	AC	rs72939920	6	110762453	110441250	T	A	0.236	-0.361279	0.0250947	1.20257e-45	-0.358525	0.0251022	7.30793e-45	-0.360829	0.0250959	3.65913e-46
3447	AC(17:0) (b)	AC	rs221711	6	110763227	110442024	T	G	0.303	0.132943	0.0235645	1.82684e-08	0.133085	0.0235736	1.81055e-08	0.132686	0.0235656	9.53386e-09
3448	AC(17:0) (b)	AC	rs9487408	6	110765198	110443995	G	A	0.303	0.132753	0.0235653	1.91899e-08	0.133053	0.0235741	1.83017e-08	0.132492	0.0235664	1.00068e-08
3449	AC(17:0) (b)	AC	rs12195708	6	110776730	110455527	C	A	0.509	-0.144761	0.0216513	2.69269e-11	-0.141677	0.0216672	7.26828e-11	-0.144578	0.0216523	1.36571e-11
3450	AC(17:0) (b)	AC	rs12189554	6	110777005	110455802	G	T	0.272	0.138171	0.0243519	1.49758e-08	0.139232	0.0243609	1.18705e-08	0.138009	0.024353	7.71917e-09
3451	AC(17:0) (b)	AC	rs6568647	6	110783104	110461901	C	T	0.272	0.136702	0.0243845	2.21588e-08	0.137845	0.0243936	1.72723e-08	0.136534	0.0243856	1.14244e-08
3452	AC(17:0) (b)	AC	rs112174035	6	110797576	110476373	C	T	0.185	-0.316206	0.0278285	3.05472e-29	-0.311698	0.0278494	2.21301e-28	-0.315852	0.0278298	9.37044e-30
3453	AC(17:0) (b)	AC	rs12216013	6	110798515	110477312	G	A	0.697	0.218493	0.0235937	4.51433e-20	0.218738	0.0236004	4.55063e-20	0.218523	0.0235948	1.52446e-20
3454	AC(17:0) (b)	AC	rs7763445	6	110798704	110477501	A	G	0.697	0.217989	0.0235843	5.2536e-20	0.218438	0.0235903	4.88384e-20	0.218014	0.0235853	1.79642e-20
3455	AC(17:0) (b)	AC	rs7763591	6	110798785	110477582	C	G	0.675	0.209035	0.0231178	2.93204e-19	0.209712	0.0231249	2.42674e-19	0.209151	0.0231189	1.07406e-19
3456	AC(17:0) (b)	AC	rs7763781	6	110798964	110477761	T	G	0.67	0.20316	0.0230971	2.56272e-18	0.204198	0.0231036	1.84546e-18	0.203214	0.0230982	9.78169e-19
3457	AC(17:0) (b)	AC	rs34688397	6	110799043	110477840	G	A	0.688	0.193153	0.0235831	4.02118e-16	0.194222	0.0235902	2.90714e-16	0.193186	0.0235842	1.66772e-16
3458	AC(17:0) (b)	AC	rs6928152	6	110799116	110477913	T	C	0.705	0.21705	0.0237072	9.48188e-20	0.217061	0.0237214	1.00477e-19	0.216916	0.0237083	4.24842e-20
3459	AC(17:0) (b)	AC	rs6908165	6	110799138	110477935	G	T	0.756	0.243886	0.0250255	4.46763e-22	0.240836	0.0250473	1.57615e-21	0.243881	0.0250266	1.6086e-22
3460	AC(17:0) (b)	AC	rs6928183	6	110799201	110477998	G	A	0.784	0.270537	0.0260716	1.00203e-24	0.266748	0.0260937	5.03899e-24	0.270477	0.0260728	3.11052e-25
3461	AC(17:0) (b)	AC	rs9400393	6	110804014	110482811	C	T	0.417	0.134284	0.0219185	1.03847e-09	0.132993	0.0219333	1.53898e-09	0.134145	0.0219195	5.08125e-10
3462	AC(17:0) (b)	AC	rs2078890	6	110813613	110492410	A	G	0.358	0.143802	0.0226323	2.34765e-10	0.142719	0.0226435	3.28438e-10	0.143815	0.0226333	1.15211e-10
3463	AC(17:0) (b)	AC	rs4947072	6	110814902	110493699	A	G	0.312	0.15721	0.0234792	2.41362e-11	0.156618	0.023491	2.94088e-11	0.157081	0.0234803	1.2536e-11
3464	AC(17:0) (b)	AC	rs62420266	6	110818117	110496914	T	G	0.342	-0.198114	0.0228581	6.65078e-18	-0.195918	0.0228739	1.61852e-17	-0.197867	0.0228591	3.35779e-18
3465	AC(17:0) (b)	AC	rs12663773	6	110818361	110497158	C	A	0.525	-0.162818	0.0217429	8.51441e-14	-0.161891	0.0217506	1.21774e-13	-0.16305	0.0217439	3.86297e-14
3466	AC(17:0) (b)	AC	rs11153238	6	110818847	110497644	A	G	0.343	-0.197323	0.0228227	8.04329e-18	-0.19565	0.0228373	1.60506e-17	-0.1971	0.0228238	3.99579e-18
3467	AC(17:0) (b)	AC	rs2188553	6	110821915	110500712	A	G	0.194	-0.276189	0.0272571	1.01492e-23	-0.274327	0.0272739	2.22082e-23	-0.276362	0.0272583	3.36007e-24
3468	AC(17:0) (b)	AC	rs12204497	6	110822513	110501310	G	A	0.194	-0.276128	0.0272549	1.03006e-23	-0.274331	0.0272716	2.19979e-23	-0.276298	0.0272561	3.4125e-24
3469	AC(17:0) (b)	AC	rs12192761	6	110822793	110501590	A	G	0.194	-0.276129	0.0272529	1.02235e-23	-0.274363	0.0272696	2.15793e-23	-0.276299	0.0272542	3.38683e-24
3470	AC(17:0) (b)	AC	rs9487435	6	110825075	110503872	A	G	0.249	-0.213303	0.0250299	2.43108e-17	-0.211669	0.0250424	4.50491e-17	-0.213501	0.025031	9.92042e-18
3471	AC(17:0) (b)	AC	rs9481083	6	110827882	110506679	T	C	0.248	-0.216494	0.0249781	7.07291e-18	-0.215316	0.0249902	1.13109e-17	-0.216667	0.0249792	2.87522e-18
3472	AC(17:0) (b)	AC	rs12215879	6	110828403	110507200	G	A	0.194	-0.274936	0.0272096	1.34954e-23	-0.273583	0.0272252	2.44156e-23	-0.275113	0.0272109	4.45445e-24
3473	AC(17:0) (b)	AC	rs12204287	6	110829335	110508132	T	C	0.195	-0.275049	0.0272242	1.35502e-23	-0.273462	0.0272408	2.66844e-23	-0.275228	0.0272255	4.50952e-24
3474	AC(17:0) (b)	AC	rs12204339	6	110829434	110508231	T	C	0.195	-0.275099	0.0272246	1.33222e-23	-0.273505	0.0272412	2.63049e-23	-0.275283	0.0272258	4.42469e-24
3475	AC(17:0) (b)	AC	rs10457215	6	110833590	110512387	C	A	0.604	-0.146916	0.0222872	4.87771e-11	-0.146031	0.0222937	6.53751e-11	-0.147203	0.0222882	2.22638e-11
3476	AC(17:0) (b)	AC	rs12175381	6	110834019	110512816	C	G	0.347	-0.190822	0.0228372	9.27474e-17	-0.19052	0.0228484	1.08944e-16	-0.190683	0.0228383	4.52402e-17
3477	AC(17:0) (b)	AC	rs11153242	6	110834282	110513079	C	G	0.347	-0.190793	0.022838	9.39347e-17	-0.1905	0.0228491	1.0999e-16	-0.190654	0.0228391	4.58202e-17
3478	AC(17:0) (b)	AC	rs7744119	6	110835661	110514458	T	C	0.347	-0.19056	0.0228404	1.02926e-16	-0.190315	0.0228513	1.1834e-16	-0.190424	0.0228414	5.0198e-17
3479	AC(17:0) (b)	AC	rs72944036	6	110836112	110514909	A	G	0.185	-0.282086	0.0278939	1.21266e-23	-0.278779	0.0279144	4.38742e-23	-0.282214	0.0278951	4.1734e-24
3480	AC(17:0) (b)	AC	rs9400396	6	110837288	110516085	A	C	0.347	-0.190359	0.0228408	1.10766e-16	-0.190158	0.0228517	1.25353e-16	-0.190224	0.0228419	5.40527e-17
3481	AC(17:0) (b)	AC	rs6905381	6	110841259	110520056	A	C	0.41	-0.162238	0.0220639	2.34205e-13	-0.162261	0.0220722	2.40973e-13	-0.16219	0.0220649	1.1662e-13
3482	AC(17:0) (b)	AC	rs9386909	6	110842550	110521347	T	C	0.498	-0.155234	0.0218379	1.35072e-12	-0.155312	0.0218435	1.34907e-12	-0.155518	0.0218389	6.20251e-13
3483	AC(17:0) (b)	AC	rs9386910	6	110842976	110521773	A	G	0.353	-0.177907	0.0227065	6.18487e-15	-0.178804	0.0227142	4.72425e-15	-0.177801	0.0227075	3.02099e-15
3484	AC(17:0) (b)	AC	rs2520574	6	110843179	110521976	A	G	0.389	0.142345	0.0223225	1.99756e-10	0.142605	0.0223275	1.89674e-10	0.142705	0.0223235	8.98522e-11
3485	AC(17:0) (b)	AC	rs2520573	6	110843638	110522435	A	G	0.34	0.146743	0.0228332	1.42761e-10	0.14911	0.0228371	7.32515e-11	0.147112	0.0228343	6.48902e-11
3486	AC(17:0) (b)	AC	rs1989634	6	110846248	110525045	A	G	0.515	-0.153466	0.0216747	1.6544e-12	-0.152266	0.0216822	2.52717e-12	-0.153803	0.0216757	7.44784e-13
3487	AC(17:0) (b)	AC	rs11153244	6	110846841	110525638	C	T	0.372	-0.167831	0.0224058	8.65383e-14	-0.168862	0.0224132	6.33948e-14	-0.16769	0.0224069	4.31675e-14
3488	AC(17:0) (b)	AC	rs9386911	6	110847169	110525966	G	A	0.535	-0.149186	0.021777	8.3101e-12	-0.147651	0.0217848	1.38888e-11	-0.149489	0.021778	3.79949e-12
3489	AC(17:0) (b)	AC	rs9386912	6	110847197	110525994	T	C	0.373	-0.170826	0.0224144	3.21497e-14	-0.171293	0.0224229	2.84993e-14	-0.17068	0.0224154	1.60508e-14
3490	AC(17:0) (b)	AC	rs2817780	6	110850102	110528899	T	G	0.368	0.140581	0.0225311	4.83303e-10	0.141541	0.0225349	3.76944e-10	0.140921	0.0225321	2.1831e-10
3491	AC(17:0) (b)	AC	rs2817781	6	110850124	110528921	T	C	0.369	0.141544	0.0225246	3.64023e-10	0.142446	0.0225282	2.88207e-10	0.141882	0.0225256	1.64453e-10
3492	AC(17:0) (b)	AC	rs9386913	6	110850515	110529312	C	T	0.385	-0.162422	0.0220764	2.3733e-13	-0.165325	0.0220794	9.17457e-14	-0.162369	0.0220774	1.13272e-13
3493	AC(17:0) (b)	AC	rs12212058	6	110996883	110675680	T	C	0.057	-0.280455	0.050512	3.18512e-08	-0.264986	0.0505549	1.75034e-07	-0.280117	0.050514	1.55106e-08
3494	AC(18:0)	AC	rs116935457	10	11416641	11374642	A	G	0.002	-1.46801	0.277025	1.21771e-07	-1.5325	0.276796	3.28731e-08	-1.47241	0.277143	5.65815e-08
3495	AC(18:0)	AC	rs7094004	10	61399418	59639660	G	A	0.17	-0.175416	0.0302895	7.57094e-09	-0.184201	0.0302681	1.27792e-09	-0.176063	0.030299	3.32233e-09
3496	AC(18:0)	AC	rs11510917	10	61403131	59643373	G	A	0.17	-0.174812	0.0300982	6.85767e-09	-0.182944	0.0300775	1.30452e-09	-0.175453	0.0301077	3.0095e-09
3497	AC(18:0)	AC	rs11516732	10	61405043	59645285	A	T	0.169	-0.174506	0.0300682	7.02848e-09	-0.182467	0.0300478	1.38481e-09	-0.175039	0.0300777	3.15559e-09
3498	AC(18:0)	AC	rs12356193	10	61413353	59653595	G	A	0.171	-0.170464	0.0295132	8.2909e-09	-0.178847	0.0294928	1.45904e-09	-0.171006	0.0295228	3.70755e-09
3499	AC(18:0)	AC	rs11006681	10	61429527	59669769	A	G	0.17	-0.169207	0.0295931	1.16077e-08	-0.177395	0.0295728	2.17222e-09	-0.169813	0.0296027	5.15271e-09
3500	AC(18:0)	AC	rs1171620	10	61464507	59704749	G	C	0.781	0.147736	0.0267801	3.61826e-08	0.157429	0.0267608	4.28543e-09	0.148091	0.0267888	1.71029e-08
3501	AC(18:0)	AC	rs1171619	10	61465838	59706080	G	A	0.781	0.148265	0.0267217	3.02067e-08	0.158115	0.0267022	3.39741e-09	0.148606	0.0267304	1.43166e-08
3502	AC(18:0)	AC	rs1171617	10	61467182	59707424	T	G	0.762	0.173053	0.025989	3.05706e-11	0.18108	0.0259711	3.52095e-12	0.173462	0.0259976	1.41257e-11
3503	AC(18:0)	AC	rs1171616	10	61468589	59708831	T	G	0.762	0.173855	0.0260054	2.55511e-11	0.181887	0.0259873	2.91803e-12	0.174319	0.026014	1.16318e-11
3504	AC(18:0)	AC	rs1171615	10	61469090	59709332	T	C	0.763	0.172697	0.0260823	3.93632e-11	0.181249	0.0260635	4.00505e-12	0.173121	0.0260909	1.81093e-11
3505	AC(18:0)	AC	rs1171614	10	61469538	59709780	C	T	0.763	0.171014	0.0260833	6.06443e-11	0.179722	0.0260644	6.04319e-12	0.171428	0.0260919	2.79911e-11
3506	AC(18:0)	AC	rs539482818	5	129172015	129836322	G	C	0.001	-2.60583	0.468391	2.77442e-08	-2.62308	0.468142	2.21014e-08	-	-	-
3507	AC(18:0)	AC	rs145489548	5	129532496	130196803	T	A	0.002	-2.09579	0.352569	2.95598e-09	-2.15119	0.352322	1.09861e-09	-	-	-
3508	AC(18:0)	AC	rs145359716	5	130026391	130690698	C	G	0.009	-0.67041	0.126024	1.09966e-07	-0.714365	0.125937	1.51764e-08	-0.68085	0.126068	3.49179e-08
3509	AC(18:0)	AC	rs541709179	5	130065871	130730178	C	G	0.004	-1.24846	0.19401	1.35329e-10	-1.32579	0.193799	8.81526e-12	-1.25946	0.194079	4.77485e-11
3510	AC(18:0)	AC	rs149459958	5	130254095	130918402	G	A	0.01	-0.631648	0.116057	5.57838e-08	-0.661386	0.115981	1.26971e-08	-0.640349	0.116095	1.83417e-08
3511	AC(18:0)	AC	rs184127512	5	130607308	131271615	T	A	0.004	-1.3204	0.20025	4.7505e-11	-1.39967	0.200032	2.96362e-12	-1.33374	0.200322	1.55468e-11
3512	AC(18:0)	AC	rs530052742	5	130647274	131311581	G	A	0.003	-1.36985	0.226532	1.59136e-09	-1.4706	0.226288	8.92164e-11	-	-	-
3513	AC(18:0)	AC	rs141197607	5	131338023	132002330	A	C	0.005	-1.07235	0.182082	4.17742e-09	-1.1561	0.18189	2.28444e-10	-	-	-
3514	AC(18:0)	AC	rs7721882	5	131418948	132083255	G	A	0.44	-0.121906	0.0220979	3.69567e-08	-0.118917	0.0220963	7.81757e-08	-0.121858	0.0221052	1.86636e-08
3515	AC(18:0)	AC	rs3864277	5	131420249	132084556	A	G	0.437	-0.122114	0.0221211	3.62124e-08	-0.119278	0.0221195	7.36663e-08	-0.122027	0.0221284	1.84728e-08
3516	AC(18:0)	AC	rs6898270	5	131421190	132085497	T	C	0.44	-0.122764	0.0220783	2.88461e-08	-0.120009	0.0220764	5.7865e-08	-0.122716	0.0220857	1.4568e-08
3517	AC(18:0)	AC	rs3843503	5	131466629	132130936	A	T	0.459	-0.139331	0.0222149	3.96165e-10	-0.135027	0.0222144	1.33381e-09	-0.140122	0.0222223	1.57495e-10
3518	AC(18:0)	AC	rs143746337	5	131467589	132131896	C	T	0.003	-1.38289	0.212278	7.99745e-11	-1.44141	0.21211	1.20401e-11	-	-	-
3519	AC(18:0)	AC	rs115596925	5	131506451	132170758	C	A	0.006	-0.819404	0.145545	1.9156e-08	-0.88011	0.145414	1.54482e-09	-0.834029	0.145605	5.41163e-09
3520	AC(18:0)	AC	rs6896703	5	131521295	132185602	G	C	0.463	-0.122678	0.0221748	3.37718e-08	-0.118747	0.0221754	9.03722e-08	-0.122507	0.022182	1.7623e-08
3521	AC(18:0)	AC	rs10076758	5	131524299	132188606	G	A	0.463	-0.122334	0.0221816	3.72262e-08	-0.118389	0.0221823	9.96221e-08	-0.12216	0.0221888	1.94344e-08
3522	AC(18:0)	AC	rs2278398	5	131530441	132194748	G	A	0.462	-0.122447	0.0221886	3.65157e-08	-0.118671	0.022189	9.37248e-08	-0.122271	0.0221958	1.90774e-08
3523	AC(18:0)	AC	rs7701237	5	131534381	132198688	T	C	0.462	-0.122917	0.0222015	3.29784e-08	-0.119257	0.0222017	8.24343e-08	-0.122741	0.0222087	1.72393e-08
3524	AC(18:0)	AC	rs3749756	5	131534499	132198806	T	C	0.462	-0.122967	0.0222099	3.29441e-08	-0.119292	0.0222102	8.26291e-08	-0.122785	0.0222171	1.72499e-08
3525	AC(18:0)	AC	rs3805683	5	131535125	132199432	G	T	0.462	-0.124131	0.022205	2.42895e-08	-0.120483	0.0222054	6.10473e-08	-0.123961	0.0222122	1.26781e-08
3526	AC(18:0)	AC	rs4361509	5	131536753	132201060	A	G	0.462	-0.123494	0.0222176	2.91004e-08	-0.11991	0.0222177	7.15908e-08	-0.123314	0.0222248	1.52361e-08
3527	AC(18:0)	AC	rs3805681	5	131537860	132202167	G	T	0.463	-0.123364	0.0222179	3.0147e-08	-0.119908	0.0222179	7.17339e-08	-0.12319	0.0222251	1.57331e-08
3528	AC(18:0)	AC	rs10075459	5	131541363	132205670	G	C	0.462	-0.123929	0.0222343	2.66522e-08	-0.120377	0.0222343	6.51483e-08	-0.123735	0.0222415	1.40108e-08
3529	AC(18:0)	AC	rs10052046	5	131544466	132208773	T	G	0.463	-0.123899	0.0222417	2.71917e-08	-0.120499	0.0222416	6.38925e-08	-0.123715	0.0222489	1.42319e-08
3530	AC(18:0)	AC	rs12653783	5	131545378	132209685	G	A	0.458	-0.126813	0.0223785	1.56861e-08	-0.122763	0.0223792	4.38119e-08	-0.126646	0.0223858	8.16035e-09
3531	AC(18:0)	AC	rs12657965	5	131545387	132209694	G	C	0.458	-0.126898	0.0223767	1.53019e-08	-0.122881	0.0223774	4.24298e-08	-0.126729	0.0223839	7.96517e-09
3532	AC(18:0)	AC	rs3828675	5	131546868	132211175	A	G	0.462	-0.124634	0.0222625	2.31516e-08	-0.12116	0.0222624	5.56316e-08	-0.124437	0.0222697	1.21835e-08
3533	AC(18:0)	AC	rs3792894	5	131547271	132211578	A	G	0.463	-0.124348	0.0222672	2.51307e-08	-0.120945	0.022267	5.91705e-08	-0.124156	0.0222744	1.31808e-08
3534	AC(18:0)	AC	rs7703009	5	131552385	132216692	G	C	0.463	-0.12656	0.0223447	1.58568e-08	-0.12306	0.0223446	3.86145e-08	-0.126382	0.0223519	8.31416e-09
3535	AC(18:0)	AC	rs2301579	5	131553340	132217647	A	C	0.463	-0.126355	0.0223584	1.70883e-08	-0.122906	0.0223581	4.09622e-08	-0.126187	0.0223655	8.9198e-09
3536	AC(18:0)	AC	rs6596070	5	131556174	132220481	C	T	0.463	-0.126717	0.0224385	1.74984e-08	-0.123836	0.0224375	3.61906e-08	-0.126732	0.0224458	8.71037e-09
3537	AC(18:0)	AC	rs7733502	5	131556203	132220510	C	A	0.463	-0.127138	0.0224364	1.56494e-08	-0.124007	0.0224356	3.45819e-08	-0.127139	0.0224437	7.81834e-09
3538	AC(18:0)	AC	rs4705849	5	131559199	132223506	A	T	0.466	-0.147977	0.02221	3.09865e-11	-0.149606	0.0221993	1.85131e-11	-0.149039	0.0222172	1.10697e-11
3539	AC(18:0)	AC	rs72793278	5	131561372	132225679	A	C	0.466	-0.147817	0.0221842	3.08612e-11	-0.149583	0.0221731	1.76651e-11	-0.148898	0.0221914	1.09613e-11
3540	AC(18:0)	AC	rs4705926	5	131561758	132226065	T	C	0.466	-0.147751	0.0221755	3.09393e-11	-0.149561	0.0221643	1.74607e-11	-0.14883	0.0221827	1.09947e-11
3541	AC(18:0)	AC	rs72793280	5	131562900	132227207	T	C	0.462	-0.144595	0.0221701	7.87229e-11	-0.146553	0.0221587	4.29652e-11	-0.145751	0.0221773	2.76398e-11
3542	AC(18:0)	AC	rs113823725	5	131563501	132227808	G	C	0.467	-0.142838	0.0221064	1.16581e-10	-0.144925	0.0220955	6.1356e-11	-0.143969	0.0221136	4.15847e-11
3543	AC(18:0)	AC	rs111547866	5	131564501	132228808	T	C	0.466	-0.144364	0.0220961	7.26602e-11	-0.146068	0.0220863	4.26797e-11	-0.145533	0.0221034	2.54926e-11
3544	AC(18:0)	AC	rs112688207	5	131564636	132228943	T	C	0.466	-0.144799	0.0220976	6.395e-11	-0.146401	0.0220879	3.87055e-11	-0.145977	0.0221049	2.23598e-11
3545	AC(18:0)	AC	rs72793283	5	131566941	132231248	A	G	0.466	-0.142525	0.0220616	1.17058e-10	-0.144894	0.0220502	5.64884e-11	-0.143647	0.0220689	4.19604e-11
3546	AC(18:0)	AC	rs11955347	5	131567924	132232231	A	G	0.466	-0.142685	0.0220456	1.08291e-10	-0.145033	0.0220342	5.24775e-11	-0.143805	0.0220529	3.87989e-11
3547	AC(18:0)	AC	rs9791170	5	131569627	132233934	C	T	0.658	-0.140213	0.023156	1.56301e-09	-0.147396	0.0231322	2.16332e-10	-0.142367	0.0231636	4.31348e-10
3548	AC(18:0)	AC	rs11741341	5	131570218	132234525	G	A	0.658	-0.140323	0.0231458	1.49286e-09	-0.147509	0.0231219	2.05818e-10	-0.142471	0.0231534	4.12307e-10
3549	AC(18:0)	AC	rs10058655	5	131570896	132235203	T	A	0.467	-0.142482	0.0219943	1.04216e-10	-0.144943	0.0219826	4.86821e-11	-0.143603	0.0220016	3.72762e-11
3550	AC(18:0)	AC	rs10051679	5	131570931	132235238	A	T	0.658	-0.14045	0.0231303	1.40736e-09	-0.147634	0.0231064	1.93284e-10	-0.142587	0.0231379	3.89361e-10
3551	AC(18:0)	AC	rs10036208	5	131571323	132235630	C	T	0.682	-0.131322	0.0235891	2.79761e-08	-0.137947	0.0235669	5.35953e-09	-0.133722	0.0235968	7.72239e-09
3552	AC(18:0)	AC	rs733300	5	131572243	132236550	G	A	0.682	-0.131812	0.0235696	2.42086e-08	-0.138431	0.0235474	4.60539e-09	-0.134217	0.0235773	6.65266e-09
3553	AC(18:0)	AC	rs4535443	5	131572561	132236868	G	A	0.682	-0.13199	0.0235611	2.29243e-08	-0.138583	0.0235389	4.37755e-09	-0.134397	0.0235688	6.28756e-09
3554	AC(18:0)	AC	rs2089855	5	131573529	132237836	G	A	0.464	-0.14582	0.0219157	3.25058e-11	-0.147458	0.0219055	1.92315e-11	-0.14698	0.021923	1.13668e-11
3555	AC(18:0)	AC	rs1473072	5	131574370	132238677	A	G	0.681	-0.131045	0.0235528	2.85212e-08	-0.137999	0.0235301	5.0163e-09	-0.133447	0.0235605	7.85522e-09
3556	AC(18:0)	AC	rs12521097	5	131575338	132239645	A	G	0.484	-0.136282	0.0218465	4.89933e-10	-0.138426	0.0218365	2.57003e-10	-0.137551	0.0218538	1.6931e-10
3557	AC(18:0)	AC	rs6863213	5	131575932	132240239	T	C	0.464	-0.145179	0.0219491	4.2331e-11	-0.147247	0.0219383	2.19815e-11	-0.146309	0.0219563	1.49686e-11
3558	AC(18:0)	AC	rs11949055	5	131576737	132241044	C	T	0.465	-0.14455	0.0219252	4.8894e-11	-0.146498	0.0219147	2.63902e-11	-0.145682	0.0219325	1.7283e-11
3559	AC(18:0)	AC	rs4705927	5	131578608	132242915	G	C	0.56	-0.11731	0.0220504	1.1019e-07	-0.122634	0.0220351	2.81445e-08	-0.118427	0.0220577	4.15981e-08
3560	AC(18:0)	AC	rs4705928	5	131578637	132242944	T	C	0.466	-0.144365	0.021929	5.20436e-11	-0.147252	0.0219167	2.09735e-11	-0.145505	0.0219363	1.83841e-11
3561	AC(18:0)	AC	rs162907	5	131580152	132244459	A	G	0.682	-0.133052	0.023537	1.71071e-08	-0.139671	0.0235146	3.19368e-09	-0.135439	0.0235446	4.69093e-09
3562	AC(18:0)	AC	rs6871350	5	131580220	132244527	C	T	0.567	-0.117199	0.0221487	1.2924e-07	-0.122679	0.0221334	3.21183e-08	-0.118519	0.0221559	4.63404e-08
3563	AC(18:0)	AC	rs2171247	5	131580234	132244541	T	G	0.567	-0.117348	0.0221484	1.24557e-07	-0.122831	0.0221331	3.08773e-08	-0.118706	0.0221557	4.42272e-08
3564	AC(18:0)	AC	rs3844312	5	131582356	132246663	T	C	0.465	-0.144827	0.021925	4.4923e-11	-0.146755	0.0219145	2.4371e-11	-0.145983	0.0219323	1.57483e-11
3565	AC(18:0)	AC	rs371709	5	131583240	132247547	G	A	0.682	-0.132969	0.0235504	1.77801e-08	-0.139626	0.0235279	3.29593e-09	-0.135352	0.0235581	4.88701e-09
3566	AC(18:0)	AC	rs7701414	5	131585958	132250265	G	A	0.466	-0.144029	0.0219304	5.78048e-11	-0.146875	0.0219182	2.36543e-11	-0.145159	0.0219377	2.04912e-11
3567	AC(18:0)	AC	rs4594848	5	131586598	132250905	A	C	0.465	-0.144577	0.02193	4.89579e-11	-0.146482	0.0219196	2.67859e-11	-0.145722	0.0219373	1.7236e-11
3568	AC(18:0)	AC	rs81598	5	131587960	132252267	G	C	0.682	-0.1326	0.0235679	1.99212e-08	-0.139324	0.0235453	3.65406e-09	-0.134978	0.0235756	5.49723e-09
3569	AC(18:0)	AC	rs4705931	5	131588345	132252652	C	T	0.567	-0.122903	0.0221323	3.02263e-08	-0.129265	0.0221151	5.54592e-09	-0.124248	0.0221396	1.06004e-08
3570	AC(18:0)	AC	rs162902	5	131590114	132254421	G	C	0.676	-0.150248	0.0234144	1.56782e-10	-0.158545	0.0233871	1.42885e-11	-0.152585	0.0234221	4.04543e-11
3571	AC(18:0)	AC	rs7727038	5	131590257	132254564	T	C	0.567	-0.166055	0.0221137	7.31496e-14	-0.167288	0.0221002	4.70415e-14	-0.168125	0.022121	1.78807e-14
3572	AC(18:0)	AC	rs7727544	5	131590534	132254841	T	C	0.567	-0.166431	0.022117	6.4875e-14	-0.167715	0.0221033	4.09528e-14	-0.168505	0.0221243	1.58204e-14
3573	AC(18:0)	AC	rs112537099	5	131591725	132256032	G	C	0.466	-0.1474	0.0219297	2.05376e-11	-0.149664	0.0219184	9.91005e-12	-0.14852	0.021937	7.25287e-12
3574	AC(18:0)	AC	rs7720230	5	131592405	132256712	G	T	0.466	-0.147366	0.0219255	2.05731e-11	-0.149662	0.0219141	9.82667e-12	-0.148486	0.0219327	7.26505e-12
3575	AC(18:0)	AC	rs3900945	5	131592870	132257177	C	T	0.668	-0.154565	0.0232549	3.4901e-11	-0.160378	0.0232328	6.16328e-12	-0.157046	0.0232625	8.27401e-12
3576	AC(18:0)	AC	rs71583465	5	131594628	132258935	C	G	0.668	-0.154061	0.0232427	3.93881e-11	-0.159607	0.0232212	7.56344e-12	-0.156541	0.0232503	9.36422e-12
3577	AC(18:0)	AC	rs162904	5	131595784	132260091	C	T	0.676	-0.148451	0.0233501	2.29955e-10	-0.156703	0.0233232	2.1537e-11	-0.150798	0.0233578	5.94415e-11
3578	AC(18:0)	AC	rs10076701	5	131596419	132260726	C	T	0.567	-0.166685	0.0220965	5.64909e-14	-0.168236	0.0220823	3.244e-14	-0.168771	0.0221037	1.3664e-14
3579	AC(18:0)	AC	rs7735891	5	131597005	132261312	T	C	0.467	-0.150023	0.0219022	8.52604e-12	-0.152604	0.0218903	3.65923e-12	-0.151123	0.0219095	3.01204e-12
3580	AC(18:0)	AC	rs10463891	5	131597392	132261699	G	A	0.668	-0.156101	0.0232305	2.12033e-11	-0.161596	0.0232088	4.04102e-12	-0.158592	0.0232381	4.99432e-12
3581	AC(18:0)	AC	rs10463892	5	131598705	132263012	C	T	0.576	-0.166678	0.0221698	6.87231e-14	-0.168206	0.0221563	3.99321e-14	-0.168974	0.0221771	1.5462e-14
3582	AC(18:0)	AC	rs932019	5	131599370	132263677	C	T	0.668	-0.156161	0.0232285	2.07651e-11	-0.161538	0.0232071	4.09925e-12	-0.158645	0.0232361	4.89697e-12
3583	AC(18:0)	AC	rs4361510	5	131599647	132263954	T	C	0.668	-0.156152	0.0232281	2.08e-11	-0.161521	0.0232067	4.11608e-12	-0.158628	0.0232357	4.91661e-12
3584	AC(18:0)	AC	rs13357280	5	131600187	132264494	G	A	0.467	-0.14934	0.0218874	1.02393e-11	-0.151759	0.0218758	4.64187e-12	-0.150459	0.0218947	3.60071e-12
3585	AC(18:0)	AC	rs58835386	5	131600559	132264866	G	A	0.576	-0.167705	0.0221892	5.10867e-14	-0.169264	0.0221754	2.93048e-14	-0.169993	0.0221964	1.14408e-14
3586	AC(18:0)	AC	rs61352298	5	131600589	132264896	C	G	0.668	-0.156653	0.0232377	1.83955e-11	-0.162203	0.0232159	3.43495e-12	-0.15912	0.0232453	4.33178e-12
3587	AC(18:0)	AC	rs1979981	5	131601720	132266027	A	G	0.668	-0.155983	0.0232186	2.14501e-11	-0.161271	0.0231973	4.352e-12	-0.158455	0.0232262	5.07793e-12
3588	AC(18:0)	AC	rs1007602	5	131602166	132266473	C	T	0.668	-0.155972	0.0232178	2.1487e-11	-0.161256	0.0231966	4.36459e-12	-0.158443	0.0232254	5.08716e-12
3589	AC(18:0)	AC	rs4705852	5	131602807	132267114	G	A	0.668	-0.155973	0.0232231	2.17029e-11	-0.161238	0.0232019	4.43806e-12	-0.158444	0.0232307	5.1408e-12
3590	AC(18:0)	AC	rs7736102	5	131604257	132268564	A	G	0.577	-0.166713	0.0221783	6.94028e-14	-0.168261	0.0221646	4.0065e-14	-0.169003	0.0221856	1.56479e-14
3591	AC(18:0)	AC	rs6897575	5	131604535	132268842	T	C	0.577	-0.166754	0.0221808	6.88845e-14	-0.168318	0.022167	3.95452e-14	-0.169046	0.0221881	1.55184e-14
3592	AC(18:0)	AC	rs270621	5	131605821	132270128	A	C	0.677	-0.15202	0.0233689	8.7886e-11	-0.15991	0.0233421	8.72974e-12	-0.154356	0.0233766	2.24852e-11
3593	AC(18:0)	AC	rs10479000	5	131607402	132271709	C	T	0.467	-0.149785	0.0218989	9.11151e-12	-0.152225	0.021887	4.09711e-12	-0.15091	0.0219062	3.19959e-12
3594	AC(18:0)	AC	rs162894	5	131611872	132276179	G	T	0.675	-0.153548	0.023331	5.29563e-11	-0.161333	0.0233041	5.26703e-12	-0.155973	0.0233387	1.31338e-11
3595	AC(18:0)	AC	rs162892	5	131623250	132287557	G	A	0.68	-0.181207	0.023589	1.94688e-14	-0.187707	0.0235622	2.14418e-15	-0.183369	0.0235968	4.79513e-15
3596	AC(18:0)	AC	rs162891	5	131623268	132287575	C	T	0.674	-0.16719	0.0233465	9.4765e-13	-0.172849	0.0233219	1.55251e-13	-0.169604	0.0233542	2.23258e-13
3597	AC(18:0)	AC	rs7705189	5	131623358	132287665	G	A	0.473	-0.156257	0.0219257	1.20753e-12	-0.157589	0.0219151	7.62673e-13	-0.157495	0.021933	4.0386e-13
3598	AC(18:0)	AC	rs162890	5	131623658	132287965	C	T	0.673	-0.174212	0.0235007	1.57758e-13	-0.177776	0.02348	4.9734e-14	-0.176566	0.0235086	3.52722e-14
3599	AC(18:0)	AC	rs162887	5	131629165	132293472	G	A	0.716	-0.213015	0.0241827	2.02878e-18	-0.216442	0.0241662	5.5824e-19	-0.215907	0.0241907	3.18174e-19
3600	AC(18:0)	AC	rs460089	5	131629772	132294079	G	C	0.716	-0.214388	0.02416	1.14603e-18	-0.217657	0.0241439	3.31132e-19	-0.217285	0.0241681	1.77699e-19
3601	AC(18:0)	AC	rs460271	5	131630062	132294369	G	C	0.716	-0.215123	0.0241447	8.34513e-19	-0.218646	0.0241281	2.17666e-19	-0.218034	0.0241527	1.2789e-19
3602	AC(18:0)	AC	rs35260072	5	131630852	132295159	C	A	0.438	-0.137805	0.0220437	4.45191e-10	-0.133346	0.0220421	1.57558e-09	-0.138093	0.022051	2.07267e-10
3603	AC(18:0)	AC	rs419291	5	131633355	132297662	C	T	0.641	-0.208243	0.022847	1.26639e-19	-0.206358	0.0228416	2.65129e-19	-0.210666	0.0228545	2.27854e-20
3604	AC(18:0)	AC	rs270612	5	131637338	132301645	A	G	0.714	-0.220404	0.0239646	6.35666e-20	-0.223219	0.0239494	2.07749e-20	-0.223225	0.0239727	9.60414e-21
3605	AC(18:0)	AC	rs72795121	5	131638324	132302631	A	T	0.481	-0.171502	0.0217967	4.56225e-15	-0.172205	0.0217868	3.45721e-15	-0.172789	0.0218041	1.43225e-15
3606	AC(18:0)	AC	rs272838	5	131638817	132303124	T	C	0.171	0.181153	0.0290426	5.04324e-10	0.190614	0.0290142	5.92964e-11	0.186553	0.0290527	7.46233e-11
3607	AC(18:0)	AC	rs6860806	5	131640536	132304843	G	A	0.555	-0.164557	0.0218155	5.80652e-14	-0.169154	0.0217994	1.1087e-14	-0.165852	0.0218229	1.79267e-14
3608	AC(18:0)	AC	rs270613	5	131640583	132304890	G	A	0.633	-0.211476	0.022613	1.4226e-20	-0.209738	0.0226067	2.87425e-20	-0.213666	0.0226205	2.76125e-21
3609	AC(18:0)	AC	rs270614	5	131640813	132305120	A	G	0.714	-0.22181	0.0239649	3.73842e-20	-0.224288	0.0239507	1.38617e-20	-0.224636	0.023973	5.57344e-21
3610	AC(18:0)	AC	rs270615	5	131641573	132305880	C	G	0.714	-0.222129	0.0239707	3.37897e-20	-0.224801	0.0239561	1.15857e-20	-0.224959	0.0239788	5.02164e-21
3611	AC(18:0)	AC	rs270608	5	131648406	132312713	T	C	0.707	-0.217977	0.0239029	1.26235e-19	-0.219632	0.0238921	6.49056e-20	-0.220632	0.0239108	2.08701e-20
3612	AC(18:0)	AC	rs270607	5	131649186	132313493	G	A	0.703	-0.206877	0.0237639	5.08232e-18	-0.209977	0.0237492	1.56937e-18	-0.209712	0.0237718	7.92197e-19
3613	AC(18:0)	AC	rs270606	5	131650867	132315174	G	A	0.713	-0.221037	0.0239553	4.8952e-20	-0.222903	0.023943	2.31278e-20	-0.223851	0.0239633	7.29177e-21
3614	AC(18:0)	AC	rs270605	5	131651811	132316118	T	C	0.633	-0.211463	0.0226059	1.39225e-20	-0.209534	0.0226005	3.04625e-20	-0.213631	0.0226134	2.72529e-21
3615	AC(18:0)	AC	rs11950562	5	131652529	132316836	C	A	0.483	-0.171968	0.0217161	3.08976e-15	-0.172809	0.0217057	2.22079e-15	-0.173149	0.0217234	9.92923e-16
3616	AC(18:0)	AC	rs156322	5	131653925	132318232	T	C	0.713	-0.220761	0.0239319	4.99185e-20	-0.223094	0.0239185	1.96152e-20	-0.223565	0.0239399	7.487e-21
3617	AC(18:0)	AC	rs270603	5	131655417	132319724	C	G	0.713	-0.220481	0.0239243	5.39717e-20	-0.222927	0.0239106	2.03008e-20	-0.223284	0.0239323	8.12025e-21
3618	AC(18:0)	AC	rs682821	5	131655540	132319847	C	T	0.713	-0.219791	0.0239351	7.28695e-20	-0.222272	0.0239212	2.71459e-20	-0.222602	0.0239431	1.09857e-20
3619	AC(18:0)	AC	rs272842	5	131656517	132320824	G	A	0.633	-0.211282	0.0225891	1.40257e-20	-0.209706	0.0225826	2.65049e-20	-0.213442	0.0225966	2.75836e-21
3620	AC(18:0)	AC	rs270602	5	131656700	132321007	C	T	0.641	-0.210895	0.0227014	2.55541e-20	-0.209228	0.0226959	4.97711e-20	-0.213305	0.0227089	4.51547e-21
3621	AC(18:0)	AC	rs11739484	5	131656760	132321067	G	A	0.021	0.464679	0.081335	1.19572e-08	0.48647	0.0812703	2.36423e-09	0.458981	0.0813587	8.94919e-09
3622	AC(18:0)	AC	rs270601	5	131656997	132321304	C	T	0.713	-0.220884	0.0239185	4.53771e-20	-0.223476	0.0239044	1.60709e-20	-0.223683	0.0239265	6.81393e-21
3623	AC(18:0)	AC	rs273917	5	131659618	132323925	G	A	0.713	-0.220212	0.0239298	6.09665e-20	-0.222828	0.0239155	2.14907e-20	-0.223025	0.0239378	9.15404e-21
3624	AC(18:0)	AC	rs273916	5	131659830	132324137	A	C	0.713	-0.220868	0.023918	4.55699e-20	-0.22346	0.0239039	1.61426e-20	-0.223673	0.023926	6.82758e-21
3625	AC(18:0)	AC	rs273915	5	131660119	132324426	C	G	0.713	-0.220867	0.023918	4.55746e-20	-0.22346	0.0239039	1.61438e-20	-0.223672	0.023926	6.83102e-21
3626	AC(18:0)	AC	rs273914	5	131660431	132324738	T	A	0.633	-0.211279	0.022589	1.40366e-20	-0.209704	0.0225825	2.65248e-20	-0.213455	0.0225965	2.74375e-21
3627	AC(18:0)	AC	rs273913	5	131661156	132325463	C	T	0.633	-0.212755	0.0225827	7.46727e-21	-0.211038	0.0225767	1.50397e-20	-0.214948	0.0225902	1.43829e-21
3628	AC(18:0)	AC	rs273912	5	131661349	132325656	T	G	0.713	-0.22057	0.0239309	5.34339e-20	-0.222938	0.0239171	2.0733e-20	-0.22338	0.0239389	8.01308e-21
3629	AC(18:0)	AC	rs273911	5	131661526	132325833	G	C	0.713	-0.220193	0.0239301	6.14825e-20	-0.222811	0.0239158	2.16567e-20	-0.223004	0.0239381	9.23593e-21
3630	AC(18:0)	AC	rs272894	5	131662460	132326767	T	C	0.633	-0.211281	0.0225891	1.40309e-20	-0.209705	0.0225826	2.65142e-20	-0.213457	0.0225965	2.74139e-21
3631	AC(18:0)	AC	rs272893	5	131663062	132327369	C	T	0.641	-0.210895	0.0227014	2.55541e-20	-0.209228	0.0226959	4.97711e-20	-0.213312	0.0227089	4.5037e-21
3632	AC(18:0)	AC	rs272892	5	131664349	132328656	T	C	0.713	-0.220822	0.0239187	4.65048e-20	-0.22343	0.0239046	1.63736e-20	-0.223631	0.0239267	6.95767e-21
3633	AC(18:0)	AC	rs272891	5	131664394	132328701	T	G	0.713	-0.220007	0.0239297	6.58715e-20	-0.222642	0.0239154	2.30677e-20	-0.222826	0.0239377	9.88071e-21
3634	AC(18:0)	AC	rs272889	5	131665378	132329685	G	A	0.641	-0.209982	0.0227053	3.75767e-20	-0.20848	0.0226995	6.82337e-20	-0.212415	0.0227128	6.59578e-21
3635	AC(18:0)	AC	rs272888	5	131665423	132329730	C	T	0.713	-0.219866	0.0239211	6.76541e-20	-0.222657	0.0239067	2.2269e-20	-0.22268	0.0239291	1.01361e-20
3636	AC(18:0)	AC	rs272887	5	131665713	132330020	G	A	0.713	-0.220513	0.0239169	5.19727e-20	-0.223352	0.0239023	1.67248e-20	-0.223329	0.023925	7.7715e-21
3637	AC(18:0)	AC	rs272886	5	131665840	132330147	C	T	0.633	-0.211281	0.0225891	1.40292e-20	-0.20971	0.0225826	2.64633e-20	-0.213469	0.0225966	2.72828e-21
3638	AC(18:0)	AC	rs273909	5	131667353	132331660	G	A	0.106	0.202579	0.0353928	1.11295e-08	0.195712	0.0353929	3.38742e-08	0.201247	0.0354035	6.98058e-09
3639	AC(18:0)	AC	rs272885	5	131667736	132332043	G	A	0.713	-0.220872	0.0239181	4.55168e-20	-0.223464	0.023904	1.61213e-20	-0.223686	0.0239261	6.79602e-21
3640	AC(18:0)	AC	rs272884	5	131668654	132332961	C	G	0.633	-0.211282	0.0225891	1.40257e-20	-0.209706	0.0225826	2.65049e-20	-0.213466	0.0225966	2.73124e-21
3641	AC(18:0)	AC	rs272883	5	131668698	132333005	G	A	0.713	-0.22087	0.0239181	4.55344e-20	-0.223462	0.023904	1.61298e-20	-0.223682	0.0239261	6.80518e-21
3642	AC(18:0)	AC	rs272882	5	131669161	132333468	T	G	0.713	-0.22087	0.0239181	4.55344e-20	-0.223462	0.023904	1.61298e-20	-0.223682	0.0239261	6.80534e-21
3643	AC(18:0)	AC	rs272881	5	131669264	132333571	A	G	0.633	-0.211289	0.0225893	1.39944e-20	-0.209713	0.0225828	2.64489e-20	-0.213474	0.0225968	2.72482e-21
3644	AC(18:0)	AC	rs149218	5	131669690	132333997	T	C	0.641	-0.210895	0.0227014	2.55541e-20	-0.209228	0.0226959	4.97711e-20	-0.213314	0.0227089	4.49851e-21
3645	AC(18:0)	AC	rs272880	5	131670178	132334485	T	C	0.713	-0.220214	0.0239298	6.0938e-20	-0.22283	0.0239156	2.14806e-20	-0.223037	0.0239378	9.11366e-21
3646	AC(18:0)	AC	rs272879	5	131670546	132334853	G	C	0.633	-0.211281	0.0225894	1.40487e-20	-0.20971	0.0225829	2.64976e-20	-0.213454	0.0225969	2.74843e-21
3647	AC(18:0)	AC	rs272878	5	131671769	132336076	C	T	0.713	-0.220869	0.0239181	4.55567e-20	-0.223462	0.023904	1.61356e-20	-0.223679	0.0239261	6.81413e-21
3648	AC(18:0)	AC	rs56399423	5	131672657	132336964	C	T	0.439	-0.139861	0.0219024	1.89213e-10	-0.134923	0.0219016	7.96137e-10	-0.140209	0.0219098	8.59699e-11
3649	AC(18:0)	AC	rs272877	5	131674260	132338567	G	A	0.713	-0.22087	0.0239181	4.55325e-20	-0.223463	0.023904	1.61277e-20	-0.223677	0.0239261	6.81817e-21
3650	AC(18:0)	AC	rs272875	5	131674888	132339195	C	T	0.633	-0.21126	0.022589	1.41477e-20	-0.209679	0.0225825	2.67975e-20	-0.213445	0.0225965	2.75497e-21
3651	AC(18:0)	AC	rs272874	5	131675046	132339353	T	C	0.641	-0.210895	0.0227014	2.55541e-20	-0.209228	0.0226959	4.97711e-20	-0.213312	0.0227089	4.50318e-21
3652	AC(18:0)	AC	rs272872	5	131675864	132340171	G	A	0.713	-0.22087	0.0239181	4.55344e-20	-0.223462	0.023904	1.61298e-20	-0.22368	0.0239261	6.80904e-21
3653	AC(18:0)	AC	rs1050152	5	131676320	132340627	T	C	0.439	-0.138815	0.0218858	2.49146e-10	-0.133694	0.0218851	1.09548e-09	-0.139162	0.0218932	1.13545e-10
3654	AC(18:0)	AC	rs272871	5	131676688	132340995	G	T	0.641	-0.210894	0.0227015	2.5571e-20	-0.209228	0.022696	4.9804e-20	-0.213312	0.022709	4.50571e-21
3655	AC(18:0)	AC	rs11242109	5	131677047	132341354	T	G	0.488	-0.173878	0.021731	1.60621e-15	-0.175968	0.0217178	7.18799e-16	-0.175022	0.0217383	5.19955e-16
3656	AC(18:0)	AC	rs272870	5	131677073	132341380	T	C	0.713	-0.220872	0.0239181	4.55062e-20	-0.223464	0.023904	1.6124e-20	-0.223681	0.0239261	6.80831e-21
3657	AC(18:0)	AC	rs272869	5	131677997	132342304	G	A	0.641	-0.210895	0.0227014	2.55541e-20	-0.209228	0.0226959	4.97711e-20	-0.213312	0.0227089	4.50281e-21
3658	AC(18:0)	AC	rs4705933	5	131678412	132342719	A	G	0.633	-0.211281	0.0225891	1.40292e-20	-0.20971	0.0225826	2.64633e-20	-0.213467	0.0225966	2.73065e-21
3659	AC(18:0)	AC	rs272868	5	131680751	132345058	G	C	0.713	-0.220874	0.0239181	4.54798e-20	-0.223465	0.023904	1.61153e-20	-0.223683	0.0239261	6.80311e-21
3660	AC(18:0)	AC	rs272867	5	131681057	132345364	A	G	0.633	-0.211281	0.0225891	1.40292e-20	-0.20971	0.0225826	2.64633e-20	-0.213467	0.0225966	2.7308e-21
3661	AC(18:0)	AC	rs272865	5	131681926	132346233	A	T	0.633	-0.211275	0.0225892	1.40743e-20	-0.209706	0.0225827	2.65177e-20	-0.21346	0.0225967	2.73967e-21
3662	AC(18:0)	AC	rs166635	5	131684042	132348349	A	G	0.713	-0.220872	0.0239182	4.55296e-20	-0.223462	0.0239041	1.61405e-20	-0.223684	0.0239262	6.80392e-21
3663	AC(18:0)	AC	rs272860	5	131684175	132348482	G	C	0.633	-0.211284	0.0225901	1.40653e-20	-0.209725	0.0225836	2.63981e-20	-0.213471	0.0225976	2.73636e-21
3664	AC(18:0)	AC	rs272859	5	131684256	132348563	C	T	0.713	-0.220898	0.0239188	4.51624e-20	-0.223493	0.0239047	1.59781e-20	-0.2237	0.0239268	6.77576e-21
3665	AC(18:0)	AC	rs272857	5	131685297	132349604	A	G	0.642	-0.210915	0.0227029	2.54886e-20	-0.20924	0.0226974	4.98027e-20	-0.213335	0.0227104	4.4853e-21
3666	AC(18:0)	AC	rs10058074	5	131686146	132350453	A	G	0.481	-0.17033	0.0217222	5.6295e-15	-0.170954	0.0217122	4.39305e-15	-0.171515	0.0217295	1.83699e-15
3667	AC(18:0)	AC	rs272856	5	131687081	132351388	C	G	0.713	-0.220875	0.0239181	4.54564e-20	-0.223466	0.023904	1.61146e-20	-0.22369	0.0239262	6.78633e-21
3668	AC(18:0)	AC	rs272855	5	131687175	132351482	T	C	0.713	-0.220066	0.0239291	6.42732e-20	-0.222681	0.0239148	2.2671e-20	-0.222894	0.023937	9.60192e-21
3669	AC(18:0)	AC	rs272854	5	131688017	132352324	T	C	0.713	-0.220219	0.0239299	6.08308e-20	-0.222833	0.0239156	2.14578e-20	-0.223047	0.0239379	9.07952e-21
3670	AC(18:0)	AC	rs169256	5	131688533	132352840	C	T	0.713	-0.220874	0.0239181	4.54829e-20	-0.223465	0.023904	1.6119e-20	-0.22369	0.0239261	6.78572e-21
3671	AC(18:0)	AC	rs272853	5	131688561	132352868	G	A	0.713	-0.220523	0.0239175	5.18601e-20	-0.223361	0.0239029	1.66984e-20	-0.223342	0.0239255	7.74604e-21
3672	AC(18:0)	AC	rs272852	5	131688767	132353074	A	G	0.633	-0.211225	0.0225905	1.44328e-20	-0.209661	0.0225839	2.71283e-20	-0.213407	0.022598	2.8148e-21
3673	AC(18:0)	AC	rs272851	5	131688964	132353271	G	A	0.713	-0.220986	0.0239249	4.46555e-20	-0.223561	0.0239108	1.59243e-20	-0.223792	0.0239329	6.68243e-21
3674	AC(18:0)	AC	rs272850	5	131689123	132353430	G	A	0.713	-0.220873	0.0239181	4.54871e-20	-0.223464	0.023904	1.61197e-20	-0.22369	0.0239261	6.78483e-21
3675	AC(18:0)	AC	rs272849	5	131690241	132354548	G	A	0.641	-0.210133	0.0227067	3.54727e-20	-0.208441	0.0227012	6.96354e-20	-0.212556	0.0227142	6.26074e-21
3676	AC(18:0)	AC	rs273903	5	131692462	132356769	G	A	0.713	-0.220043	0.0239197	6.2838e-20	-0.222593	0.0239057	2.27185e-20	-0.222858	0.0239277	9.41562e-21
3677	AC(18:0)	AC	rs273902	5	131692966	132357273	A	G	0.641	-0.210113	0.022707	3.58079e-20	-0.208425	0.0227015	7.0168e-20	-0.212534	0.0227145	6.32754e-21
3678	AC(18:0)	AC	rs183894	5	131693057	132357364	C	T	0.641	-0.210128	0.0227099	3.59551e-20	-0.208442	0.0227044	7.03813e-20	-0.212547	0.0227175	6.36301e-21
3679	AC(18:0)	AC	rs4705938	5	131694077	132358384	C	T	0.483	-0.172548	0.0217073	2.43397e-15	-0.173527	0.0216965	1.65932e-15	-0.173724	0.0217146	7.83036e-16
3680	AC(18:0)	AC	rs273901	5	131694360	132358667	T	G	0.713	-0.22087	0.0239181	4.55344e-20	-0.223462	0.023904	1.61298e-20	-0.223687	0.0239261	6.79184e-21
3681	AC(18:0)	AC	rs273900	5	131694606	132358913	A	G	0.633	-0.211184	0.0225912	1.47097e-20	-0.209629	0.0225846	2.75533e-20	-0.213363	0.0225986	2.87369e-21
3682	AC(18:0)	AC	rs273899	5	131695178	132359485	A	G	0.713	-0.22087	0.0239181	4.55344e-20	-0.223462	0.023904	1.61298e-20	-0.223686	0.0239261	6.79501e-21
3683	AC(18:0)	AC	rs274546	5	131699867	132364175	G	A	0.641	-0.210051	0.022708	3.68364e-20	-0.208374	0.0227025	7.18545e-20	-0.21248	0.0227155	6.49295e-21
3684	AC(18:0)	AC	rs200837	5	131699958	132364266	A	G	0.713	-0.220048	0.0239199	6.2753e-20	-0.222597	0.0239058	2.27022e-20	-0.222857	0.0239279	9.42588e-21
3685	AC(18:0)	AC	rs388891	5	131700794	132365102	G	C	0.713	-0.220049	0.0239198	6.26934e-20	-0.222598	0.0239058	2.26794e-20	-0.222859	0.0239278	9.4164e-21
3686	AC(18:0)	AC	rs367805	5	131701279	132365587	C	T	0.703	-0.206344	0.0237329	5.5614e-18	-0.210074	0.0237166	1.35408e-18	-0.209184	0.0237408	8.70131e-19
3687	AC(18:0)	AC	rs1644283	5	131701595	132365903	G	A	0.713	-0.220048	0.0239198	6.27363e-20	-0.222597	0.0239058	2.26963e-20	-0.222857	0.0239278	9.42321e-21
3688	AC(18:0)	AC	rs441969	5	131702120	132366428	A	G	0.637	-0.209664	0.0227836	5.4939e-20	-0.207239	0.0227788	1.43928e-19	-0.21199	0.0227911	1.05526e-20
3689	AC(18:0)	AC	rs2631372	5	131703578	132367886	C	G	0.287	0.220046	0.0239198	6.27693e-20	0.222596	0.0239058	2.2705e-20	0.222857	0.0239278	9.42088e-21
3690	AC(18:0)	AC	rs2631371	5	131703691	132367999	A	G	0.287	0.220215	0.0239299	6.09422e-20	0.22283	0.0239157	2.14891e-20	0.223032	0.0239379	9.13252e-21
3691	AC(18:0)	AC	rs2631370	5	131703776	132368084	C	T	0.367	0.211516	0.0225944	1.29748e-20	0.209988	0.0225877	2.40467e-20	0.21369	0.0226019	2.54178e-21
3692	AC(18:0)	AC	rs2569265	5	131704519	132368827	C	T	0.287	0.220109	0.0239209	6.15309e-20	0.22265	0.0239069	2.23262e-20	0.222929	0.0239289	9.20215e-21
3693	AC(18:0)	AC	rs2631369	5	131705266	132369574	C	G	0.287	0.221257	0.0239104	3.79646e-20	0.223908	0.0238959	1.31079e-20	0.224054	0.0239184	5.7287e-21
3694	AC(18:0)	AC	rs2631368	5	131705297	132369605	G	T	0.287	0.220876	0.0239182	4.54511e-20	0.223468	0.0239041	1.61042e-20	0.223686	0.0239262	6.79665e-21
3695	AC(18:0)	AC	rs2631367	5	131705458	132369766	G	C	0.512	0.174352	0.0217467	1.41136e-15	0.176475	0.0217334	6.23065e-16	0.175499	0.021754	4.56638e-16
3696	AC(18:0)	AC	rs57262206	5	131705516	132369824	A	G	0.004	-1.25262	0.194844	1.4034e-10	-1.34611	0.194627	5.22047e-12	-	-	-
3697	AC(18:0)	AC	rs2631365	5	131705949	132370257	C	T	0.367	0.211481	0.0225969	1.32964e-20	0.20996	0.0225903	2.45549e-20	0.213656	0.0226044	2.60341e-21
3698	AC(18:0)	AC	rs2569266	5	131706791	132371099	C	T	0.365	0.208978	0.0226388	4.37918e-20	0.207526	0.0226316	7.80928e-20	0.211273	0.0226463	8.16318e-21
3699	AC(18:0)	AC	rs2631363	5	131707095	132371403	G	A	0.356	0.207833	0.0227534	1.0731e-19	0.206257	0.0227472	1.9941e-19	0.21038	0.0227609	1.80609e-20
3700	AC(18:0)	AC	rs2631362	5	131707293	132371601	G	A	0.287	0.219306	0.0239297	8.62455e-20	0.221666	0.0239161	3.37528e-20	0.222133	0.0239378	1.2906e-20
3701	AC(18:0)	AC	rs2631361	5	131707380	132371688	A	C	0.356	0.207833	0.0227534	1.0731e-19	0.206257	0.0227472	1.9941e-19	0.21038	0.0227609	1.8061e-20
3702	AC(18:0)	AC	rs2631360	5	131707429	132371737	A	G	0.509	0.171313	0.0217495	4.35819e-15	0.173507	0.0217359	1.90333e-15	0.172564	0.0217568	1.35626e-15
3703	AC(18:0)	AC	rs62384157	5	131707537	132371845	G	A	0.176	0.170311	0.0286955	3.25433e-09	0.178096	0.0286717	5.96048e-10	0.175402	0.0287053	5.38841e-10
3704	AC(18:0)	AC	rs2631359	5	131707892	132372200	T	C	0.287	0.219306	0.0239297	8.62455e-20	0.221666	0.0239161	3.37528e-20	0.222133	0.0239378	1.29052e-20
3705	AC(18:0)	AC	rs671473	5	131708535	132372843	A	C	0.287	0.219306	0.0239297	8.62455e-20	0.221666	0.0239161	3.37528e-20	0.222137	0.0239378	1.28853e-20
3706	AC(18:0)	AC	rs10060615	5	131708877	132373185	C	T	0.483	-0.167856	0.0217383	1.43941e-14	-0.168568	0.0217278	1.09358e-14	-0.16915	0.0217456	4.51716e-15
3707	AC(18:0)	AC	rs611084	5	131709739	132374047	C	A	0.356	0.207833	0.0227534	1.0731e-19	0.206257	0.0227472	1.9941e-19	0.210384	0.0227609	1.8032e-20
3708	AC(18:0)	AC	rs610735	5	131709776	132374084	C	T	0.356	0.207833	0.0227534	1.0731e-19	0.206257	0.0227472	1.9941e-19	0.210384	0.0227609	1.8032e-20
3709	AC(18:0)	AC	rs582490	5	131710095	132374403	A	G	0.287	0.219306	0.0239297	8.62455e-20	0.221666	0.0239161	3.37528e-20	0.222139	0.0239378	1.28788e-20
3710	AC(18:0)	AC	rs581968	5	131710202	132374510	A	G	0.287	0.219306	0.0239297	8.62455e-20	0.221666	0.0239161	3.37528e-20	0.222139	0.0239378	1.28777e-20
3711	AC(18:0)	AC	rs200838	5	131710399	132374707	C	A	0.509	0.171287	0.021749	4.39301e-15	0.173486	0.0217354	1.91479e-15	0.172541	0.0217563	1.36528e-15
3712	AC(18:0)	AC	rs274572	5	131710917	132375225	G	T	0.287	0.219302	0.0239297	8.63766e-20	0.221661	0.0239161	3.38093e-20	0.222137	0.0239377	1.28845e-20
3713	AC(18:0)	AC	rs274571	5	131712125	132376433	G	A	0.287	0.219306	0.0239297	8.62455e-20	0.221666	0.0239161	3.37528e-20	0.222138	0.0239378	1.28802e-20
3714	AC(18:0)	AC	rs274570	5	131713226	132377534	T	C	0.287	0.219306	0.0239297	8.62455e-20	0.221666	0.0239161	3.37528e-20	0.222138	0.0239378	1.28802e-20
3715	AC(18:0)	AC	rs274568	5	131713578	132377886	T	C	0.365	0.208984	0.0226387	4.36812e-20	0.207538	0.0226315	7.77166e-20	0.211294	0.0226462	8.0897e-21
3716	AC(18:0)	AC	rs274567	5	131714409	132378717	T	C	0.356	0.207833	0.0227534	1.0731e-19	0.206257	0.0227472	1.9941e-19	0.210381	0.0227609	1.80566e-20
3717	AC(18:0)	AC	rs274566	5	131715011	132379319	G	A	0.365	0.209022	0.0226397	4.31642e-20	0.207565	0.0226325	7.71331e-20	0.211328	0.0226472	8.0081e-21
3718	AC(18:0)	AC	rs274565	5	131715268	132379576	C	G	0.365	0.209061	0.0226404	4.26194e-20	0.207595	0.0226333	7.64354e-20	0.211367	0.0226479	7.90448e-21
3719	AC(18:0)	AC	rs274564	5	131715301	132379609	T	C	0.287	0.219393	0.0239317	8.40453e-20	0.22173	0.0239181	3.31692e-20	0.222224	0.0239397	1.25491e-20
3720	AC(18:0)	AC	rs2516788	5	131715565	132379873	C	G	0.356	0.207212	0.0227592	1.40298e-19	0.205626	0.022753	2.61328e-19	0.209765	0.0227667	2.36416e-20
3721	AC(18:0)	AC	rs183898	5	131716902	132381210	G	C	0.287	0.219503	0.0239335	8.11587e-20	0.221805	0.02392	3.24724e-20	0.222333	0.0239415	1.21117e-20
3722	AC(18:0)	AC	rs17622208	5	131717050	132381358	A	G	0.485	-0.169542	0.0217203	7.56901e-15	-0.170545	0.0217093	5.15626e-15	-0.170792	0.0217276	2.37568e-15
3723	AC(18:0)	AC	rs274563	5	131717859	132382167	A	C	0.356	0.207358	0.0227614	1.33554e-19	0.205722	0.0227553	2.53942e-19	0.209913	0.0227689	2.24581e-20
3724	AC(18:0)	AC	rs274562	5	131718206	132382514	C	G	0.357	0.208099	0.0227587	9.85385e-20	0.206442	0.0227528	1.89315e-19	0.210657	0.0227662	1.64798e-20
3725	AC(18:0)	AC	rs274561	5	131719228	132383536	A	C	0.356	0.20742	0.022761	1.30165e-19	0.205753	0.022755	2.50648e-19	0.209983	0.0227685	2.17995e-20
3726	AC(18:0)	AC	rs274560	5	131719450	132383758	C	T	0.357	0.20816	0.0227577	9.58347e-20	0.206469	0.0227519	1.86689e-19	0.210716	0.0227652	1.60302e-20
3727	AC(18:0)	AC	rs274559	5	131720070	132384378	G	A	0.365	0.209332	0.0226423	3.85253e-20	0.20776	0.0226355	7.2219e-20	0.211646	0.0226498	7.10362e-21
3728	AC(18:0)	AC	rs635620	5	131720263	132384571	G	A	0.287	0.219917	0.0239352	6.98323e-20	0.222141	0.023922	2.87579e-20	0.222721	0.0239432	1.04948e-20
3729	AC(18:0)	AC	rs635619	5	131720265	132384573	A	G	0.287	0.219932	0.0239333	6.90028e-20	0.222157	0.0239201	2.83949e-20	0.222737	0.0239413	1.03592e-20
3730	AC(18:0)	AC	rs274558	5	131721174	132385482	G	A	0.365	0.209332	0.0226423	3.85253e-20	0.20776	0.0226355	7.2219e-20	0.211633	0.0226498	7.14104e-21
3731	AC(18:0)	AC	rs274557	5	131721204	132385512	C	T	0.365	0.209332	0.0226423	3.85253e-20	0.20776	0.0226355	7.2219e-20	0.21164	0.0226498	7.12141e-21
3732	AC(18:0)	AC	rs274556	5	131722075	132386383	G	A	0.287	0.219828	0.0239492	7.62307e-20	0.222183	0.0239357	2.98659e-20	0.222668	0.0239572	1.12627e-20
3733	AC(18:0)	AC	rs274555	5	131722951	132387259	T	C	0.392	0.207506	0.0224387	3.74173e-20	0.208891	0.0224237	2.05942e-20	0.209296	0.0224461	8.53828e-21
3734	AC(18:0)	AC	rs17689550	5	131723065	132387373	T	C	0.109	0.192994	0.0351692	4.3017e-08	0.187967	0.0351655	9.46428e-08	0.19143	0.0351799	2.78312e-08
3735	AC(18:0)	AC	rs2073643	5	131723288	132387596	C	T	0.555	-0.14381	0.0217706	4.53475e-11	-0.147781	0.0217578	1.28157e-11	-0.145251	0.021778	1.43751e-11
3736	AC(18:0)	AC	rs2073644	5	131723289	132387597	A	T	0.555	-0.142136	0.0217789	7.68892e-11	-0.146139	0.021766	2.18441e-11	-0.143565	0.0217863	2.45722e-11
3737	AC(18:0)	AC	rs11748193	5	131725329	132389637	A	T	0.42	-0.132239	0.0221127	2.43138e-09	-0.127494	0.0221097	8.80378e-09	-0.132484	0.0221201	1.13593e-09
3738	AC(18:0)	AC	rs11746555	5	131727033	132391341	A	G	0.419	-0.133059	0.0221184	1.95951e-09	-0.128087	0.0221158	7.59615e-09	-0.133323	0.0221258	9.09338e-10
3739	AC(18:0)	AC	rs12517950	5	131731326	132395634	G	A	0.42	-0.131822	0.0221243	2.77889e-09	-0.127089	0.0221213	9.97839e-09	-0.13209	0.0221317	1.29038e-09
3740	AC(18:0)	AC	rs17689595	5	131732774	132397082	A	G	0.178	0.165998	0.0285859	7.05608e-09	0.174136	0.028562	1.23115e-09	0.170909	0.0285957	1.22645e-09
3741	AC(18:0)	AC	rs11739135	5	131733397	132397705	C	G	0.419	-0.131653	0.0221282	2.93539e-09	-0.127055	0.022125	1.01467e-08	-0.131922	0.0221356	1.36004e-09
3742	AC(18:0)	AC	rs4705857	5	131737030	132401338	T	C	0.309	0.206931	0.0235112	2.26076e-18	0.209093	0.0234968	9.82552e-19	0.209326	0.0235191	3.96927e-19
3743	AC(18:0)	AC	rs11242110	5	131743777	132408085	T	G	0.532	-0.13793	0.0219595	3.80679e-10	-0.130337	0.021962	3.29275e-09	-0.138795	0.0219667	1.44947e-10
3744	AC(18:0)	AC	rs17771891	5	131744202	132408510	T	C	0.194	0.147945	0.027606	9.0302e-08	0.158272	0.0275794	1.05895e-08	0.152636	0.0276154	1.71911e-08
3745	AC(18:0)	AC	rs1016988	5	131744574	132408882	C	T	0.196	0.148809	0.0274818	6.65699e-08	0.160031	0.0274534	6.23796e-09	0.153532	0.0274911	1.23899e-08
3746	AC(18:0)	AC	rs7704457	5	131744790	132409098	C	T	0.196	0.149832	0.0274794	5.39123e-08	0.16113	0.0274507	4.8926e-09	0.154566	0.0274888	9.95892e-09
3747	AC(18:0)	AC	rs1003533	5	131755651	132419959	T	C	0.194	0.159969	0.0275372	7.02831e-09	0.168567	0.0275125	1.03401e-09	0.164703	0.0275467	1.2092e-09
3748	AC(18:0)	AC	rs1981524	5	131756506	132420814	T	C	0.194	0.159207	0.0275542	8.43798e-09	0.168259	0.0275286	1.13201e-09	0.163936	0.0275637	1.46434e-09
3749	AC(18:0)	AC	rs10900807	5	131757480	132421788	C	G	0.193	0.155385	0.0276163	2.02806e-08	0.164883	0.02759	2.60022e-09	0.160073	0.0276258	3.66465e-09
3750	AC(18:0)	AC	rs2106854	5	131769174	132433482	T	C	0.195	0.16285	0.0274681	3.43253e-09	0.170596	0.0274429	5.91811e-10	0.167561	0.0274776	5.81765e-10
3751	AC(18:0)	AC	rs2188962	5	131770805	132435113	T	C	0.434	-0.128171	0.0219656	5.74725e-09	-0.123944	0.0219622	1.77207e-08	-0.128627	0.021973	2.57267e-09
3752	AC(18:0)	AC	rs62385693	5	131773674	132437982	C	T	0.195	0.161477	0.0274696	4.64484e-09	0.169248	0.0274445	8.07491e-10	0.166242	0.0274791	7.84364e-10
3753	AC(18:0)	AC	rs11242113	5	131777234	132441542	A	G	0.195	0.158507	0.0274893	8.95897e-09	0.166892	0.0274643	1.39591e-09	0.163223	0.0274988	1.57369e-09
3754	AC(18:0)	AC	rs17622378	5	131778452	132442760	G	A	0.432	-0.12696	0.0220087	8.5149e-09	-0.122609	0.0220053	2.67298e-08	-0.127424	0.0220161	3.80947e-09
3755	AC(18:0)	AC	rs6874639	5	131778716	132443024	G	A	0.195	0.157777	0.0274726	1.02498e-08	0.166058	0.0274479	1.64432e-09	0.162503	0.0274821	1.80386e-09
3756	AC(18:0)	AC	rs7730247	5	131781288	132445596	C	A	0.195	0.156978	0.027467	1.20658e-08	0.16527	0.0274423	1.94597e-09	0.161704	0.0274765	2.13292e-09
3757	AC(18:0)	AC	rs1012793	5	131781345	132445653	C	G	0.195	0.156945	0.0274668	1.21473e-08	0.165238	0.0274421	1.95946e-09	0.16167	0.0274763	2.14815e-09
3758	AC(18:0)	AC	rs12521868	5	131784393	132448701	T	G	0.432	-0.126691	0.0219871	8.85056e-09	-0.12208	0.0219839	2.9728e-08	-0.127166	0.0219944	3.94722e-09
3759	AC(18:0)	AC	rs12515180	5	131785684	132449992	T	C	0.432	-0.125512	0.02199	1.21693e-08	-0.121064	0.0219867	3.87699e-08	-0.126013	0.0219974	5.39549e-09
3760	AC(18:0)	AC	rs7718024	5	131785879	132450187	C	T	0.194	0.151266	0.0275771	4.49611e-08	0.160682	0.0275512	6.13027e-09	0.156012	0.0275866	8.25829e-09
3761	AC(18:0)	AC	rs11951091	5	131786595	132450903	A	G	0.432	-0.124215	0.0219895	1.71388e-08	-0.11952	0.0219865	5.75058e-08	-0.124711	0.0219969	7.60918e-09
3762	AC(18:0)	AC	rs6866614	5	131787137	132451445	G	A	0.571	0.128919	0.0221447	6.20154e-09	0.124809	0.02214	1.83168e-08	0.1295	0.0221521	2.69674e-09
3763	AC(18:0)	AC	rs2706383	5	131792402	132456710	A	G	0.195	0.148361	0.0275593	7.83803e-08	0.156942	0.0275341	1.31845e-08	0.153087	0.0275689	1.48604e-08
3764	AC(18:0)	AC	rs4705950	5	131793286	132457594	T	C	0.432	-0.124976	0.021963	1.34808e-08	-0.120979	0.021959	3.81516e-08	-0.12555	0.0219704	5.85698e-09
3765	AC(18:0)	AC	rs2405528	5	131794298	132458606	A	G	0.2	0.154605	0.0272678	1.54538e-08	0.163475	0.0272408	2.18518e-09	0.15898	0.0272772	2.99529e-09
3766	AC(18:0)	AC	rs886286	5	131795597	132459905	G	A	0.2	0.154057	0.027255	1.70884e-08	0.162779	0.0272283	2.50945e-09	0.158463	0.0272644	3.29874e-09
3767	AC(18:0)	AC	rs757105	5	131795663	132459971	T	C	0.2	0.154092	0.027252	1.69009e-08	0.162843	0.0272252	2.46394e-09	0.158498	0.0272614	3.2612e-09
3768	AC(18:0)	AC	rs2522047	5	131795882	132460190	T	G	0.2	0.154079	0.0272518	1.69446e-08	0.162828	0.0272251	2.47177e-09	0.158485	0.0272612	3.2695e-09
3769	AC(18:0)	AC	rs2706393	5	131796067	132460375	A	G	0.2	0.154055	0.0272515	1.70266e-08	0.1628	0.0272248	2.48653e-09	0.158461	0.027261	3.28591e-09
3770	AC(18:0)	AC	rs72797303	5	131796163	132460471	C	T	0.432	-0.124815	0.021965	1.41004e-08	-0.120728	0.0219609	4.07881e-08	-0.125395	0.0219724	6.12107e-09
3771	AC(18:0)	AC	rs2522050	5	131796609	132460917	T	C	0.2	0.154655	0.0272562	1.51035e-08	0.1632	0.0272299	2.29371e-09	0.159042	0.0272656	2.91198e-09
3772	AC(18:0)	AC	rs2706395	5	131796803	132461111	T	A	0.2	0.153994	0.0272507	1.72312e-08	0.16273	0.0272239	2.52277e-09	0.1584	0.0272601	3.32602e-09
3773	AC(18:0)	AC	rs2706396	5	131796809	132461117	C	A	0.568	0.124955	0.0219662	1.36156e-08	0.120848	0.0219622	3.9631e-08	0.125543	0.0219736	5.89612e-09
3774	AC(18:0)	AC	rs2522051	5	131797578	132461886	C	T	0.451	0.152181	0.0218653	3.94542e-12	0.158357	0.0218457	5.01966e-13	0.1533	0.0218726	1.38119e-12
3775	AC(18:0)	AC	rs2522052	5	131798487	132462795	T	C	0.568	0.12511	0.0219763	1.32684e-08	0.120943	0.0219724	3.9238e-08	0.125687	0.0219837	5.76352e-09
3776	AC(18:0)	AC	rs2706403	5	131799012	132463320	G	A	0.568	0.125062	0.0219801	1.35151e-08	0.120852	0.0219761	4.03796e-08	0.125645	0.0219874	5.85991e-09
3777	AC(18:0)	AC	rs2522054	5	131799526	132463834	T	G	0.195	0.148019	0.0275557	8.36807e-08	0.156456	0.0275308	1.45625e-08	0.152748	0.0275652	1.58665e-08
3778	AC(18:0)	AC	rs2706336	5	131799961	132464269	C	T	0.568	0.12496	0.0219844	1.39781e-08	0.120722	0.0219805	4.20061e-08	0.125547	0.0219918	6.05459e-09
3779	AC(18:0)	AC	rs2706339	5	131800105	132464413	T	G	0.195	0.147675	0.0275496	8.90567e-08	0.156209	0.0275246	1.52326e-08	0.152412	0.0275591	1.68847e-08
3780	AC(18:0)	AC	rs72797306	5	131800750	132465058	C	G	0.432	-0.125167	0.0219876	1.33e-08	-0.121019	0.0219836	3.91161e-08	-0.125738	0.0219949	5.78288e-09
3781	AC(18:0)	AC	rs74860073	5	131801220	132465528	A	G	0.01	-0.62361	0.115399	6.81136e-08	-0.673577	0.115308	5.50407e-09	-0.632672	0.115431	2.23082e-08
3782	AC(18:0)	AC	rs2522056	5	131801726	132466034	A	G	0.195	0.147351	0.0275309	9.30946e-08	0.155635	0.0275063	1.68055e-08	0.152105	0.0275405	1.76069e-08
3783	AC(18:0)	AC	rs2522057	5	131801947	132466255	C	G	0.568	0.124913	0.0219937	1.43543e-08	0.120592	0.0219899	4.40148e-08	0.125491	0.0220011	6.23177e-09
3784	AC(18:0)	AC	rs2522060	5	131804025	132468333	G	C	0.195	0.144726	0.0275567	1.60484e-07	0.153519	0.027532	2.68595e-08	0.149608	0.0275662	3.01245e-08
3785	AC(18:0)	AC	rs2522061	5	131804045	132468353	T	G	0.195	0.145168	0.0275645	1.48354e-07	0.153908	0.0275398	2.50095e-08	0.150048	0.027574	2.77987e-08
3786	AC(18:0)	AC	rs2706373	5	131804256	132468564	T	C	0.195	0.145113	0.0275616	1.49511e-07	0.153826	0.0275369	2.53551e-08	0.149984	0.0275711	2.80721e-08
3787	AC(18:0)	AC	rs2248116	5	131804347	132468655	A	C	0.568	0.124141	0.0220038	1.78564e-08	0.119634	0.0220002	5.6996e-08	0.124735	0.0220112	7.72474e-09
3788	AC(18:0)	AC	rs2522062	5	131805416	132469724	G	A	0.195	0.145223	0.0275654	1.47064e-07	0.154052	0.0275406	2.43248e-08	0.150092	0.0275749	2.75813e-08
3789	AC(18:0)	AC	rs2522063	5	131805591	132469899	T	G	0.195	0.145205	0.027564	1.4738e-07	0.154028	0.0275393	2.44099e-08	0.150064	0.0275735	2.76962e-08
3790	AC(18:0)	AC	rs2706379	5	131805735	132470043	T	C	0.195	0.145196	0.0275632	1.47537e-07	0.154013	0.0275385	2.44628e-08	0.150048	0.0275727	2.77586e-08
3791	AC(18:0)	AC	rs2522064	5	131806488	132470796	A	G	0.195	0.145084	0.0275807	1.5352e-07	0.153901	0.0275559	2.55419e-08	0.149968	0.0275902	2.87581e-08
3792	AC(18:0)	AC	rs2057655	5	131807624	132471932	A	G	0.194	0.145524	0.0276661	1.53403e-07	0.154217	0.0276414	2.6333e-08	0.150413	0.0276756	2.88739e-08
3793	AC(18:0)	AC	rs11741255	5	131811182	132475490	A	G	0.431	-0.123228	0.0221105	2.64755e-08	-0.118565	0.022107	8.62168e-08	-0.123829	0.0221179	1.14497e-08
3794	AC(18:0)	AC	rs9386891	6	110692360	110371157	A	C	0.492	0.192961	0.0215974	6.24996e-19	0.190096	0.0216016	2.00327e-18	0.192605	0.0216048	3.4864e-19
3795	AC(18:0)	AC	rs4947067	6	110693419	110372216	G	A	0.648	0.144623	0.0228043	2.48822e-10	0.138795	0.0228079	1.25284e-09	0.143879	0.0228121	1.55803e-10
3796	AC(18:0)	AC	rs9400378	6	110693834	110372631	G	C	0.287	0.161262	0.0243448	3.8593e-11	0.15537	0.0243441	1.90126e-10	0.161473	0.0243528	1.86946e-11
3797	AC(18:0)	AC	rs4947068	6	110693851	110372648	T	C	0.648	0.144628	0.0228024	2.47667e-10	0.138777	0.0228061	1.25508e-09	0.143882	0.0228102	1.55157e-10
3798	AC(18:0)	AC	rs9374166	6	110694365	110373162	A	G	0.637	0.152427	0.0226711	2.00806e-11	0.147138	0.0226731	9.5717e-11	0.15158	0.0226788	1.30658e-11
3799	AC(18:0)	AC	rs7764170	6	110695114	110373911	G	T	0.649	0.144463	0.0227862	2.52102e-10	0.138554	0.02279	1.29901e-09	0.143711	0.022794	1.58194e-10
3800	AC(18:0)	AC	rs9374167	6	110696370	110375167	C	A	0.649	0.144355	0.0227701	2.52554e-10	0.138429	0.022774	1.30853e-09	0.143599	0.0227778	1.58624e-10
3801	AC(18:0)	AC	rs1967706	6	110698372	110377169	A	G	0.649	0.145035	0.0227639	2.06191e-10	0.139109	0.0227679	1.07716e-09	0.144314	0.0227717	1.2827e-10
3802	AC(18:0)	AC	rs9384739	6	110698722	110377519	G	A	0.649	0.143662	0.0227947	3.20896e-10	0.137159	0.0227993	1.92339e-09	0.142948	0.0228024	1.98793e-10
3803	AC(18:0)	AC	rs9374168	6	110698852	110377649	A	G	0.639	0.151991	0.0226653	2.26594e-11	0.146099	0.0226683	1.28288e-10	0.151156	0.022673	1.46516e-11
3804	AC(18:0)	AC	rs72937932	6	110699009	110377806	A	T	0.189	-0.206287	0.0279342	1.94127e-13	-0.199699	0.0279435	1.08662e-12	-0.20517	0.0279434	1.23948e-13
3805	AC(18:0)	AC	rs2334069	6	110699863	110378660	C	T	0.656	0.149516	0.0228152	6.22503e-11	0.14248	0.0228206	4.63995e-10	0.148663	0.022823	4.06797e-11
3806	AC(18:0)	AC	rs2014323	6	110700046	110378843	G	A	0.664	0.156216	0.0230211	1.2956e-11	0.151282	0.0230215	5.51554e-11	0.155477	0.023029	8.25498e-12
3807	AC(18:0)	AC	rs7748062	6	110701282	110380079	C	A	0.656	0.150279	0.0228009	4.84809e-11	0.142983	0.0228068	3.93723e-10	0.149448	0.0228087	3.1535e-11
3808	AC(18:0)	AC	rs7748253	6	110701451	110380248	G	A	0.645	0.157982	0.022654	3.53769e-12	0.151155	0.0226584	2.84466e-11	0.157026	0.0226617	2.41787e-12
3809	AC(18:0)	AC	rs4945856	6	110705847	110384644	C	G	0.656	0.149228	0.0228256	6.89397e-11	0.142218	0.0228307	5.0727e-10	0.148337	0.0228333	4.55753e-11
3810	AC(18:0)	AC	rs4945857	6	110709576	110388373	G	A	0.656	0.148748	0.022846	8.23015e-11	0.141703	0.0228509	6.0574e-10	0.147891	0.0228537	5.38161e-11
3811	AC(18:0)	AC	rs6939019	6	110711025	110389822	A	G	0.487	0.207169	0.0216486	1.88441e-21	0.203385	0.021653	9.77973e-21	0.206653	0.021656	1.10989e-21
3812	AC(18:0)	AC	rs13201207	6	110711418	110390215	T	G	0.277	0.167284	0.0242888	6.38951e-12	0.162109	0.0242871	2.74542e-11	0.167389	0.0242969	3.19108e-12
3813	AC(18:0)	AC	rs2207357	6	110711885	110390682	T	C	0.277	0.169059	0.024279	3.75959e-12	0.163667	0.0242779	1.74611e-11	0.169181	0.0242871	1.86864e-12
3814	AC(18:0)	AC	rs2057151	6	110716608	110395405	C	G	0.292	0.153968	0.0239662	1.4446e-10	0.147686	0.0239672	7.72761e-10	0.154214	0.0239742	6.9311e-11
3815	AC(18:0)	AC	rs2057150	6	110716722	110395519	A	G	0.282	0.16929	0.0242339	3.2177e-12	0.162895	0.0242345	2.00394e-11	0.169396	0.024242	1.60252e-12
3816	AC(18:0)	AC	rs2057149	6	110717493	110396290	T	C	0.641	0.144926	0.022625	1.65666e-10	0.138118	0.0226308	1.12557e-09	0.144027	0.0226328	1.08348e-10
3817	AC(18:0)	AC	rs72937947	6	110717813	110396610	G	A	0.183	-0.208166	0.0282195	2.01903e-13	-0.198353	0.0282337	2.53554e-12	-0.206833	0.0282289	1.388e-13
3818	AC(18:0)	AC	rs1997928	6	110718199	110396996	A	G	0.282	0.16911	0.024239	3.42429e-12	0.162403	0.0242399	2.32345e-11	0.169228	0.0242471	1.70012e-12
3819	AC(18:0)	AC	rs10872063	6	110718454	110397251	T	C	0.282	0.16894	0.0242394	3.60151e-12	0.162261	0.0242403	2.41944e-11	0.169054	0.0242475	1.78992e-12
3820	AC(18:0)	AC	rs9400380	6	110718528	110397325	A	T	0.282	0.16895	0.0242355	3.56233e-12	0.162284	0.0242363	2.3862e-11	0.169052	0.0242436	1.77639e-12
3821	AC(18:0)	AC	rs10447426	6	110721750	110400547	A	G	0.041	-0.31567	0.0575715	4.50598e-08	-0.315356	0.0575495	4.60862e-08	-0.316025	0.0575894	2.1497e-08
3822	AC(18:0)	AC	rs763563	6	110722246	110401043	G	T	0.284	0.170593	0.0242214	2.14476e-12	0.165857	0.0242203	8.43272e-12	0.170594	0.0242295	1.10096e-12
3823	AC(18:0)	AC	rs9320328	6	110724106	110402903	T	C	0.639	0.152573	0.0226825	1.96578e-11	0.145107	0.0226888	1.76408e-10	0.152062	0.0226903	1.15786e-11
3824	AC(18:0)	AC	rs1980531	6	110724518	110403315	G	A	0.628	0.15989	0.0225617	1.61284e-12	0.152605	0.0225668	1.55415e-11	0.15924	0.0225694	9.9108e-13
3825	AC(18:0)	AC	rs11963644	6	110724718	110403515	T	G	0.212	-0.190592	0.0265464	8.30515e-13	-0.183828	0.0265522	5.11099e-12	-0.190061	0.0265554	4.78737e-13
3826	AC(18:0)	AC	rs11153233	6	110724720	110403517	G	A	0.466	0.212302	0.021679	2.35297e-22	0.209971	0.0216825	6.54559e-22	0.211904	0.0216864	1.24643e-22
3827	AC(18:0)	AC	rs11966294	6	110725061	110403858	C	T	0.215	-0.184008	0.0264098	3.76607e-12	-0.177215	0.0264147	2.23512e-11	-0.183897	0.0264186	1.93524e-12
3828	AC(18:0)	AC	rs17492667	6	110726236	110405033	A	G	0.212	-0.190288	0.0265863	9.74995e-13	-0.183507	0.0265918	5.97732e-12	-0.189703	0.0265953	5.69853e-13
3829	AC(18:0)	AC	rs4945858	6	110726384	110405181	T	C	0.627	0.161182	0.0226222	1.22984e-12	0.154857	0.0226259	8.86922e-12	0.160597	0.0226299	7.39267e-13
3830	AC(18:0)	AC	rs4945859	6	110726400	110405197	C	T	0.638	0.154775	0.0227408	1.14313e-11	0.14829	0.0227458	7.85224e-11	0.154282	0.0227486	6.69297e-12
3831	AC(18:0)	AC	rs9400381	6	110727037	110405834	A	G	0.204	0.160307	0.0271864	3.94856e-09	0.157518	0.0271832	7.24544e-09	0.160412	0.0271958	1.96988e-09
3832	AC(18:0)	AC	rs55762062	6	110734238	110413035	A	C	0.133	-0.172844	0.0333273	2.28881e-07	-0.183701	0.0333064	3.7334e-08	-0.17223	0.0333387	1.24722e-07
3833	AC(18:0)	AC	rs2011082	6	110734999	110413796	T	G	0.779	0.346922	0.0262115	5.15846e-39	0.341287	0.0262034	9.02481e-38	0.346424	0.0262206	1.99555e-39
3834	AC(18:0)	AC	rs3757351	6	110735630	110414427	G	A	0.421	0.162374	0.0222104	3.48013e-13	0.162904	0.0222026	2.86648e-13	0.161725	0.0222178	1.97411e-13
3835	AC(18:0)	AC	rs9384742	6	110736610	110415407	C	T	0.518	0.151682	0.021928	5.67535e-12	0.1483	0.0219232	1.65594e-11	0.151295	0.0219353	3.01823e-12
3836	AC(18:0)	AC	rs4945862	6	110737115	110415912	A	G	0.374	0.141406	0.0227428	6.03332e-10	0.14384	0.0227316	3.00032e-10	0.141167	0.0227502	2.98003e-10
3837	AC(18:0)	AC	rs9374176	6	110737247	110416044	T	C	0.409	0.157619	0.0223311	2.14377e-12	0.155663	0.0223279	3.94237e-12	0.157102	0.0223384	1.16482e-12
3838	AC(18:0)	AC	rs9400384	6	110737302	110416099	T	C	0.421	0.164396	0.022212	1.79658e-13	0.165517	0.0222032	1.2068e-13	0.163778	0.0222193	1.0028e-13
3839	AC(18:0)	AC	rs9400385	6	110737408	110416205	C	T	0.421	0.164598	0.0222131	1.68399e-13	0.165704	0.0222043	1.13646e-13	0.163987	0.0222204	9.37895e-14
3840	AC(18:0)	AC	rs2003727	6	110738291	110417088	C	T	0.421	0.164583	0.0222191	1.71344e-13	0.165556	0.0222105	1.21059e-13	0.163975	0.0222264	9.55486e-14
3841	AC(18:0)	AC	rs2011785	6	110738378	110417175	G	A	0.421	0.164739	0.0222183	1.62335e-13	0.165706	0.0222097	1.14894e-13	0.164133	0.0222256	9.04627e-14
3842	AC(18:0)	AC	rs4445085	6	110739123	110417920	T	A	0.421	0.165537	0.0222148	1.23505e-13	0.166581	0.0222061	8.49917e-14	0.16493	0.0222221	6.86914e-14
3843	AC(18:0)	AC	rs7764838	6	110739376	110418173	A	G	0.374	0.142762	0.0227424	4.13946e-10	0.145107	0.0227313	2.09868e-10	0.142512	0.0227498	2.04802e-10
3844	AC(18:0)	AC	rs9320330	6	110739752	110418549	G	C	0.421	0.164997	0.0222191	1.49088e-13	0.166538	0.0222093	8.66823e-14	0.164368	0.0222264	8.3794e-14
3845	AC(18:0)	AC	rs9481066	6	110742158	110420955	G	A	0.421	0.165736	0.0222115	1.14305e-13	0.167213	0.0222017	6.77647e-14	0.165086	0.0222187	6.46374e-14
3846	AC(18:0)	AC	rs9372255	6	110742504	110421301	A	G	0.375	0.144205	0.022725	2.6729e-10	0.146798	0.0227134	1.25157e-10	0.143916	0.0227324	1.3381e-10
3847	AC(18:0)	AC	rs9400389	6	110743188	110421985	T	C	0.421	0.166431	0.0222107	9.036e-14	0.167708	0.0222014	5.72813e-14	0.165786	0.022218	5.09656e-14
3848	AC(18:0)	AC	rs9398236	6	110743194	110421991	C	T	0.421	0.166591	0.0222134	8.62225e-14	0.167837	0.0222041	5.52264e-14	0.165941	0.0222207	4.86874e-14
3849	AC(18:0)	AC	rs2180004	6	110743262	110422059	G	A	0.374	0.144512	0.0227281	2.46653e-10	0.147007	0.0227166	1.18696e-10	0.144232	0.0227355	1.23055e-10
3850	AC(18:0)	AC	rs9400390	6	110744150	110422947	T	C	0.362	0.138092	0.0228778	1.84854e-09	0.137235	0.0228719	2.30143e-09	0.137913	0.0228853	9.06103e-10
3851	AC(18:0)	AC	rs13208728	6	110744421	110423218	C	T	0.421	0.167429	0.0222109	6.46839e-14	0.168428	0.0222021	4.50373e-14	0.166766	0.0222182	3.65825e-14
3852	AC(18:0)	AC	rs6932938	6	110745238	110424035	C	A	0.373	0.143661	0.022785	3.46509e-10	0.145608	0.0227746	1.96535e-10	0.143391	0.0227924	1.72552e-10
3853	AC(18:0)	AC	rs7756222	6	110746526	110425323	C	T	0.518	0.148709	0.0218516	1.20896e-11	0.145025	0.0218454	3.83462e-11	0.148285	0.021859	6.61698e-12
3854	AC(18:0)	AC	rs9320331	6	110747068	110425865	A	G	0.285	0.154936	0.0243087	2.22855e-10	0.156046	0.0243007	1.6281e-10	0.154018	0.0243166	1.31248e-10
3855	AC(18:0)	AC	rs9481067	6	110750552	110429349	G	A	0.442	0.16491	0.0218668	6.56274e-14	0.161687	0.0218572	2.05e-13	0.164318	0.0218742	3.49438e-14
3856	AC(18:0)	AC	rs62421677	6	110751157	110429954	C	T	0.156	0.174136	0.0301438	8.25727e-09	0.177145	0.0301214	4.51818e-09	0.173489	0.0301542	4.66403e-09
3857	AC(18:0)	AC	rs761590	6	110751484	110430281	G	A	0.854	0.305956	0.0304482	1.96718e-23	0.298928	0.0304353	2.02451e-22	0.305614	0.0304594	9.57474e-24
3858	AC(18:0)	AC	rs910399	6	110751587	110430384	G	A	0.439	0.16164	0.0220199	2.92104e-13	0.158143	0.0220114	9.6e-13	0.161013	0.0220273	1.57653e-13
3859	AC(18:0)	AC	rs761589	6	110751791	110430588	G	A	0.442	0.165148	0.0219287	7.09432e-14	0.162048	0.0219188	2.11472e-13	0.164498	0.0219361	3.85353e-14
3860	AC(18:0)	AC	rs12214421	6	110754765	110433562	T	C	0.036	-0.405333	0.0619915	7.26819e-11	-0.395151	0.0619825	2.12735e-10	-0.405188	0.0620087	3.54941e-11
3861	AC(18:0)	AC	rs221717	6	110756960	110435757	G	A	0.302	0.135611	0.0236834	1.10293e-08	0.137082	0.0236655	7.59009e-09	0.135074	0.0236916	6.32415e-09
3862	AC(18:0)	AC	rs7765849	6	110757008	110435805	A	C	0.134	0.184539	0.0322119	1.06874e-08	0.191094	0.0321842	3.10409e-09	0.183823	0.0322228	6.19971e-09
3863	AC(18:0)	AC	rs10457209	6	110757407	110436204	A	G	0.134	0.18454	0.0322149	1.07191e-08	0.191107	0.0321871	3.10639e-09	0.183821	0.0322257	6.22155e-09
3864	AC(18:0)	AC	rs221716	6	110757416	110436213	T	C	0.302	0.135292	0.0236867	1.19938e-08	0.136655	0.023669	8.49245e-09	0.13475	0.0236949	6.87981e-09
3865	AC(18:0)	AC	rs221715	6	110758205	110437002	C	A	0.302	0.134967	0.0237005	1.32401e-08	0.136647	0.0236824	8.67007e-09	0.134425	0.0237087	7.59332e-09
3866	AC(18:0)	AC	rs12210538	6	110760008	110438805	G	A	0.236	-0.420707	0.0248611	7.01907e-62	-0.421947	0.0248134	3.20605e-62	-0.41966	0.02487	2.73608e-62
3867	AC(18:0)	AC	rs72939920	6	110762453	110441250	T	A	0.236	-0.420271	0.0249994	4.30272e-61	-0.420072	0.024958	5.32287e-61	-0.419127	0.0250083	1.68711e-61
3868	AC(18:0)	AC	rs221711	6	110763227	110442024	T	G	0.303	0.134953	0.0236907	1.31016e-08	0.136381	0.0236732	9.12969e-09	0.134411	0.0236989	7.51674e-09
3869	AC(18:0)	AC	rs9487408	6	110765198	110443995	G	A	0.303	0.133628	0.0236931	1.81958e-08	0.135284	0.0236753	1.20329e-08	0.133079	0.0237013	1.04306e-08
3870	AC(18:0)	AC	rs12195708	6	110776730	110455527	C	A	0.509	-0.200267	0.0216414	3.77525e-20	-0.197891	0.0216358	1.03436e-19	-0.199566	0.0216488	2.26553e-20
3871	AC(18:0)	AC	rs112174035	6	110797576	110476373	C	T	0.185	-0.364569	0.0278473	3.31854e-38	-0.362302	0.0278278	9.98838e-38	-0.363707	0.0278566	1.44232e-38
3872	AC(18:0)	AC	rs12216013	6	110798515	110477312	G	A	0.697	0.246758	0.0236677	4.85563e-25	0.251267	0.0236357	6.56163e-26	0.246999	0.0236756	1.70358e-25
3873	AC(18:0)	AC	rs7763445	6	110798704	110477501	A	G	0.697	0.245903	0.023659	6.69622e-25	0.250648	0.0236262	8.1712e-26	0.246123	0.0236669	2.39554e-25
3874	AC(18:0)	AC	rs7763591	6	110798785	110477582	C	G	0.675	0.228628	0.0232195	1.34098e-22	0.233007	0.0231932	1.98055e-23	0.228989	0.0232273	5.33914e-23
3875	AC(18:0)	AC	rs7763781	6	110798964	110477761	T	G	0.67	0.220648	0.0231976	3.32737e-21	0.225262	0.0231726	4.74117e-22	0.220787	0.0232053	1.44655e-21
3876	AC(18:0)	AC	rs34688397	6	110799043	110477840	G	A	0.688	0.212488	0.0236731	4.40959e-19	0.217193	0.0236498	6.98137e-20	0.21259	0.0236809	2.00209e-19
3877	AC(18:0)	AC	rs6928152	6	110799116	110477913	T	C	0.705	0.253034	0.0237733	4.13921e-26	0.256633	0.0237539	7.76181e-27	0.252507	0.0237814	2.49927e-26
3878	AC(18:0)	AC	rs6908165	6	110799138	110477935	G	T	0.756	0.276223	0.025104	9.99067e-28	0.27599	0.0250935	1.07535e-27	0.276073	0.0251124	4.62665e-28
3879	AC(18:0)	AC	rs6928183	6	110799201	110477998	G	A	0.784	0.317658	0.0260994	2.38043e-33	0.317443	0.0260812	2.64357e-33	0.317542	0.0261081	8.23469e-34
3880	AC(18:0)	AC	rs9400393	6	110804014	110482811	C	T	0.417	0.133162	0.022047	1.7e-09	0.133691	0.022037	1.4501e-09	0.133144	0.0220544	8.4798e-10
3881	AC(18:0)	AC	rs4551212	6	110809969	110488766	T	G	0.206	0.161828	0.0274725	4.19119e-09	0.158985	0.0274629	7.74189e-09	0.161447	0.027481	2.26911e-09
3882	AC(18:0)	AC	rs2494528	6	110811213	110490010	C	T	0.377	0.12167	0.0230516	1.36387e-07	0.12744	0.0230327	3.33671e-08	0.121967	0.0230591	6.42998e-08
3883	AC(18:0)	AC	rs2078890	6	110813613	110492410	A	G	0.358	0.152077	0.0227424	2.54718e-11	0.15306	0.0227272	1.86081e-11	0.152291	0.02275	1.21842e-11
3884	AC(18:0)	AC	rs4947072	6	110814902	110493699	A	G	0.312	0.172945	0.0235792	2.59772e-13	0.174985	0.0235622	1.32266e-13	0.172701	0.023587	1.44147e-13
3885	AC(18:0)	AC	rs62420266	6	110818117	110496914	T	G	0.342	-0.206862	0.0229627	3.24748e-19	-0.205425	0.0229516	5.64159e-19	-0.206394	0.0229704	1.86416e-19
3886	AC(18:0)	AC	rs12663773	6	110818361	110497158	C	A	0.525	-0.171944	0.0218311	4.28675e-15	-0.173113	0.0218115	2.75115e-15	-0.172582	0.0218383	1.70386e-15
3887	AC(18:0)	AC	rs11153238	6	110818847	110497644	A	G	0.343	-0.205832	0.0229277	4.32065e-19	-0.205149	0.0229147	5.57909e-19	-0.205413	0.0229354	2.41653e-19
3888	AC(18:0)	AC	rs2188553	6	110821915	110500712	A	G	0.194	-0.320674	0.0273037	2.76339e-31	-0.321638	0.0272813	1.788e-31	-0.320991	0.0273128	9.86553e-32
3889	AC(18:0)	AC	rs12204497	6	110822513	110501310	G	A	0.194	-0.320423	0.027302	3.04494e-31	-0.321481	0.0272793	1.89157e-31	-0.320728	0.0273111	1.0928e-31
3890	AC(18:0)	AC	rs12192761	6	110822793	110501590	A	G	0.194	-0.320489	0.0272999	2.93168e-31	-0.321601	0.027277	1.77892e-31	-0.320793	0.027309	1.05209e-31
3891	AC(18:0)	AC	rs9487435	6	110825075	110503872	A	G	0.249	-0.247437	0.0251017	1.12857e-22	-0.24808	0.0250833	8.48212e-23	-0.247705	0.0251101	5.0291e-23
3892	AC(18:0)	AC	rs9481083	6	110827882	110506679	T	C	0.248	-0.249547	0.0250523	4.11267e-23	-0.250863	0.0250328	2.34774e-23	-0.249757	0.0250608	1.86413e-23
3893	AC(18:0)	AC	rs12215879	6	110828403	110507200	G	A	0.194	-0.319447	0.0272568	3.66922e-31	-0.321145	0.0272324	1.72471e-31	-0.31976	0.0272659	1.31377e-31
3894	AC(18:0)	AC	rs12204287	6	110829335	110508132	T	C	0.195	-0.318914	0.0272732	4.94409e-31	-0.320313	0.0272502	2.64709e-31	-0.319222	0.0272823	1.78456e-31
3895	AC(18:0)	AC	rs12204339	6	110829434	110508231	T	C	0.195	-0.318973	0.0272735	4.8298e-31	-0.320362	0.0272505	2.597e-31	-0.319301	0.0272826	1.72876e-31
3896	AC(18:0)	AC	rs10457215	6	110833590	110512387	C	A	0.604	-0.153339	0.0223829	8.37182e-12	-0.154433	0.022364	5.86925e-12	-0.154286	0.0223903	3.15925e-12
3897	AC(18:0)	AC	rs12175381	6	110834019	110512816	C	G	0.347	-0.200943	0.0229392	2.91128e-18	-0.202281	0.0229212	1.70665e-18	-0.200781	0.0229469	1.48797e-18
3898	AC(18:0)	AC	rs11153242	6	110834282	110513079	C	G	0.347	-0.200912	0.0229401	2.95259e-18	-0.202263	0.022922	1.72216e-18	-0.20075	0.0229477	1.50946e-18
3899	AC(18:0)	AC	rs7744119	6	110835661	110514458	T	C	0.347	-0.200684	0.0229428	3.24329e-18	-0.20211	0.0229245	1.83823e-18	-0.200533	0.0229505	1.65448e-18
3900	AC(18:0)	AC	rs72944036	6	110836112	110514909	A	G	0.185	-0.327977	0.0279386	2.90395e-31	-0.327334	0.0279209	3.73663e-31	-0.32809	0.0279478	1.14571e-31
3901	AC(18:0)	AC	rs9400396	6	110837288	110516085	A	C	0.347	-0.20046	0.0229436	3.53373e-18	-0.201949	0.0229251	1.95526e-18	-0.200304	0.0229512	1.80863e-18
3902	AC(18:0)	AC	rs6905381	6	110841259	110520056	A	C	0.41	-0.172513	0.02217	8.83616e-15	-0.174366	0.0221507	4.43587e-15	-0.172482	0.0221774	4.56149e-15
3903	AC(18:0)	AC	rs9386909	6	110842550	110521347	T	C	0.498	-0.170395	0.0219265	9.43186e-15	-0.173059	0.0219029	3.45107e-15	-0.17098	0.0219337	3.96474e-15
3904	AC(18:0)	AC	rs9386910	6	110842976	110521773	A	G	0.353	-0.191133	0.0228044	7.2481e-17	-0.19417	0.0227814	2.2844e-17	-0.191021	0.022812	3.68873e-17
3905	AC(18:0)	AC	rs2520574	6	110843179	110521976	A	G	0.389	0.15481	0.0224115	5.6195e-12	0.157657	0.0223892	2.24138e-12	0.155906	0.0224188	2.02755e-12
3906	AC(18:0)	AC	rs2520573	6	110843638	110522435	A	G	0.34	0.169463	0.0229047	1.62534e-13	0.17589	0.0228768	1.83858e-14	0.170501	0.0229122	5.93221e-14
3907	AC(18:0)	AC	rs1989634	6	110846248	110525045	A	G	0.515	-0.166977	0.0217686	2.0566e-14	-0.16768	0.0217482	1.54003e-14	-0.167645	0.0217759	8.40222e-15
3908	AC(18:0)	AC	rs11153244	6	110846841	110525638	C	T	0.372	-0.171624	0.0225228	3.14562e-14	-0.174463	0.0225019	1.1582e-14	-0.171609	0.0225304	1.57586e-14
3909	AC(18:0)	AC	rs9386911	6	110847169	110525966	G	A	0.535	-0.155333	0.0218844	1.44486e-12	-0.155252	0.0218659	1.43533e-12	-0.156111	0.0218916	5.77563e-13
3910	AC(18:0)	AC	rs9386912	6	110847197	110525994	T	C	0.373	-0.176159	0.0225266	6.71898e-15	-0.17822	0.0225073	3.18803e-15	-0.176152	0.0225342	3.34307e-15
3911	AC(18:0)	AC	rs2817780	6	110850102	110528899	T	G	0.368	0.141688	0.0226385	4.23977e-10	0.145229	0.0226164	1.51771e-10	0.142964	0.022646	1.50099e-10
3912	AC(18:0)	AC	rs2817781	6	110850124	110528921	T	C	0.369	0.14227	0.0226325	3.55948e-10	0.145734	0.0226102	1.29717e-10	0.143539	0.02264	1.26142e-10
3913	AC(18:0)	AC	rs9386913	6	110850515	110529312	C	T	0.385	-0.166663	0.0221901	7.26703e-14	-0.172444	0.0221634	9.49077e-15	-0.166829	0.0221978	3.40024e-14
3914	AC(18:0)	AC	rs1080261	6	110851976	110530773	G	T	0.201	-0.194278	0.028296	7.54229e-12	-0.196488	0.0282762	4.28209e-12	-0.194786	0.0283056	3.36846e-12
3915	AC(18:0)	AC	rs4639373	6	110904380	110583177	A	G	0.635	0.132335	0.0233198	1.46308e-08	0.133358	0.0233112	1.11893e-08	0.131771	0.0233275	8.58104e-09
3916	AC(18:0)	AC	rs12212058	6	110996883	110675680	T	C	0.057	-0.31369	0.0506658	6.63268e-10	-0.297299	0.0506779	4.82288e-09	-0.312326	0.0506801	3.88917e-10
3917	AC(18:0)	AC	rs2691192	6	111001076	110679873	T	A	0.558	0.128336	0.0218332	4.49287e-09	0.12827	0.0218236	4.52969e-09	0.128077	0.0218406	2.41879e-09
3918	AC(18:0)	AC	rs2691186	6	111015756	110694553	A	G	0.558	0.128162	0.021839	4.74832e-09	0.128054	0.0218292	4.84263e-09	0.127918	0.0218463	2.55002e-09
3919	AC(18:0)	AC	rs62420302	6	111053648	110732445	G	C	0.442	-0.127022	0.0218631	6.75911e-09	-0.126698	0.0218537	7.31448e-09	-0.126808	0.0218705	3.58296e-09
3920	AC(18:0)	AC	rs10457225	6	111101250	110780047	A	G	0.443	-0.126861	0.0218486	6.91105e-09	-0.126928	0.0218386	6.72532e-09	-0.126601	0.021856	3.70367e-09
3921	AC(18:0)	AC	rs7771618	6	111131329	110810126	C	T	0.441	-0.127913	0.0218815	5.48012e-09	-0.128456	0.0218704	4.67823e-09	-0.127769	0.0218888	2.8418e-09
3922	AC(18:0)	AC	rs957824	6	111195049	110873846	C	T	0.256	-0.137888	0.0254181	6.22499e-08	-0.13901	0.0254105	4.79865e-08	-0.137493	0.0254263	3.36119e-08
3923	AC(18:0)	AC	rs2789086	6	111242843	110921640	G	A	0.806	0.174263	0.0281389	6.57314e-10	0.176386	0.0281261	4.00565e-10	0.173768	0.028148	3.63792e-10
3924	AC(18:1)	AC	rs34960345	10	45947416	45451968	T	C	0.07	0.238161	0.043644	5.06147e-08	0.240561	0.043633	3.68714e-08	0.239522	0.0436468	2.14766e-08
3925	AC(18:1)	AC	rs35410535	10	45948000	45452552	C	A	0.071	0.23785	0.0434946	4.74566e-08	0.240117	0.043484	3.51279e-08	0.239259	0.0434974	1.99847e-08
3926	AC(18:1)	AC	rs17523413	10	45948175	45452727	T	C	0.07	0.238289	0.0436439	4.9786e-08	0.24069	0.043633	3.62587e-08	0.239659	0.0436467	2.11001e-08
3927	AC(18:1)	AC	rs36047811	10	45948872	45453424	G	A	0.071	0.237972	0.0434874	4.64763e-08	0.240238	0.0434767	3.43987e-08	0.239381	0.0434902	1.95696e-08
3928	AC(18:1)	AC	rs76493570	10	45949254	45453806	A	G	0.07	0.238403	0.043633	4.8692e-08	0.240801	0.0436221	3.54609e-08	0.239762	0.0436358	2.06604e-08
3929	AC(18:1)	AC	rs3740109	10	45951081	45455633	C	T	0.071	0.238166	0.0434805	4.51062e-08	0.240447	0.0434699	3.33101e-08	0.239577	0.0434833	1.89838e-08
3930	AC(18:1)	AC	rs3740111	10	45951716	45456268	A	G	0.07	0.23868	0.0436186	4.65172e-08	0.241071	0.0436077	3.3889e-08	0.240042	0.0436214	1.97245e-08
3931	AC(18:1)	AC	rs3824616	10	45952929	45457481	C	T	0.071	0.238478	0.0434582	4.26436e-08	0.24073	0.0434476	3.15849e-08	0.239888	0.0434611	1.79453e-08
3932	AC(18:1)	AC	rs2279433	10	45954807	45459359	G	A	0.07	0.238713	0.0436059	4.59038e-08	0.241114	0.0435949	3.33909e-08	0.240116	0.0436087	1.93612e-08
3933	AC(18:1)	AC	rs3764990	10	45956828	45461380	A	G	0.07	0.238835	0.0435959	4.48738e-08	0.241231	0.0435849	3.26489e-08	0.240255	0.0435988	1.88811e-08
3934	AC(18:1)	AC	rs12769244	10	45959385	45463937	A	G	0.07	0.238804	0.0435925	4.49443e-08	0.241199	0.0435815	3.27043e-08	0.240235	0.0435953	1.88841e-08
3935	AC(18:1)	AC	rs12771275	10	45959652	45464204	A	C	0.07	0.238805	0.0435925	4.49366e-08	0.241201	0.0435815	3.26989e-08	0.240236	0.0435953	1.88811e-08
3936	AC(18:1)	AC	rs34731408	10	45961020	45465572	T	C	0.07	0.238823	0.0435927	4.48422e-08	0.241219	0.0435818	3.26286e-08	0.240255	0.0435956	1.88404e-08
3937	AC(18:1)	AC	rs17157832	10	45961761	45466313	G	T	0.07	0.238834	0.0435928	4.47792e-08	0.24123	0.0435818	3.25824e-08	0.240266	0.0435956	1.8814e-08
3938	AC(18:1)	AC	rs901682	10	45965861	45470413	T	C	0.07	0.238876	0.0436054	4.49317e-08	0.241273	0.0435944	3.26976e-08	0.240308	0.0436082	1.88802e-08
3939	AC(18:1)	AC	rs71494792	10	45983049	45487601	G	A	0.07	0.240956	0.0436771	3.61448e-08	0.243379	0.0436661	2.61688e-08	0.242395	0.0436799	1.51614e-08
3940	AC(18:1)	AC	rs35632234	10	45983379	45487931	T	G	0.07	0.240206	0.0436209	3.82652e-08	0.242604	0.0436098	2.77964e-08	0.241653	0.0436237	1.6034e-08
3941	AC(18:1)	AC	rs36070902	10	45983977	45488529	C	T	0.07	0.240259	0.0436226	3.80481e-08	0.242658	0.0436116	2.76363e-08	0.241707	0.0436254	1.59421e-08
3942	AC(18:1)	AC	rs12773263	10	45984346	45488898	G	A	0.07	0.240267	0.0436217	3.79865e-08	0.242665	0.0436107	2.75919e-08	0.241715	0.0436245	1.59155e-08
3943	AC(18:1)	AC	rs71494793	10	45985092	45489644	A	G	0.07	0.240284	0.0436219	3.79106e-08	0.242682	0.0436109	2.75362e-08	0.241731	0.0436248	1.58837e-08
3944	AC(18:1)	AC	rs71494794	10	45985284	45489836	T	C	0.07	0.239478	0.0436236	4.21178e-08	0.24189	0.0436126	3.05717e-08	0.240907	0.0436264	1.77003e-08
3945	AC(18:1)	AC	rs71515355	10	45985356	45489908	A	C	0.07	0.240314	0.0436224	3.77759e-08	0.242712	0.0436114	2.74372e-08	0.241762	0.0436252	1.58257e-08
3946	AC(18:1)	AC	rs34415465	10	45985580	45490132	G	A	0.07	0.240324	0.0436226	3.77326e-08	0.242722	0.0436116	2.74057e-08	0.241772	0.0436254	1.58067e-08
3947	AC(18:1)	AC	rs12768131	10	45986448	45491000	C	T	0.07	0.24036	0.0436231	3.75703e-08	0.242758	0.0436121	2.72866e-08	0.241809	0.0436259	1.57383e-08
3948	AC(18:1)	AC	rs12763205	10	45986495	45491047	G	A	0.07	0.240364	0.0436233	3.75527e-08	0.242763	0.0436122	2.72737e-08	0.241813	0.0436261	1.57306e-08
3949	AC(18:1)	AC	rs35187216	10	45986620	45491172	T	C	0.07	0.240372	0.0436234	3.75165e-08	0.242771	0.0436123	2.72468e-08	0.241821	0.0436262	1.5715e-08
3950	AC(18:1)	AC	rs35079443	10	45986812	45491364	G	A	0.07	0.240385	0.0436235	3.74588e-08	0.242784	0.0436125	2.72044e-08	0.241834	0.0436263	1.56913e-08
3951	AC(18:1)	AC	rs75712637	10	45988192	45492744	C	T	0.07	0.24046	0.0436247	3.71279e-08	0.242859	0.0436137	2.69618e-08	0.241911	0.0436275	1.5548e-08
3952	AC(18:1)	AC	rs78220003	10	45988348	45492900	T	A	0.07	0.240464	0.0436247	3.71115e-08	0.242862	0.0436137	2.69498e-08	0.241915	0.0436275	1.55409e-08
3953	AC(18:1)	AC	rs34268168	10	45988526	45493078	A	G	0.07	0.240535	0.0436349	3.70351e-08	0.242926	0.0436239	2.69252e-08	0.242007	0.0436377	1.54673e-08
3954	AC(18:1)	AC	rs35303148	10	45989254	45493806	C	G	0.07	0.240507	0.0436253	3.69179e-08	0.242906	0.0436143	2.68082e-08	0.241959	0.0436281	1.54582e-08
3955	AC(18:1)	AC	rs12774690	10	45989745	45494297	T	G	0.07	0.240608	0.0436325	3.66286e-08	0.243006	0.0436215	2.65978e-08	0.24208	0.0436353	1.52965e-08
3956	AC(18:1)	AC	rs35488254	10	45990437	45494989	G	A	0.07	0.240553	0.0436261	3.67217e-08	0.242951	0.0436151	2.66642e-08	0.242005	0.0436289	1.5375e-08
3957	AC(18:1)	AC	rs12764652	10	45991978	45496530	A	G	0.07	0.24059	0.0436267	3.65586e-08	0.242989	0.0436157	2.6545e-08	0.242042	0.0436295	1.53058e-08
3958	AC(18:1)	AC	rs12778980	10	45994211	45498763	A	G	0.07	0.240718	0.0436279	3.59889e-08	0.243117	0.0436168	2.6127e-08	0.242188	0.0436307	1.5032e-08
3959	AC(18:1)	AC	rs34081402	10	45994427	45498979	G	C	0.07	0.24073	0.043628	3.5935e-08	0.243129	0.0436169	2.60874e-08	0.2422	0.0436308	1.50095e-08
3960	AC(18:1)	AC	rs35081812	10	45995789	45500341	G	C	0.07	0.240786	0.0436286	3.56923e-08	0.243185	0.0436176	2.59088e-08	0.242256	0.0436314	1.49072e-08
3961	AC(18:1)	AC	rs71499566	10	45996015	45500567	C	T	0.07	0.240887	0.0436358	3.54082e-08	0.243286	0.0436248	2.5703e-08	0.242377	0.0436386	1.47495e-08
3962	AC(18:1)	AC	rs71494797	10	45997458	45502010	A	G	0.07	0.240866	0.0436292	3.53375e-08	0.243265	0.0436182	2.56494e-08	0.242336	0.043632	1.47578e-08
3963	AC(18:1)	AC	rs35326978	10	45997712	45502264	C	A	0.07	0.240886	0.0436293	3.52514e-08	0.243285	0.0436183	2.55863e-08	0.242356	0.0436321	1.4722e-08
3964	AC(18:1)	AC	rs34879733	10	45997761	45502313	G	A	0.07	0.240894	0.0436294	3.52174e-08	0.243293	0.0436184	2.55611e-08	0.242364	0.0436322	1.47076e-08
3965	AC(18:1)	AC	rs35918870	10	45998278	45502830	G	A	0.07	0.240914	0.0436295	3.51277e-08	0.243313	0.0436185	2.54954e-08	0.242384	0.0436323	1.46699e-08
3966	AC(18:1)	AC	rs35469686	10	45998761	45503313	G	A	0.07	0.240974	0.04363	3.48673e-08	0.243372	0.0436189	2.53051e-08	0.242444	0.0436328	1.45603e-08
3967	AC(18:1)	AC	rs35394192	10	46000761	45505313	T	C	0.07	0.241084	0.0436301	3.43775e-08	0.243482	0.0436191	2.49481e-08	0.242554	0.0436329	1.43538e-08
3968	AC(18:1)	AC	rs12764485	10	46002587	45507139	A	G	0.07	0.241197	0.0436303	3.38794e-08	0.243596	0.0436193	2.45827e-08	0.242668	0.0436331	1.41445e-08
3969	AC(18:1)	AC	rs71494799	10	46002856	45507408	C	T	0.07	0.241305	0.043638	3.35923e-08	0.243703	0.043627	2.43739e-08	0.242793	0.0436408	1.39931e-08
3970	AC(18:1)	AC	rs71494800	10	46002954	45507506	A	C	0.07	0.241216	0.0436304	3.38002e-08	0.243614	0.0436194	2.4525e-08	0.242687	0.0436332	1.4111e-08
3971	AC(18:1)	AC	rs12773463	10	46003631	45508183	C	A	0.07	0.241229	0.0436304	3.37401e-08	0.243627	0.0436193	2.4481e-08	0.2427	0.0436332	1.40856e-08
3972	AC(18:1)	AC	rs35172875	10	46004160	45508712	G	T	0.07	0.241256	0.0436304	3.36266e-08	0.243653	0.0436194	2.43987e-08	0.242727	0.0436332	1.40372e-08
3973	AC(18:1)	AC	rs71494802	10	46005624	45510176	A	G	0.068	0.25587	0.0445295	9.64699e-09	0.257788	0.0445185	7.42491e-09	0.25742	0.0445323	3.97544e-09
3974	AC(18:1)	AC	rs71496603	10	46005649	45510201	T	A	0.07	0.241323	0.0436315	3.3356e-08	0.243722	0.0436204	2.41981e-08	0.242796	0.0436343	1.39228e-08
3975	AC(18:1)	AC	rs35294227	10	46006798	45511350	A	G	0.07	0.241342	0.0436305	3.32539e-08	0.24374	0.0436195	2.41238e-08	0.242814	0.0436333	1.38793e-08
3976	AC(18:1)	AC	rs71496605	10	46009818	45514370	T	C	0.07	0.241443	0.0436301	3.28106e-08	0.243841	0.043619	2.3799e-08	0.242917	0.0436329	1.36903e-08
3977	AC(18:1)	AC	rs71496606	10	46010098	45514650	C	T	0.07	0.241452	0.04363	3.27679e-08	0.243851	0.043619	2.37678e-08	0.242927	0.0436328	1.36723e-08
3978	AC(18:1)	AC	rs71496607	10	46010316	45514868	T	C	0.07	0.241465	0.04363	3.27134e-08	0.243864	0.043619	2.37278e-08	0.24294	0.0436328	1.3649e-08
3979	AC(18:1)	AC	rs35504302	10	46010505	45515057	C	T	0.07	0.239605	0.0436928	4.35122e-08	0.241984	0.0436818	3.17436e-08	0.241079	0.0436956	1.81855e-08
3980	AC(18:1)	AC	rs12766550	10	46011355	45515907	G	C	0.07	0.241522	0.0436303	3.24816e-08	0.24392	0.0436193	2.35594e-08	0.242997	0.0436331	1.35509e-08
3981	AC(18:1)	AC	rs12772485	10	46011421	45515973	C	T	0.07	0.241504	0.0436298	3.25468e-08	0.243902	0.0436188	2.3607e-08	0.242977	0.0436326	1.35818e-08
3982	AC(18:1)	AC	rs115391636	10	46012045	45516597	T	C	0.07	0.241538	0.0436296	3.23975e-08	0.243936	0.0436186	2.34977e-08	0.243015	0.0436325	1.35121e-08
3983	AC(18:1)	AC	rs35750365	10	46013143	45517695	G	A	0.07	0.240847	0.0436312	3.54741e-08	0.24325	0.0436201	2.57374e-08	0.24234	0.043634	1.47718e-08
3984	AC(18:1)	AC	rs12781186	10	46013438	45517990	G	A	0.07	0.241564	0.0436287	3.22649e-08	0.243962	0.0436177	2.34014e-08	0.243043	0.0436315	1.34531e-08
3985	AC(18:1)	AC	rs12779198	10	46013547	45518099	A	G	0.07	0.241554	0.0436289	3.23124e-08	0.243951	0.0436179	2.34389e-08	0.243033	0.0436317	1.34733e-08
3986	AC(18:1)	AC	rs12762495	10	46013615	45518167	C	T	0.07	0.241557	0.0436286	3.22951e-08	0.243954	0.0436176	2.34235e-08	0.243035	0.0436314	1.3466e-08
3987	AC(18:1)	AC	rs17157880	10	46014488	45519040	G	A	0.07	0.241543	0.0436288	3.23534e-08	0.243941	0.0436177	2.34661e-08	0.243025	0.0436316	1.34858e-08
3988	AC(18:1)	AC	rs35131026	10	46014759	45519311	A	G	0.07	0.24154	0.0436289	3.23711e-08	0.243938	0.0436178	2.34786e-08	0.243021	0.0436317	1.34935e-08
3989	AC(18:1)	AC	rs17157884	10	46015942	45520494	T	C	0.07	0.241518	0.0436289	3.24669e-08	0.243916	0.0436179	2.35477e-08	0.242999	0.0436318	1.35341e-08
3990	AC(18:1)	AC	rs71496608	10	46017132	45521684	A	G	0.07	0.241484	0.0436293	3.26176e-08	0.243882	0.0436183	2.36575e-08	0.242964	0.0436321	1.35989e-08
3991	AC(18:1)	AC	rs78913745	10	46019911	45524463	T	A	0.07	0.241415	0.0436295	3.29154e-08	0.243814	0.0436185	2.38736e-08	0.242894	0.0436323	1.37269e-08
3992	AC(18:1)	AC	rs17157885	10	46020094	45524646	A	G	0.07	0.24141	0.0436296	3.29403e-08	0.243809	0.0436186	2.3891e-08	0.242888	0.0436324	1.37369e-08
3993	AC(18:1)	AC	rs17157887	10	46020348	45524900	C	G	0.07	0.241404	0.0436296	3.29634e-08	0.243804	0.0436186	2.39079e-08	0.242883	0.0436324	1.37461e-08
3994	AC(18:1)	AC	rs71496609	10	46021031	45525583	A	C	0.07	0.241386	0.0436297	3.3042e-08	0.243786	0.0436187	2.3965e-08	0.242866	0.0436325	1.37781e-08
3995	AC(18:1)	AC	rs71496611	10	46021732	45526284	A	G	0.07	0.239746	0.0437052	4.31016e-08	0.24213	0.0436942	3.14233e-08	0.241244	0.043708	1.79608e-08
3996	AC(18:1)	AC	rs36070535	10	46022238	45526790	C	T	0.07	0.241201	0.0436319	3.38995e-08	0.243599	0.0436208	2.46001e-08	0.242682	0.0436347	1.41349e-08
3997	AC(18:1)	AC	rs12764693	10	46023327	45527879	G	A	0.07	0.241318	0.0436299	3.33412e-08	0.243719	0.0436189	2.41821e-08	0.242798	0.0436328	1.39035e-08
3998	AC(18:1)	AC	rs35902429	10	46024335	45528887	C	T	0.07	0.241271	0.0436298	3.35438e-08	0.243672	0.0436188	2.43288e-08	0.24275	0.0436327	1.39895e-08
3999	AC(18:1)	AC	rs34897497	10	46024677	45529229	G	A	0.07	0.241258	0.0436298	3.36026e-08	0.243659	0.0436188	2.43715e-08	0.242737	0.0436327	1.40145e-08
4000	AC(18:1)	AC	rs12775527	10	46024990	45529542	A	G	0.07	0.241249	0.0436301	3.36453e-08	0.243651	0.043619	2.44018e-08	0.242736	0.0436329	1.40176e-08
4001	AC(18:1)	AC	rs76805415	10	46026163	45530715	A	G	0.07	0.241221	0.0436298	3.37611e-08	0.243623	0.0436188	2.44861e-08	0.242724	0.0436328	1.40391e-08
4002	AC(18:1)	AC	rs34195613	10	46030374	45534926	C	G	0.07	0.24111	0.043631	3.42829e-08	0.243513	0.04362	2.48616e-08	0.242657	0.0436342	1.4176e-08
4003	AC(18:1)	AC	rs35824277	10	46030477	45535029	T	C	0.07	0.241092	0.0436292	3.43154e-08	0.243495	0.0436182	2.48873e-08	0.24264	0.0436323	1.41886e-08
4004	AC(18:1)	AC	rs10508896	10	46030643	45535195	G	A	0.07	0.24108	0.0436292	3.43719e-08	0.243483	0.0436181	2.49283e-08	0.242629	0.0436323	1.42094e-08
4005	AC(18:1)	AC	rs12765244	10	46032041	45536593	T	A	0.07	0.241025	0.0436286	3.4606e-08	0.243428	0.0436176	2.50991e-08	0.242581	0.0436319	1.42943e-08
4006	AC(18:1)	AC	rs71496612	10	46032505	45537057	A	C	0.07	0.241017	0.0436285	3.46348e-08	0.243421	0.0436175	2.51196e-08	0.242575	0.0436317	1.43038e-08
4007	AC(18:1)	AC	rs71496613	10	46032573	45537125	C	A	0.07	0.241018	0.0436285	3.46325e-08	0.243421	0.0436175	2.51183e-08	0.242575	0.0436318	1.43029e-08
4008	AC(18:1)	AC	rs35629170	10	46034949	45539501	A	G	0.07	0.241016	0.0436282	3.46307e-08	0.24342	0.0436172	2.5116e-08	0.242576	0.0436315	1.42994e-08
4009	AC(18:1)	AC	rs17157898	10	46037209	45541761	G	C	0.07	0.241017	0.0436281	3.46269e-08	0.243421	0.0436171	2.5113e-08	0.242572	0.0436315	1.43063e-08
4010	AC(18:1)	AC	rs36054203	10	46037861	45542413	G	A	0.07	0.241021	0.0436281	3.46069e-08	0.243425	0.0436171	2.5098e-08	0.242574	0.0436315	1.43016e-08
4011	AC(18:1)	AC	rs12776291	10	46038507	45543059	C	T	0.07	0.241013	0.0436279	3.46404e-08	0.243417	0.0436169	2.51219e-08	0.242564	0.0436313	1.43189e-08
4012	AC(18:1)	AC	rs12781506	10	46038702	45543254	C	T	0.07	0.241014	0.0436281	3.46406e-08	0.243418	0.0436171	2.51222e-08	0.242564	0.0436315	1.43213e-08
4013	AC(18:1)	AC	rs12774453	10	46038921	45543473	A	G	0.07	0.24101	0.0436279	3.46501e-08	0.243414	0.0436168	2.51293e-08	0.24256	0.0436312	1.43253e-08
4014	AC(18:1)	AC	rs34604216	10	46038984	45543536	C	T	0.07	0.241015	0.0436277	3.46264e-08	0.243419	0.0436167	2.5112e-08	0.242564	0.0436311	1.43163e-08
4015	AC(18:1)	AC	rs34309840	10	46039361	45543913	G	A	0.07	0.241011	0.0436277	3.46431e-08	0.243415	0.0436167	2.51245e-08	0.24256	0.0436311	1.43257e-08
4016	AC(18:1)	AC	rs36109121	10	46039511	45544063	A	G	0.07	0.241013	0.0436277	3.4635e-08	0.243417	0.0436167	2.51182e-08	0.242561	0.0436311	1.43229e-08
4017	AC(18:1)	AC	rs35034867	10	46039565	45544117	C	T	0.07	0.241015	0.0436277	3.46242e-08	0.243419	0.0436167	2.51101e-08	0.242563	0.0436311	1.43183e-08
4018	AC(18:1)	AC	rs75595592	10	46039930	45544482	G	A	0.07	0.241013	0.0436276	3.46305e-08	0.243417	0.0436166	2.51151e-08	-	-	-
4019	AC(18:1)	AC	rs9422439	10	46040473	45545025	T	C	0.07	0.241013	0.0436274	3.46259e-08	0.243417	0.0436164	2.5112e-08	-	-	-
4020	AC(18:1)	AC	rs9422647	10	46041687	45546239	C	A	0.07	0.241002	0.0436292	3.47206e-08	0.243406	0.0436182	2.51812e-08	-	-	-
4021	AC(18:1)	AC	rs12779976	10	46042932	45547484	G	A	0.07	0.240983	0.0436318	3.48705e-08	0.243386	0.0436208	2.52954e-08	-	-	-
4022	AC(18:1)	AC	rs17157919	10	46044092	45548644	T	G	0.07	0.240978	0.0436336	3.49391e-08	0.243378	0.0436225	2.53522e-08	-	-	-
4023	AC(18:1)	AC	rs9422440	10	46045125	45549677	T	C	0.07	0.240994	0.0436418	3.50707e-08	0.24338	0.0436308	2.55007e-08	-	-	-
4024	AC(18:1)	AC	rs9422650	10	46045761	45550313	T	G	0.07	0.241014	0.0436516	3.52269e-08	0.243385	0.0436406	2.56686e-08	-	-	-
4025	AC(18:1)	AC	rs78363416	10	46046134	45550686	G	T	0.07	0.241024	0.0436529	3.52163e-08	0.243391	0.0436419	2.56716e-08	-	-	-
4026	AC(18:1)	AC	rs191977823	10	46046135	45550687	T	A	0.07	0.241019	0.0436535	3.52538e-08	0.243386	0.0436426	2.5702e-08	-	-	-
4027	AC(18:1)	AC	rs34138033	10	46046512	45551064	C	T	0.07	0.241028	0.0436547	3.52445e-08	0.243392	0.0436438	2.5704e-08	-	-	-
4028	AC(18:1)	AC	rs35036712	10	46046710	45551262	A	C	0.07	0.241032	0.0436556	3.52455e-08	0.243394	0.0436447	2.57127e-08	-	-	-
4029	AC(18:1)	AC	rs9422651	10	46047456	45552008	A	G	0.07	0.241034	0.0436627	3.54161e-08	0.243383	0.0436518	2.5885e-08	-	-	-
4030	AC(18:1)	AC	rs9422652	10	46047934	45552486	A	G	0.07	0.241036	0.0436657	3.54865e-08	0.243378	0.0436548	2.59579e-08	-	-	-
4031	AC(18:1)	AC	rs9422441	10	46048053	45552605	G	A	0.07	0.241024	0.0436664	3.5555e-08	0.243368	0.0436555	2.60067e-08	-	-	-
4032	AC(18:1)	AC	rs9422442	10	46048078	45552630	A	C	0.07	0.241027	0.0436671	3.55617e-08	0.243368	0.0436562	2.60162e-08	-	-	-
4033	AC(18:1)	AC	rs17157928	10	46048229	45552781	T	C	0.07	0.241037	0.0436695	3.55746e-08	0.243376	0.0436586	2.60356e-08	-	-	-
4034	AC(18:1)	AC	rs9422653	10	46048918	45553470	A	G	0.07	0.24105	0.0436723	3.55854e-08	0.243387	0.0436614	2.60533e-08	-	-	-
4035	AC(18:1)	AC	rs77649955	10	46050689	45555241	A	G	0.07	0.241051	0.0436843	3.58893e-08	0.243364	0.0436734	2.636e-08	-	-	-
4036	AC(18:1)	AC	rs74874679	10	46050733	45555285	C	A	0.07	0.241056	0.0436854	3.58941e-08	0.243367	0.0436745	2.63724e-08	-	-	-
4037	AC(18:1)	AC	rs9422654	10	46051401	45555953	A	G	0.07	0.241082	0.0436885	3.58503e-08	0.243386	0.0436776	2.63656e-08	-	-	-
4038	AC(18:1)	AC	rs9422655	10	46051408	45555960	C	T	0.07	0.241079	0.0436889	3.58788e-08	0.243381	0.0436781	2.63906e-08	-	-	-
4039	AC(18:1)	AC	rs17451208	10	46051905	45556457	G	C	0.07	0.241096	0.0436916	3.58645e-08	0.243394	0.0436807	2.63968e-08	-	-	-
4040	AC(18:1)	AC	rs9422657	10	46053061	45557613	A	G	0.07	0.241123	0.0437024	3.60168e-08	0.243409	0.0436916	2.65561e-08	-	-	-
4041	AC(18:1)	AC	rs36074276	10	46055741	45560293	C	T	0.07	0.241147	0.0437278	3.65641e-08	0.243427	0.043717	2.69867e-08	-	-	-
4042	AC(18:1)	AC	rs9422658	10	46059667	45564219	C	T	0.07	0.241204	0.0437605	3.71495e-08	0.243484	0.0437497	2.74283e-08	-	-	-
4043	AC(18:1)	AC	rs34011467	10	46059758	45564310	C	T	0.07	0.241201	0.0437619	3.72003e-08	0.243481	0.0437511	2.74699e-08	-	-	-
4044	AC(18:1)	AC	rs35934513	10	46059781	45564333	T	C	0.07	0.241206	0.0437625	3.71901e-08	0.243486	0.0437516	2.74625e-08	-	-	-
4045	AC(18:1)	AC	rs12778143	10	46063540	45568092	C	T	0.07	0.241207	0.0437885	3.78808e-08	0.243475	0.0437777	2.80249e-08	-	-	-
4046	AC(18:1)	AC	rs12776336	10	46063911	45568463	C	G	0.07	0.241248	0.0437949	3.78526e-08	0.243522	0.0437841	2.79832e-08	-	-	-
4047	AC(18:1)	AC	rs12779204	10	46064255	45568807	G	A	0.07	0.241229	0.0437978	3.80243e-08	0.243503	0.043787	2.81095e-08	-	-	-
4048	AC(18:1)	AC	rs12777172	10	46064289	45568841	A	G	0.07	0.241229	0.0437982	3.8036e-08	0.243503	0.0437874	2.81189e-08	-	-	-
4049	AC(18:1)	AC	rs34670342	10	46066162	45570714	C	T	0.07	0.241216	0.0438139	3.85239e-08	0.243488	0.0438031	2.84952e-08	-	-	-
4050	AC(18:1)	AC	rs35331393	10	46067027	45571579	T	C	0.07	0.241242	0.0438215	3.8602e-08	0.243512	0.0438107	2.85621e-08	-	-	-
4051	AC(18:1)	AC	rs112058148	10	46067660	45572212	A	G	0.07	0.241287	0.043825	3.84776e-08	0.243557	0.0438142	2.84696e-08	-	-	-
4052	AC(18:1)	AC	rs71496618	10	46067985	45572537	T	C	0.07	0.241291	0.0438278	3.85329e-08	0.24356	0.043817	2.8514e-08	-	-	-
4053	AC(18:1)	AC	rs71496619	10	46068095	45572647	C	T	0.07	0.24129	0.043829	3.85688e-08	0.24356	0.0438182	2.85401e-08	-	-	-
4054	AC(18:1)	AC	rs33997730	10	46068113	45572665	A	G	0.07	0.241282	0.0438301	3.86409e-08	0.243552	0.0438193	2.85921e-08	-	-	-
4055	AC(18:1)	AC	rs113862353	10	46068586	45573138	G	A	0.07	0.241299	0.043837	3.8747e-08	0.243567	0.0438262	2.86783e-08	-	-	-
4056	AC(18:1)	AC	rs35001302	10	46068936	45573488	A	G	0.07	0.24129	0.0438409	3.88961e-08	0.243558	0.0438301	2.87929e-08	-	-	-
4057	AC(18:1)	AC	rs112297763	10	46069436	45573988	C	T	0.07	0.242112	0.0437896	3.37303e-08	0.244294	0.0437789	2.52129e-08	-	-	-
4058	AC(18:1)	AC	rs12783233	10	46069631	45574183	C	T	0.07	0.241312	0.0438464	3.8938e-08	0.243582	0.0438356	2.88202e-08	-	-	-
4059	AC(18:1)	AC	rs113637720	10	46069823	45574375	C	T	0.07	0.241303	0.0438489	3.90546e-08	0.243572	0.0438381	2.89076e-08	-	-	-
4060	AC(18:1)	AC	rs112884766	10	46069895	45574447	A	G	0.07	0.241298	0.0438498	3.91031e-08	0.243567	0.043839	2.89466e-08	-	-	-
4061	AC(18:1)	AC	rs35585999	10	46070159	45574711	T	C	0.07	0.241327	0.0438531	3.90478e-08	0.243594	0.0438423	2.89115e-08	-	-	-
4062	AC(18:1)	AC	rs35639934	10	46070627	45575179	A	T	0.07	0.24131	0.0438574	3.92536e-08	0.243577	0.0438466	2.90649e-08	-	-	-
4063	AC(18:1)	AC	rs34176769	10	46071027	45575579	C	T	0.07	0.241324	0.0438612	3.92874e-08	0.24359	0.0438504	2.90963e-08	-	-	-
4064	AC(18:1)	AC	rs35150810	10	46071142	45575694	G	T	0.07	0.241318	0.0438653	3.94301e-08	0.243585	0.0438545	2.92021e-08	-	-	-
4065	AC(18:1)	AC	rs74411575	10	46071967	45576519	T	A	0.07	0.241327	0.0438702	3.95259e-08	0.243593	0.0438594	2.92761e-08	-	-	-
4066	AC(18:1)	AC	rs79752400	10	46072088	45576640	A	G	0.07	0.24133	0.0438715	3.95454e-08	0.243597	0.0438607	2.92889e-08	-	-	-
4067	AC(18:1)	AC	rs34383275	10	46072877	45577429	T	C	0.071	0.242362	0.0438906	3.50976e-08	0.24462	0.0438798	2.59993e-08	-	-	-
4068	AC(18:1)	AC	rs71496620	10	46074329	45578881	C	G	0.07	0.241348	0.0438843	3.98141e-08	0.243613	0.0438735	2.94961e-08	-	-	-
4069	AC(18:1)	AC	rs78661209	10	46074939	45579491	A	G	0.067	0.248671	0.0454276	4.59913e-08	0.25107	0.0454165	3.38846e-08	-	-	-
4070	AC(18:1)	AC	rs35968565	10	46076196	45580748	T	G	0.07	0.241337	0.0438972	4.02333e-08	0.2436	0.0438864	2.98213e-08	-	-	-
4071	AC(18:1)	AC	rs75820736	10	46076236	45580788	A	C	0.07	0.241332	0.0438995	4.03238e-08	0.243595	0.0438887	2.98902e-08	-	-	-
4072	AC(18:1)	AC	rs71496621	10	46076348	45580900	C	T	0.07	0.241324	0.0439008	4.04016e-08	0.243587	0.04389	2.99489e-08	-	-	-
4073	AC(18:1)	AC	rs12766764	10	46079513	45584065	C	T	0.07	0.241388	0.0439266	4.0807e-08	0.243653	0.0439158	3.0248e-08	-	-	-
4074	AC(18:1)	AC	rs12761573	10	46079517	45584069	C	A	0.07	0.24138	0.043928	4.08929e-08	0.243645	0.0439172	3.03149e-08	-	-	-
4075	AC(18:1)	AC	rs35070150	10	46079833	45584385	G	A	0.07	0.241387	0.0439276	4.08407e-08	0.243654	0.0439168	3.02695e-08	-	-	-
4076	AC(18:1)	AC	rs76469200	10	46080033	45584585	G	C	0.07	0.24137	0.0439312	4.1031e-08	0.243638	0.0439204	3.04082e-08	-	-	-
4077	AC(18:1)	AC	rs79490183	10	46080241	45584793	G	C	0.07	0.241379	0.0439345	4.1082e-08	0.243646	0.0439237	3.04486e-08	-	-	-
4078	AC(18:1)	AC	rs34793991	10	46080590	45585142	C	A	0.07	0.241478	0.043948	4.09542e-08	0.243745	0.0439372	3.03549e-08	-	-	-
4079	AC(18:1)	AC	rs35183191	10	46080617	45585169	G	C	0.07	0.24138	0.0439392	4.12129e-08	0.243647	0.0439283	3.05492e-08	-	-	-
4080	AC(18:1)	AC	rs34163035	10	46080719	45585271	C	T	0.07	0.241379	0.0439396	4.12296e-08	0.243646	0.0439288	3.05623e-08	-	-	-
4081	AC(18:1)	AC	rs12779637	10	46081096	45585648	C	T	0.07	0.241334	0.0439692	4.23441e-08	0.243609	0.0439584	3.13673e-08	-	-	-
4082	AC(18:1)	AC	rs12772102	10	46081101	45585653	A	G	0.07	0.241324	0.0439698	4.24117e-08	0.2436	0.043959	3.14171e-08	-	-	-
4083	AC(18:1)	AC	rs35183751	10	46081358	45585910	C	T	0.07	0.241348	0.0439464	4.15911e-08	0.243617	0.0439356	3.08265e-08	-	-	-
4084	AC(18:1)	AC	rs71496622	10	46081588	45586140	T	C	0.07	0.241375	0.0439506	4.15717e-08	0.24364	0.0439398	3.08262e-08	-	-	-
4085	AC(18:1)	AC	rs34516867	10	46081737	45586289	G	T	0.07	0.241393	0.0439524	4.15316e-08	0.243658	0.0439416	3.07963e-08	-	-	-
4086	AC(18:1)	AC	rs35049879	10	46081744	45586296	G	C	0.07	0.241395	0.0439534	4.15458e-08	0.243662	0.0439426	3.08039e-08	-	-	-
4087	AC(18:1)	AC	rs36102549	10	46082043	45586595	G	T	0.07	0.241391	0.043956	4.16481e-08	0.243657	0.0439452	3.08794e-08	-	-	-
4088	AC(18:1)	AC	rs36052429	10	46082345	45586897	A	T	0.07	0.241516	0.0439686	4.13469e-08	0.243782	0.0439577	3.06586e-08	-	-	-
4089	AC(18:1)	AC	rs4442500	10	46082498	45587050	T	C	0.07	0.241415	0.0439596	4.16222e-08	0.24368	0.0439488	3.0866e-08	-	-	-
4090	AC(18:1)	AC	rs35916836	10	46082516	45587068	T	C	0.07	0.241413	0.0439599	4.16435e-08	0.243678	0.0439491	3.08828e-08	-	-	-
4091	AC(18:1)	AC	rs12763285	10	46082869	45587421	G	A	0.07	0.241411	0.043961	4.16819e-08	0.243676	0.0439502	3.09119e-08	-	-	-
4092	AC(18:1)	AC	rs71499567	10	46083956	45588508	C	G	0.07	0.241428	0.0439705	4.18744e-08	0.243693	0.0439597	3.10559e-08	-	-	-
4093	AC(18:1)	AC	rs35775604	10	46084308	45588860	C	T	0.07	0.241422	0.043973	4.19785e-08	0.243688	0.0439622	3.11342e-08	-	-	-
4094	AC(18:1)	AC	rs35506889	10	46084637	45589189	C	T	0.07	0.241422	0.0439748	4.20287e-08	0.243688	0.0439639	3.11703e-08	-	-	-
4095	AC(18:1)	AC	rs71496623	10	46085866	45590418	G	A	0.07	0.241424	0.0439835	4.22771e-08	0.243689	0.0439727	3.13625e-08	-	-	-
4096	AC(18:1)	AC	rs71496624	10	46085949	45590501	T	C	0.07	0.241443	0.0439865	4.22653e-08	0.243708	0.0439757	3.13525e-08	-	-	-
4097	AC(18:1)	AC	rs34144887	10	46086393	45590945	A	G	0.07	0.241464	0.0439919	4.23089e-08	0.243729	0.0439811	3.139e-08	-	-	-
4098	AC(18:1)	AC	rs71496625	10	46086649	45591201	T	C	0.07	0.241447	0.0439939	4.24629e-08	0.243712	0.043983	3.15002e-08	-	-	-
4099	AC(18:1)	AC	rs35003524	10	46086781	45591333	T	C	0.07	0.241432	0.0439949	4.25747e-08	0.243699	0.0439841	3.15785e-08	-	-	-
4100	AC(18:1)	AC	rs36100685	10	46086854	45591406	A	G	0.07	0.241456	0.0439958	4.24723e-08	0.243719	0.043985	3.15174e-08	-	-	-
4101	AC(18:1)	AC	rs34574958	10	46087040	45591592	T	C	0.07	0.241472	0.0439983	4.24596e-08	0.243736	0.0439875	3.15067e-08	-	-	-
4102	AC(18:1)	AC	rs12779005	10	46087374	45591926	T	C	0.07	0.241438	0.0440006	4.27128e-08	0.243702	0.0439897	3.16944e-08	-	-	-
4103	AC(18:1)	AC	rs34539215	10	46087378	45591930	A	C	0.07	0.241442	0.044001	4.27005e-08	0.243706	0.0439902	3.16873e-08	-	-	-
4104	AC(18:1)	AC	rs78766622	10	46087519	45592071	G	A	0.07	0.241245	0.0440123	4.41372e-08	0.243512	0.0440014	3.27521e-08	-	-	-
4105	AC(18:1)	AC	rs34618850	10	46087863	45592415	T	C	0.07	0.24127	0.0440142	4.40552e-08	0.243537	0.0440033	3.26926e-08	-	-	-
4106	AC(18:1)	AC	rs35670420	10	46088052	45592604	G	T	0.07	0.240527	0.044026	4.8829e-08	0.242797	0.0440152	3.62575e-08	-	-	-
4107	AC(18:1)	AC	rs36053776	10	46088145	45592697	A	C	0.07	0.242175	0.0443053	4.8085e-08	0.244572	0.0442944	3.51885e-08	-	-	-
4108	AC(18:1)	AC	rs35713143	10	46088159	45592711	A	G	0.07	0.242171	0.0443069	4.81649e-08	0.244567	0.044296	3.525e-08	-	-	-
4109	AC(18:1)	AC	rs35626777	10	46088167	45592719	C	G	0.07	0.242295	0.0443175	4.77629e-08	0.244693	0.0443067	3.495e-08	-	-	-
4110	AC(18:1)	AC	rs151102115	10	61397399	59637641	A	G	0.152	-0.197056	0.03182	6.3876e-10	-0.1966	0.0318147	6.95123e-10	-0.19884	0.0318219	2.2639e-10
4111	AC(18:1)	AC	rs71493901	10	61397917	59638159	T	C	0.153	-0.198371	0.0317739	4.64499e-10	-0.198055	0.0317684	4.91774e-10	-0.200144	0.0317759	1.64551e-10
4112	AC(18:1)	AC	rs7094004	10	61399418	59639660	G	A	0.17	-0.214276	0.0303004	1.76643e-12	-0.214511	0.0302942	1.65812e-12	-0.216326	0.0303023	5.45923e-13
4113	AC(18:1)	AC	rs11510917	10	61403131	59643373	G	A	0.17	-0.212483	0.0301107	1.96492e-12	-0.212606	0.0301046	1.89405e-12	-0.214555	0.0301126	6.02947e-13
4114	AC(18:1)	AC	rs11516732	10	61405043	59645285	A	T	0.169	-0.211182	0.0300842	2.55383e-12	-0.211186	0.0300784	2.5332e-12	-0.213201	0.0300861	7.95734e-13
4115	AC(18:1)	AC	rs12356193	10	61413353	59653595	G	A	0.171	-0.206067	0.0295299	3.42203e-12	-0.20609	0.0295243	3.37835e-12	-0.208089	0.0295318	1.05886e-12
4116	AC(18:1)	AC	rs11006661	10	61420008	59660250	A	G	0.155	-0.18763	0.0306886	1.04571e-09	-0.186978	0.0306838	1.18696e-09	-0.189485	0.0306906	3.62245e-10
4117	AC(18:1)	AC	rs2393560	10	61420697	59660939	A	G	0.155	-0.187785	0.0306855	1.00937e-09	-0.187139	0.0306807	1.14469e-09	-0.189643	0.0306875	3.49336e-10
4118	AC(18:1)	AC	rs11006681	10	61429527	59669769	A	G	0.17	-0.205407	0.0296084	4.54149e-12	-0.205386	0.0296027	4.53077e-12	-0.207471	0.0296103	1.40131e-12
4119	AC(18:1)	AC	rs11006683	10	61437030	59677272	G	A	0.155	-0.186465	0.0306288	1.22905e-09	-0.185878	0.0306239	1.37645e-09	-0.188314	0.0306308	4.26767e-10
4120	AC(18:1)	AC	rs72812348	10	61439289	59679531	T	C	0.155	-0.185992	0.030631	1.35577e-09	-0.185398	0.030626	1.52018e-09	-0.187846	0.030633	4.70745e-10
4121	AC(18:1)	AC	rs12772586	10	61440304	59680546	C	T	0.155	-0.185573	0.0306445	1.49963e-09	-0.184958	0.0306396	1.68796e-09	-0.187417	0.0306465	5.22367e-10
4122	AC(18:1)	AC	rs753762	10	61445594	59685836	A	G	0.152	-0.179604	0.0309271	6.72937e-09	-0.179845	0.030921	6.38495e-09	-0.18153	0.0309291	2.34669e-09
4123	AC(18:1)	AC	rs11006690	10	61445799	59686041	G	A	0.151	-0.178936	0.0310355	8.6098e-09	-0.179298	0.0310293	7.98474e-09	-0.180866	0.0310376	3.01329e-09
4124	AC(18:1)	AC	rs11006692	10	61447658	59687900	T	C	0.152	-0.179698	0.030924	6.58667e-09	-0.179943	0.0309179	6.24461e-09	-0.181625	0.030926	2.29598e-09
4125	AC(18:1)	AC	rs7094971	10	61449564	59689806	G	A	0.151	-0.183303	0.0310575	3.81738e-09	-0.183661	0.0310511	3.53648e-09	-0.185235	0.0310595	1.32613e-09
4126	AC(18:1)	AC	rs35209863	10	61450121	59690363	C	T	0.151	-0.183668	0.031065	3.58703e-09	-0.184016	0.0310586	3.32964e-09	-0.185604	0.031067	1.24468e-09
4127	AC(18:1)	AC	rs35081622	10	61451978	59692220	C	T	0.151	-0.182401	0.0310793	4.65858e-09	-0.182697	0.0310731	4.37104e-09	-0.184329	0.0310813	1.62311e-09
4128	AC(18:1)	AC	rs10993963	10	61453455	59693697	C	G	0.15	-0.183457	0.0311389	4.06468e-09	-0.18371	0.0311327	3.84499e-09	-0.185389	0.0311409	1.41482e-09
4129	AC(18:1)	AC	rs72815843	10	61462114	59702356	A	G	0.21	-0.175926	0.0274354	1.56161e-10	-0.177623	0.0274275	1.0297e-10	-0.177786	0.0274372	5.08843e-11
4130	AC(18:1)	AC	rs1171620	10	61464507	59704749	G	C	0.781	0.19788	0.0267262	1.54899e-13	0.1992	0.0267182	1.05447e-13	0.199598	0.0267279	4.87171e-14
4131	AC(18:1)	AC	rs1171619	10	61465838	59706080	G	A	0.781	0.19808	0.026669	1.30087e-13	0.19941	0.026661	8.81319e-14	0.199809	0.0266707	4.07063e-14
4132	AC(18:1)	AC	rs1171617	10	61467182	59707424	T	G	0.762	0.210939	0.0259573	5.61307e-16	0.212451	0.025949	3.4241e-16	0.212845	0.0259591	1.56325e-16
4133	AC(18:1)	AC	rs1171616	10	61468589	59708831	T	G	0.762	0.211434	0.0259717	5.00901e-16	0.213079	0.0259631	2.92758e-16	0.213345	0.0259734	1.38511e-16
4134	AC(18:1)	AC	rs1171615	10	61469090	59709332	T	C	0.763	0.210296	0.0260494	8.71159e-16	0.212005	0.0260408	5.02147e-16	0.212203	0.0260511	2.42181e-16
4135	AC(18:1)	AC	rs1171614	10	61469538	59709780	C	T	0.763	0.20916	0.0260497	1.23848e-15	0.210975	0.0260409	6.92415e-16	0.21106	0.0260514	3.46247e-16
4136	AC(18:1)	AC	rs3795936	2	23879268	23656398	C	A	0.209	-0.171541	0.027754	6.9195e-10	-0.172943	0.0277494	5.00154e-10	-0.171577	0.0277557	3.45247e-10
4137	AC(18:1)	AC	rs66983662	2	23879304	23656434	G	A	0.209	-0.172196	0.0277589	6.00702e-10	-0.173599	0.0277543	4.3364e-10	-0.172231	0.0277606	2.99712e-10
4138	AC(18:1)	AC	rs66523860	2	23880823	23657953	G	A	0.209	-0.174675	0.0277143	3.19642e-10	-0.176155	0.0277096	2.25379e-10	-0.174713	0.0277161	1.59297e-10
4139	AC(18:1)	AC	rs1078345	2	23884929	23662059	G	A	0.21	-0.167303	0.0275125	1.28631e-09	-0.168638	0.027508	9.45903e-10	-0.167457	0.0275143	6.2632e-10
4140	AC(18:1)	AC	rs13019016	2	23894773	23671903	G	C	0.158	-0.169712	0.0304613	2.65155e-08	-0.170451	0.0304569	2.29704e-08	-0.169851	0.0304633	1.30583e-08
4141	AC(18:1)	AC	rs55836224	2	23895597	23672727	C	T	0.205	-0.167918	0.0275477	1.17139e-09	-0.168776	0.0275443	9.60943e-10	-0.168034	0.0275494	5.77174e-10
4142	AC(18:1)	AC	rs72794293	2	23898149	23675279	G	A	0.19	-0.189267	0.0281909	2.10626e-11	-0.189801	0.0281878	1.84196e-11	-0.189237	0.0281928	1.07726e-11
4143	AC(18:1)	AC	rs7567043	2	23899095	23676225	C	T	0.196	-0.188438	0.0278012	1.35814e-11	-0.188604	0.0277986	1.29786e-11	-0.18859	0.0278031	6.64738e-12
4144	AC(18:1)	AC	rs6713865	2	23899807	23676937	G	A	0.189	-0.186937	0.028244	4.00097e-11	-0.187341	0.0282412	3.61864e-11	-0.186886	0.0282458	2.05605e-11
4145	AC(18:1)	AC	rs6713979	2	23899876	23677006	G	A	0.189	-0.187004	0.0282446	3.942e-11	-0.187409	0.0282419	3.56481e-11	-0.186962	0.0282465	2.02124e-11
4146	AC(18:1)	AC	rs6714016	2	23899948	23677078	G	A	0.189	-0.187	0.0282461	3.95528e-11	-0.187408	0.0282433	3.57379e-11	-0.186956	0.0282479	2.02882e-11
4147	AC(18:1)	AC	rs55987381	2	23900938	23678068	C	T	0.188	-0.187198	0.0282631	3.87586e-11	-0.187683	0.0282603	3.43827e-11	-0.187128	0.028265	2.00046e-11
4148	AC(18:1)	AC	rs72796106	2	23901362	23678492	C	A	0.172	-0.188833	0.0292516	1.17999e-10	-0.18927	0.0292495	1.06706e-10	-0.188894	0.0292535	5.90039e-11
4149	AC(18:1)	AC	rs115697725	2	23903541	23680671	G	C	0.157	-0.196272	0.0312425	3.61535e-10	-0.197303	0.0312392	2.91489e-10	-0.196333	0.0312446	1.80935e-10
4150	AC(18:1)	AC	rs72796152	2	23933626	23710756	A	G	0.152	-0.171357	0.0310125	3.44207e-08	-0.173492	0.0310068	2.31197e-08	-0.171182	0.0310146	1.79649e-08
4151	AC(18:1)	AC	rs56315094	2	23941952	23719082	C	T	0.152	-0.171502	0.0310366	3.4347e-08	-0.173589	0.0310308	2.32858e-08	-0.171334	0.0310386	1.79026e-08
4152	AC(18:1)	AC	rs72796171	2	23942667	23719797	C	G	0.152	-0.171425	0.0310429	3.50568e-08	-0.173522	0.0310371	2.37246e-08	-0.171254	0.0310449	1.82797e-08
4153	AC(18:1)	AC	rs112187834	2	23953454	23730584	A	T	0.148	-0.17143	0.0313769	4.87846e-08	-0.173239	0.0313714	3.50655e-08	-0.17132	0.031379	2.51328e-08
4154	AC(18:1)	AC	rs55761273	2	23957849	23734979	G	A	0.151	-0.170204	0.0312261	5.24283e-08	-0.172051	0.0312204	3.73874e-08	-0.170042	0.0312281	2.72599e-08
4155	AC(18:1)	AC	rs72798049	2	23958002	23735132	G	C	0.151	-0.170226	0.0312264	5.22375e-08	-0.172073	0.0312207	3.72494e-08	-0.170065	0.0312284	2.71565e-08
4156	AC(18:1)	AC	rs7603616	2	23959463	23736593	T	C	0.151	-0.170302	0.0312311	5.17642e-08	-0.172158	0.0312255	3.68545e-08	-0.170145	0.0312332	2.68953e-08
4157	AC(18:1)	AC	rs72798050	2	23960194	23737324	T	G	0.151	-0.170447	0.0312304	5.04118e-08	-0.172304	0.0312248	3.58706e-08	-0.170293	0.0312325	2.61735e-08
4158	AC(18:1)	AC	rs111632468	2	23965514	23742644	C	T	0.151	-0.171046	0.0311808	4.3105e-08	-0.172933	0.0311751	3.04427e-08	-0.170886	0.0311828	2.24132e-08
4159	AC(18:1)	AC	rs2712057	2	23966524	23743654	C	G	0.309	-0.146603	0.0238421	8.55701e-10	-0.14842	0.0238368	5.25177e-10	-0.146274	0.0238437	4.6336e-10
4160	AC(18:1)	AC	rs12619592	2	23971415	23748545	A	C	0.151	-0.171205	0.0311845	4.2039e-08	-0.173094	0.0311787	2.96707e-08	-0.171039	0.0311865	2.18823e-08
4161	AC(18:1)	AC	rs17508218	2	23976536	23753666	T	C	0.151	-0.171448	0.031187	4.0339e-08	-0.173352	0.0311813	2.83778e-08	-0.171284	0.0311891	2.09902e-08
4162	AC(18:1)	AC	rs72798057	2	23976731	23753861	C	T	0.151	-0.171475	0.0311875	4.01649e-08	-0.173378	0.0311817	2.82541e-08	-0.171309	0.0311895	2.09057e-08
4163	AC(18:1)	AC	rs56218741	2	23977377	23754507	C	A	0.151	-0.171516	0.031184	3.97253e-08	-0.173413	0.0311783	2.79761e-08	-0.171347	0.0311861	2.06939e-08
4164	AC(18:1)	AC	rs12622290	2	23979894	23757024	G	C	0.151	-0.171731	0.0311835	3.81906e-08	-0.173632	0.0311777	2.68653e-08	-0.171559	0.0311855	1.99025e-08
4165	AC(18:1)	AC	rs72798064	2	23982832	23759962	C	T	0.151	-0.171824	0.0311829	3.75352e-08	-0.17373	0.0311772	2.63734e-08	-0.171651	0.031185	1.95665e-08
4166	AC(18:1)	AC	rs72780104	2	23983715	23760845	G	A	0.151	-0.171894	0.0311827	3.70539e-08	-0.173801	0.031177	2.60259e-08	-0.171721	0.0311848	1.93171e-08
4167	AC(18:1)	AC	rs72780108	2	23986780	23763910	A	G	0.151	-0.172085	0.0311859	3.59073e-08	-0.174007	0.0311801	2.51427e-08	-0.171919	0.031188	1.86958e-08
4168	AC(18:1)	AC	rs72780111	2	23991146	23768276	A	G	0.152	-0.172337	0.0311489	3.3045e-08	-0.174301	0.0311429	2.29234e-08	-0.17216	0.0311509	1.72438e-08
4169	AC(18:1)	AC	rs72780112	2	23991182	23768312	T	C	0.152	-0.172341	0.0311488	3.30195e-08	-0.174305	0.0311428	2.29067e-08	-0.172164	0.0311509	1.72306e-08
4170	AC(18:1)	AC	rs7563564	2	23993404	23770534	C	T	0.152	-0.172537	0.031146	3.1771e-08	-0.174502	0.0311401	2.20282e-08	-0.17235	0.0311481	1.66119e-08
4171	AC(18:1)	AC	rs72780118	2	23994431	23771561	A	G	0.152	-0.172565	0.0311467	3.16325e-08	-0.174536	0.0311407	2.19078e-08	-0.172387	0.0311488	1.65119e-08
4172	AC(18:1)	AC	rs72780121	2	23995918	23773048	C	T	0.152	-0.172644	0.0311464	3.11696e-08	-0.174623	0.0311404	2.15521e-08	-0.172465	0.0311485	1.62743e-08
4173	AC(18:1)	AC	rs72780123	2	23996009	23773139	A	G	0.152	-0.172642	0.0311452	3.11401e-08	-0.174616	0.0311393	2.15508e-08	-0.172463	0.0311473	1.62614e-08
4174	AC(18:1)	AC	rs12614616	2	23996501	23773631	G	T	0.152	-0.172675	0.0311463	3.0988e-08	-0.174655	0.0311403	2.14211e-08	-0.172497	0.0311483	1.61761e-08
4175	AC(18:1)	AC	rs12617826	2	23997627	23774757	A	G	0.152	-0.172675	0.0311474	3.10213e-08	-0.174654	0.0311414	2.14486e-08	-0.172485	0.0311494	1.62316e-08
4176	AC(18:1)	AC	rs112361592	2	23998361	23775491	T	C	0.152	-0.172782	0.0311428	3.02822e-08	-0.174763	0.0311368	2.09231e-08	-0.172587	0.0311449	1.58584e-08
4177	AC(18:1)	AC	rs12619525	2	23999565	23776695	C	G	0.152	-0.172851	0.031139	2.97916e-08	-0.17482	0.031133	2.06238e-08	-0.172657	0.0311411	1.55983e-08
4178	AC(18:1)	AC	rs10490751	2	24001356	23778486	G	A	0.152	-0.172952	0.0311384	2.92263e-08	-0.174929	0.0311324	2.02004e-08	-0.172758	0.0311405	1.53032e-08
4179	AC(18:1)	AC	rs72780185	2	24003967	23781097	A	G	0.152	-0.173093	0.0311347	2.83779e-08	-0.175074	0.0311287	1.95913e-08	-0.172898	0.0311367	1.48621e-08
4180	AC(18:1)	AC	rs72780188	2	24006065	23783195	A	G	0.152	-0.17321	0.0311313	2.76769e-08	-0.175193	0.0311253	1.90938e-08	-0.173016	0.0311333	1.44957e-08
4181	AC(18:1)	AC	rs2551337	2	24006886	23784016	T	C	0.184	-0.165706	0.028743	8.62333e-09	-0.168069	0.0287357	5.25098e-09	-0.165423	0.0287449	4.62411e-09
4182	AC(18:1)	AC	rs55841168	2	24007926	23785056	C	T	0.152	-0.173321	0.0311294	2.70681e-08	-0.175312	0.0311234	1.8644e-08	-0.173126	0.0311314	1.41796e-08
4183	AC(18:1)	AC	rs55657921	2	24008091	23785221	G	C	0.152	-0.173326	0.031128	2.70046e-08	-0.175311	0.031122	1.86179e-08	-0.17313	0.03113	1.41485e-08
4184	AC(18:1)	AC	rs715646	2	24010566	23787696	A	G	0.152	-0.173422	0.0311264	2.64935e-08	-0.175414	0.0311204	1.82376e-08	-0.173227	0.0311285	1.38791e-08
4185	AC(18:1)	AC	rs17462433	2	24012758	23789888	C	T	0.152	-0.17349	0.0311236	2.60919e-08	-0.175482	0.0311176	1.79548e-08	-0.173294	0.0311257	1.36691e-08
4186	AC(18:1)	AC	rs72780198	2	24014883	23792013	A	T	0.152	-0.173582	0.0311184	2.55147e-08	-0.175572	0.0311124	1.75605e-08	-0.173386	0.0311204	1.33692e-08
4187	AC(18:1)	AC	rs72780199	2	24016269	23793399	C	A	0.152	-0.173878	0.0311179	2.41581e-08	-0.175892	0.0311119	1.65406e-08	-0.173682	0.03112	1.26578e-08
4188	AC(18:1)	AC	rs113522526	2	24018476	23795606	T	C	0.152	-0.173718	0.0311211	2.49574e-08	-0.175731	0.031115	1.70988e-08	-0.173529	0.0311231	1.30604e-08
4189	AC(18:1)	AC	rs111460347	2	24018833	23795963	A	G	0.152	-0.173723	0.0311181	2.48596e-08	-0.175732	0.0311121	1.70432e-08	-0.173533	0.0311202	1.30114e-08
4190	AC(18:1)	AC	rs17462558	2	24020812	23797942	C	T	0.152	-0.174154	0.0311073	2.27122e-08	-0.176176	0.0311013	1.5517e-08	-0.17397	0.0311094	1.1876e-08
4191	AC(18:1)	AC	rs17509001	2	24021231	23798361	C	T	0.152	-0.174156	0.0311069	2.26926e-08	-0.176177	0.0311009	1.55048e-08	-0.173971	0.031109	1.18683e-08
4192	AC(18:1)	AC	rs6712175	2	24023431	23800561	G	T	0.152	-0.174235	0.0311136	2.25192e-08	-0.176272	0.0311075	1.53427e-08	-0.174054	0.0311157	1.17684e-08
4193	AC(18:1)	AC	rs72782113	2	24024952	23802082	C	G	0.152	-0.174335	0.0311116	2.20623e-08	-0.176378	0.0311055	1.50087e-08	-0.174155	0.0311136	1.15282e-08
4194	AC(18:1)	AC	rs10490752	2	24025132	23802262	T	C	0.152	-0.174317	0.0311103	2.21077e-08	-0.176355	0.0311042	1.50537e-08	-0.174132	0.0311124	1.15618e-08
4195	AC(18:1)	AC	rs72782114	2	24025740	23802870	A	G	0.152	-0.17437	0.0311101	2.18882e-08	-0.176415	0.031104	1.48824e-08	-0.174186	0.0311121	1.14454e-08
4196	AC(18:1)	AC	rs17462670	2	24026579	23803709	C	T	0.152	-0.174445	0.0311068	2.15151e-08	-0.176492	0.0311007	1.46195e-08	-0.174262	0.0311089	1.12487e-08
4197	AC(18:1)	AC	rs55770503	2	24030126	23807256	T	A	0.152	-0.174516	0.0310933	2.09404e-08	-0.176558	0.0310872	1.42342e-08	-0.174334	0.0310954	1.09467e-08
4198	AC(18:1)	AC	rs56397893	2	24033789	23810919	T	G	0.152	-0.174405	0.0310728	2.09213e-08	-0.17641	0.0310667	1.43168e-08	-0.174226	0.0310748	1.09311e-08
4199	AC(18:1)	AC	rs7605327	2	24035507	23812637	T	C	0.691	0.148532	0.0238013	4.81134e-10	0.150358	0.023796	2.92329e-10	0.148192	0.0238029	2.61472e-10
4200	AC(18:1)	AC	rs7569424	2	24036222	23813352	G	A	0.152	-0.174618	0.0310738	2.01351e-08	-0.176651	0.0310677	1.37043e-08	-0.174441	0.0310759	1.0518e-08
4201	AC(18:1)	AC	rs79023848	2	24038174	23815304	A	C	0.137	-0.176162	0.0324203	5.78878e-08	-0.177559	0.0324157	4.52829e-08	-0.176158	0.0324224	2.91391e-08
4202	AC(18:1)	AC	rs7589440	2	24038595	23815725	A	G	0.152	-0.17437	0.0310729	2.10613e-08	-0.176377	0.0310669	1.44076e-08	-0.174193	0.031075	1.10008e-08
4203	AC(18:1)	AC	rs72782126	2	24039901	23817031	C	A	0.153	-0.175925	0.0310121	1.47969e-08	-0.177976	0.0310059	9.99191e-09	-0.175741	0.0310142	7.7432e-09
4204	AC(18:1)	AC	rs2879640	2	24043573	23820703	C	T	0.153	-0.175934	0.0310111	1.47561e-08	-0.177985	0.0310049	9.9637e-09	-0.17575	0.0310132	7.72252e-09
4205	AC(18:1)	AC	rs2339926	2	24045734	23822864	G	C	0.153	-0.175951	0.031012	1.47247e-08	-0.178001	0.0310058	9.94426e-09	-0.175768	0.0310141	7.70378e-09
4206	AC(18:1)	AC	rs2339927	2	24045743	23822873	T	C	0.153	-0.175972	0.0310119	1.46655e-08	-0.178023	0.0310057	9.90135e-09	-0.175792	0.031014	7.66939e-09
4207	AC(18:1)	AC	rs72782136	2	24047344	23824474	G	A	0.153	-0.175744	0.0310119	1.53023e-08	-0.177796	0.0310056	1.03349e-08	-0.17556	0.0310139	8.0083e-09
4208	AC(18:1)	AC	rs72782137	2	24047805	23824935	T	C	0.153	-0.175746	0.0310117	1.52926e-08	-0.177799	0.0310055	1.0328e-08	-0.175562	0.0310137	8.00334e-09
4209	AC(18:1)	AC	rs72782138	2	24048162	23825292	C	T	0.153	-0.175734	0.0310116	1.53264e-08	-0.177785	0.0310054	1.03529e-08	-0.175543	0.0310137	8.03111e-09
4210	AC(18:1)	AC	rs2339928	2	24049453	23826583	A	G	0.69	0.149469	0.0237773	3.59906e-10	0.151363	0.0237717	2.1376e-10	0.149126	0.0237789	1.95804e-10
4211	AC(18:1)	AC	rs72786270	2	24059049	23836179	A	G	0.152	-0.174471	0.0310753	2.07206e-08	-0.176463	0.0310692	1.42155e-08	-0.17429	0.0310773	1.08319e-08
4212	AC(18:1)	AC	rs6545127	2	24060670	23837800	A	G	0.152	-0.174507	0.0310757	2.05917e-08	-0.176495	0.0310697	1.41368e-08	-0.174325	0.0310778	1.0766e-08
4213	AC(18:1)	AC	rs72786277	2	24062818	23839948	G	T	0.152	-0.174509	0.0310755	2.05793e-08	-0.176493	0.0310695	1.41386e-08	-0.174327	0.0310776	1.07612e-08
4214	AC(18:1)	AC	rs72786278	2	24063243	23840373	T	C	0.152	-0.174509	0.0310755	2.05811e-08	-0.176492	0.0310695	1.41402e-08	-0.174326	0.0310776	1.07624e-08
4215	AC(18:1)	AC	rs72786279	2	24063266	23840396	T	C	0.152	-0.17451	0.0310755	2.05769e-08	-0.176493	0.0310695	1.41377e-08	-0.174327	0.0310776	1.07609e-08
4216	AC(18:1)	AC	rs7588286	2	24071427	23848557	G	A	0.154	-0.176984	0.0308938	1.06738e-08	-0.178752	0.0308879	7.57276e-09	-0.176887	0.0308958	5.49957e-09
4217	AC(18:1)	AC	rs56021814	2	24073437	23850567	A	T	0.154	-0.176779	0.0308871	1.10156e-08	-0.178542	0.0308812	7.8258e-09	-0.17669	0.0308891	5.6677e-09
4218	AC(18:1)	AC	rs72786286	2	24074659	23851789	A	T	0.152	-0.174562	0.0310752	2.03725e-08	-0.176527	0.0310691	1.4043e-08	-0.174382	0.0310772	1.06481e-08
4219	AC(18:1)	AC	rs72786288	2	24075416	23852546	T	G	0.152	-0.174564	0.031073	2.03158e-08	-0.176529	0.031067	1.40054e-08	-0.174384	0.0310751	1.06203e-08
4220	AC(18:1)	AC	rs6712524	2	24083925	23861055	C	T	0.154	-0.176777	0.0308797	1.0932e-08	-0.178516	0.0308739	7.80003e-09	-0.176679	0.0308817	5.63385e-09
4221	AC(18:1)	AC	rs17762102	2	24085606	23862736	G	A	0.154	-0.176766	0.0308789	1.09451e-08	-0.178505	0.0308731	7.81066e-09	-0.176668	0.030881	5.64123e-09
4222	AC(18:1)	AC	rs56303870	2	24086944	23864074	A	G	0.152	-0.178038	0.0310575	1.04472e-08	-0.179933	0.0310515	7.24524e-09	-0.177866	0.0310596	5.45731e-09
4223	AC(18:1)	AC	rs72788212	2	24087385	23864515	A	G	0.152	-0.174579	0.0310665	2.01233e-08	-0.176523	0.0310605	1.39255e-08	-0.174391	0.0310686	1.05354e-08
4224	AC(18:1)	AC	rs72788214	2	24087621	23864751	C	A	0.152	-0.174579	0.0310666	2.01247e-08	-0.176523	0.0310606	1.39266e-08	-0.174391	0.0310686	1.05354e-08
4225	AC(18:1)	AC	rs12623316	2	24087857	23864987	G	A	0.152	-0.174579	0.0310666	2.01272e-08	-0.176522	0.0310606	1.39285e-08	-0.17439	0.0310687	1.05378e-08
4226	AC(18:1)	AC	rs72788218	2	24090435	23867565	T	C	0.154	-0.176377	0.0308412	1.13092e-08	-0.178101	0.0308353	8.09273e-09	-0.17627	0.0308432	5.83928e-09
4227	AC(18:1)	AC	rs56398785	2	24091515	23868645	A	T	0.139	-0.176575	0.0322893	4.75389e-08	-0.177598	0.0322853	3.96228e-08	-0.176666	0.0322914	2.35915e-08
4228	AC(18:1)	AC	rs72788278	2	24095285	23872415	C	A	0.154	-0.176739	0.0308814	1.10309e-08	-0.178475	0.0308756	7.87748e-09	-0.176647	0.0308834	5.6789e-09
4229	AC(18:1)	AC	rs72788280	2	24095907	23873037	G	A	0.154	-0.176751	0.0308811	1.10029e-08	-0.178487	0.0308752	7.85629e-09	-0.176658	0.0308831	5.66465e-09
4230	AC(18:1)	AC	rs113732527	2	24098270	23875400	C	T	0.152	-0.174565	0.0310691	2.02328e-08	-0.176505	0.0310631	1.40108e-08	-0.174382	0.0310712	1.05806e-08
4231	AC(18:1)	AC	rs72788286	2	24098321	23875451	C	A	0.154	-0.176748	0.0308817	1.10152e-08	-0.178483	0.0308758	7.86675e-09	-0.176655	0.0308837	5.67169e-09
4232	AC(18:1)	AC	rs113027486	2	24098371	23875501	A	G	0.152	-0.174567	0.0310692	2.02268e-08	-0.176507	0.0310632	1.40067e-08	-0.174385	0.0310713	1.05763e-08
4233	AC(18:1)	AC	rs145698915	2	24099798	23876928	A	G	0.152	-0.174596	0.03107	2.01356e-08	-0.176535	0.031064	1.39469e-08	-0.174399	0.0310721	1.05585e-08
4234	AC(18:1)	AC	rs55653559	2	24101066	23878196	G	A	0.152	-0.174558	0.0310695	2.02651e-08	-0.176498	0.0310635	1.40352e-08	-0.174376	0.0310716	1.05963e-08
4235	AC(18:1)	AC	rs55682359	2	24101422	23878552	T	G	0.152	-0.174558	0.0310696	2.02665e-08	-0.176498	0.0310636	1.40363e-08	-0.174376	0.0310716	1.05972e-08
4236	AC(18:1)	AC	rs112985192	2	24102797	23879927	A	G	0.152	-0.173606	0.0310477	2.36194e-08	-0.17555	0.0310417	1.63702e-08	-0.173436	0.0310497	1.23227e-08
4237	AC(18:1)	AC	rs12623079	2	24103749	23880879	A	G	0.152	-0.174589	0.0310707	2.0176e-08	-0.176526	0.0310647	1.39818e-08	-0.174405	0.0310728	1.05532e-08
4238	AC(18:1)	AC	rs72790306	2	24111311	23888441	G	T	0.138	-0.177241	0.0322969	4.26927e-08	-0.178292	0.0322928	3.53831e-08	-0.177328	0.032299	2.11792e-08
4239	AC(18:1)	AC	rs12623333	2	24111823	23888953	G	T	0.152	-0.174994	0.0310762	1.88244e-08	-0.176946	0.0310702	1.29991e-08	-0.174804	0.0310782	9.85803e-09
4240	AC(18:1)	AC	rs111657181	2	24112559	23889689	C	G	0.154	-0.176511	0.030886	1.1575e-08	-0.178247	0.0308802	8.27017e-09	-0.176416	0.0308881	5.96172e-09
4241	AC(18:1)	AC	rs17762609	2	24114729	23891859	T	G	0.152	-0.174484	0.0310711	2.05809e-08	-0.176422	0.0310651	1.42615e-08	-0.174296	0.0310732	1.07726e-08
4242	AC(18:1)	AC	rs138413889	2	24115207	23892337	A	G	0.152	-0.174511	0.0310717	2.04906e-08	-0.176449	0.0310657	1.41974e-08	-0.174327	0.0310737	1.07168e-08
4243	AC(18:1)	AC	rs17762651	2	24115922	23893052	G	A	0.152	-0.17448	0.0310716	2.06057e-08	-0.176418	0.0310656	1.42788e-08	-0.17429	0.0310737	1.07896e-08
4244	AC(18:1)	AC	rs72790310	2	24116716	23893846	T	C	0.152	-0.174503	0.0310721	2.05276e-08	-0.176442	0.0310662	1.42248e-08	-0.174314	0.0310742	1.07489e-08
4245	AC(18:1)	AC	rs17711825	2	24124578	23901708	C	T	0.154	-0.176754	0.0308894	1.10967e-08	-0.178485	0.0308836	7.93114e-09	-0.176645	0.0308914	5.72988e-09
4246	AC(18:1)	AC	rs72790326	2	24126153	23903283	T	C	0.154	-0.176764	0.0308885	1.10635e-08	-0.178499	0.0308827	7.90289e-09	-0.176655	0.0308906	5.7143e-09
4247	AC(18:1)	AC	rs17762782	2	24126493	23903623	G	A	0.154	-0.17677	0.0308887	1.10524e-08	-0.178505	0.0308828	7.89542e-09	-0.176661	0.0308907	5.70854e-09
4248	AC(18:1)	AC	rs140521091	2	24129389	23906519	A	G	0.139	-0.17683	0.0323033	4.61326e-08	-0.177919	0.0322991	3.79989e-08	-0.1769	0.0323054	2.29568e-08
4249	AC(18:1)	AC	rs115861480	2	24129464	23906594	A	T	0.139	-0.177207	0.032298	4.2989e-08	-0.178293	0.0322938	3.54088e-08	-0.177278	0.0323001	2.13897e-08
4250	AC(18:1)	AC	rs72796316	2	24132272	23909402	C	T	0.154	-0.176747	0.0308903	1.1121e-08	-0.178479	0.0308845	7.94836e-09	-0.176645	0.0308923	5.73606e-09
4251	AC(18:1)	AC	rs112313489	2	24132980	23910110	G	A	0.154	-0.176748	0.03089	1.11156e-08	-0.17848	0.0308841	7.94398e-09	-0.176638	0.030892	5.74112e-09
4252	AC(18:1)	AC	rs72796319	2	24133027	23910157	C	T	0.154	-0.176728	0.0308907	1.11659e-08	-0.178459	0.0308848	7.98214e-09	-0.176618	0.0308927	5.76753e-09
4253	AC(18:1)	AC	rs56104215	2	24133590	23910720	C	T	0.154	-0.17674	0.03089	1.11317e-08	-0.178473	0.0308842	7.9558e-09	-0.17663	0.030892	5.74979e-09
4254	AC(18:1)	AC	rs113593043	2	24134032	23911162	G	A	0.154	-0.176742	0.0308901	1.1129e-08	-0.178474	0.0308843	7.95432e-09	-0.176633	0.0308921	5.74786e-09
4255	AC(18:1)	AC	rs139050099	2	24134167	23911297	A	G	0.139	-0.177185	0.0322987	4.31792e-08	-0.17827	0.0322945	3.55779e-08	-0.177257	0.0323008	2.14823e-08
4256	AC(18:1)	AC	rs12612830	2	24134599	23911729	T	C	0.154	-0.176715	0.030891	1.11961e-08	-0.178446	0.0308852	8.0051e-09	-0.176604	0.030893	5.7841e-09
4257	AC(18:1)	AC	rs72796326	2	24137047	23914177	A	G	0.154	-0.176727	0.0308915	1.11773e-08	-0.178458	0.0308856	7.9903e-09	-0.176616	0.0308935	5.77418e-09
4258	AC(18:1)	AC	rs72796327	2	24140372	23917502	C	T	0.138	-0.176908	0.0322931	4.50689e-08	-0.17799	0.0322889	3.71619e-08	-0.176989	0.0322952	2.23856e-08
4259	AC(18:1)	AC	rs72796328	2	24141343	23918473	G	A	0.138	-0.176809	0.0323048	4.63695e-08	-0.177871	0.0323007	3.83775e-08	-0.176891	0.0323069	2.30274e-08
4260	AC(18:1)	AC	rs72796329	2	24141912	23919042	A	G	0.154	-0.17637	0.0308973	1.20323e-08	-0.17808	0.0308915	8.64461e-09	-0.176269	0.0308993	6.20367e-09
4261	AC(18:1)	AC	rs113530757	2	24142500	23919630	A	G	0.154	-0.176341	0.0308983	1.21126e-08	-0.178048	0.0308925	8.70624e-09	-0.17624	0.0309003	6.24517e-09
4262	AC(18:1)	AC	rs72796337	2	24142957	23920087	A	G	0.154	-0.176334	0.0308984	1.21308e-08	-0.178041	0.0308927	8.72006e-09	-0.176233	0.0309005	6.25459e-09
4263	AC(18:1)	AC	rs72796339	2	24143063	23920193	C	T	0.154	-0.176336	0.0308986	1.21272e-08	-0.178043	0.0308928	8.71749e-09	-0.176235	0.0309006	6.25303e-09
4264	AC(18:1)	AC	rs72796340	2	24143622	23920752	A	T	0.154	-0.176317	0.030899	1.21771e-08	-0.178023	0.0308932	8.75575e-09	-0.176216	0.030901	6.27822e-09
4265	AC(18:1)	AC	rs145309966	2	24147047	23924177	A	G	0.138	-0.176527	0.0323101	4.89421e-08	-0.177579	0.032306	4.0587e-08	-0.176611	0.0323122	2.42953e-08
4266	AC(18:1)	AC	rs72796343	2	24147631	23924761	A	G	0.138	-0.176476	0.0323114	4.94359e-08	-0.177526	0.0323073	4.10179e-08	-0.17656	0.0323135	2.45397e-08
4267	AC(18:1)	AC	rs963725	2	24148231	23925361	C	T	0.138	-0.176445	0.0323119	4.97298e-08	-0.177493	0.0323078	4.12776e-08	-0.176529	0.032314	2.46858e-08
4268	AC(18:1)	AC	rs61739076	2	24149439	23926569	A	G	0.138	-0.176451	0.0323132	4.97329e-08	-0.177494	0.032309	4.13138e-08	-0.176533	0.0323153	2.46951e-08
4269	AC(18:1)	AC	rs12616768	2	24151372	23928502	A	G	0.138	-0.17641	0.0323065	4.97692e-08	-0.177463	0.0323024	4.12709e-08	-0.176488	0.0323086	2.47335e-08
4270	AC(18:1)	AC	rs12621406	2	24154821	23931951	T	C	0.154	-0.176397	0.0309087	1.21218e-08	-0.178062	0.030903	8.78392e-09	-0.176284	0.0309108	6.26303e-09
4271	AC(18:1)	AC	rs12621445	2	24154964	23932094	T	C	0.138	-0.176272	0.0323138	5.13253e-08	-0.177307	0.0323097	4.27106e-08	-0.176347	0.0323159	2.55201e-08
4272	AC(18:1)	AC	rs6754694	2	24155448	23932578	C	T	0.154	-0.176368	0.0309097	1.21998e-08	-0.178029	0.030904	8.84862e-09	-0.176257	0.0309118	6.30209e-09
4273	AC(18:1)	AC	rs6751655	2	24155478	23932608	G	A	0.138	-0.179639	0.0323761	3.0305e-08	-0.180545	0.032372	2.57342e-08	-0.179716	0.0323782	1.50591e-08
4274	AC(18:1)	AC	rs55846516	2	24158003	23935133	C	T	0.154	-0.17588	0.0309095	1.33731e-08	-0.177574	0.0309038	9.64746e-09	-0.17577	0.0309116	6.90575e-09
4275	AC(18:1)	AC	rs72796351	2	24158425	23935555	C	T	0.154	-0.1758	0.0309116	1.36055e-08	-0.177492	0.0309059	9.82121e-09	-0.175692	0.0309137	7.02343e-09
4276	AC(18:1)	AC	rs6710426	2	24159288	23936418	G	A	0.154	-0.176166	0.030922	1.28419e-08	-0.177832	0.0309163	9.31156e-09	-0.176044	0.030924	6.64732e-09
4277	AC(18:1)	AC	rs72796357	2	24160131	23937261	G	A	0.154	-0.175863	0.0309139	1.34787e-08	-0.177565	0.0309081	9.70922e-09	-0.175749	0.0309159	6.96592e-09
4278	AC(18:1)	AC	rs72796358	2	24160132	23937262	A	T	0.154	-0.175887	0.0309115	1.33837e-08	-0.177587	0.0309057	9.64277e-09	-0.175773	0.0309135	6.91606e-09
4279	AC(18:1)	AC	rs72796359	2	24160545	23937675	C	T	0.138	-0.176246	0.0323198	5.18587e-08	-0.177297	0.0323157	4.30359e-08	-0.17632	0.0323219	2.57846e-08
4280	AC(18:1)	AC	rs12616899	2	24165235	23942365	G	A	0.154	-0.175652	0.0309224	1.41515e-08	-0.177361	0.0309166	1.01866e-08	-0.175539	0.0309245	7.31182e-09
4281	AC(18:1)	AC	rs12616985	2	24165511	23942641	C	A	0.154	-0.175662	0.0309224	1.41252e-08	-0.177372	0.0309166	1.01653e-08	-0.175549	0.0309244	7.29833e-09
4282	AC(18:1)	AC	rs55653174	2	24166001	23943131	G	A	0.154	-0.175638	0.030925	1.4229e-08	-0.177347	0.0309192	1.02414e-08	-0.175523	0.030927	7.35368e-09
4283	AC(18:1)	AC	rs12617839	2	24166277	23943407	T	A	0.154	-0.175616	0.0309251	1.42896e-08	-0.177326	0.0309194	1.02848e-08	-0.175503	0.0309272	7.38327e-09
4284	AC(18:1)	AC	rs75046532	2	24167267	23944397	G	A	0.154	-0.17557	0.0309275	1.44498e-08	-0.177281	0.0309217	1.03986e-08	-0.175455	0.0309295	7.46739e-09
4285	AC(18:1)	AC	rs111229211	2	24167417	23944547	G	T	0.146	-0.180822	0.0320678	1.80119e-08	-0.183139	0.032061	1.17596e-08	-0.180789	0.0320699	9.16293e-09
4286	AC(18:1)	AC	rs7578969	2	24168620	23945750	C	T	0.154	-0.175521	0.0309301	1.46242e-08	-0.177234	0.0309243	1.05217e-08	-0.175406	0.0309321	7.5574e-09
4287	AC(18:1)	AC	rs72796385	2	24170360	23947490	A	T	0.154	-0.17545	0.0309346	1.48924e-08	-0.177165	0.0309288	1.07128e-08	-0.175336	0.0309366	7.69502e-09
4288	AC(18:1)	AC	rs113966511	2	24171365	23948495	C	T	0.154	-0.175412	0.0309364	1.50285e-08	-0.177128	0.0309306	1.08096e-08	-0.175296	0.0309385	7.76727e-09
4289	AC(18:1)	AC	rs72796388	2	24171509	23948639	C	A	0.154	-0.175471	0.0309366	1.48629e-08	-0.177189	0.0309307	1.06857e-08	-0.175356	0.0309386	7.68082e-09
4290	AC(18:1)	AC	rs72796389	2	24171761	23948891	G	A	0.154	-0.175437	0.0309379	1.49809e-08	-0.177154	0.0309322	1.07736e-08	-0.175322	0.03094	7.74118e-09
4291	AC(18:1)	AC	rs7594510	2	24173377	23950507	G	A	0.154	-0.175376	0.0309404	1.51923e-08	-0.177098	0.0309346	1.0918e-08	-0.175262	0.0309424	7.84867e-09
4292	AC(18:1)	AC	rs7581107	2	24173565	23950695	T	C	0.154	-0.175302	0.0309413	1.5419e-08	-0.177022	0.0309355	1.10855e-08	-0.175188	0.0309433	7.9665e-09
4293	AC(18:1)	AC	rs113312575	2	24178093	23955223	G	A	0.154	-0.175126	0.0309493	1.60717e-08	-0.176856	0.0309435	1.154e-08	-0.175015	0.0309514	8.29919e-09
4294	AC(18:1)	AC	rs72796396	2	24178154	23955284	A	G	0.154	-0.175125	0.0309493	1.60747e-08	-0.176855	0.0309435	1.15412e-08	-0.175014	0.0309513	8.30025e-09
4295	AC(18:1)	AC	rs72796397	2	24178211	23955341	A	T	0.154	-0.175088	0.030949	1.61814e-08	-0.176818	0.0309432	1.16189e-08	-0.174976	0.030951	8.35535e-09
4296	AC(18:1)	AC	rs12623496	2	24181583	23958713	T	C	0.154	-0.17483	0.0309588	1.71578e-08	-0.176551	0.030953	1.23493e-08	-0.17472	0.0309608	8.85608e-09
4297	AC(18:1)	AC	rs112788077	2	24184676	23961806	G	A	0.154	-0.17464	0.0309631	1.78593e-08	-0.176365	0.0309573	1.28476e-08	-0.17453	0.0309651	9.21642e-09
4298	AC(18:1)	AC	rs112145585	2	24185525	23962655	T	G	0.154	-0.174614	0.0309627	1.79386e-08	-0.176344	0.0309568	1.28939e-08	-0.174504	0.0309647	9.25618e-09
4299	AC(18:1)	AC	rs113125845	2	24185760	23962890	G	A	0.154	-0.174613	0.0309686	1.80524e-08	-0.176391	0.0309627	1.28592e-08	-0.174506	0.0309706	9.3112e-09
4300	AC(18:1)	AC	rs111248727	2	24187158	23964288	G	A	0.154	-0.174478	0.0309651	1.84472e-08	-0.176208	0.0309593	1.32609e-08	-0.174369	0.0309671	9.5163e-09
4301	AC(18:1)	AC	rs112221470	2	24187190	23964320	T	C	0.154	-0.173516	0.030966	2.2074e-08	-0.175251	0.0309602	1.58825e-08	-0.173408	0.030968	1.13843e-08
4302	AC(18:1)	AC	rs56339200	2	24188194	23965324	A	C	0.154	-0.174405	0.0309667	1.873e-08	-0.176137	0.0309609	1.34627e-08	-0.174296	0.0309687	9.66286e-09
4303	AC(18:1)	AC	rs72798417	2	24188656	23965786	T	C	0.154	-0.17439	0.0309669	1.87854e-08	-0.176123	0.0309611	1.35009e-08	-0.17428	0.0309689	9.69314e-09
4304	AC(18:1)	AC	rs72798418	2	24188922	23966052	G	A	0.154	-0.174363	0.0309668	1.8876e-08	-0.176097	0.0309609	1.35645e-08	-0.174255	0.0309688	9.73815e-09
4305	AC(18:1)	AC	rs12617474	2	24192510	23969640	T	C	0.154	-0.174255	0.0309726	1.93774e-08	-0.175979	0.0309668	1.39559e-08	-0.174146	0.0309746	9.997e-09
4306	AC(18:1)	AC	rs6731001	2	24192952	23970082	G	A	0.154	-0.17427	0.0309736	1.93445e-08	-0.17599	0.0309679	1.39431e-08	-0.174159	0.0309757	9.98355e-09
4307	AC(18:1)	AC	rs12620594	2	24194490	23971620	A	G	0.154	-0.174243	0.0309777	1.95262e-08	-0.175951	0.0309719	1.41087e-08	-0.174131	0.0309797	1.0079e-08
4308	AC(18:1)	AC	rs12614452	2	24194608	23971738	T	C	0.154	-0.174264	0.0309784	1.94653e-08	-0.175971	0.0309726	1.40652e-08	-0.174153	0.0309804	1.00442e-08
4309	AC(18:1)	AC	rs72781631	2	24195064	23972194	A	G	0.155	-0.174007	0.030939	1.9592e-08	-0.175697	0.0309332	1.41972e-08	-0.17389	0.030941	1.01237e-08
4310	AC(18:1)	AC	rs111869566	2	24196340	23973470	A	C	0.154	-0.174251	0.03098	1.95449e-08	-0.175945	0.0309743	1.41585e-08	-0.17414	0.0309821	1.00873e-08
4311	AC(18:1)	AC	rs112603501	2	24197254	23974384	T	C	0.155	-0.17631	0.030973	1.32012e-08	-0.178087	0.0309671	9.37778e-09	-0.176195	0.030975	6.82225e-09
4312	AC(18:1)	AC	rs72781634	2	24199102	23976232	T	C	0.155	-0.177036	0.0309445	1.11721e-08	-0.178798	0.0309386	7.9423e-09	-0.176953	0.0309465	5.73807e-09
4313	AC(18:1)	AC	rs112866529	2	24201599	23978729	T	G	0.195	-0.152607	0.0282137	6.61275e-08	-0.15419	0.0282076	4.80338e-08	-0.152284	0.0282155	3.55967e-08
4314	AC(18:1)	AC	rs111571980	2	24201695	23978825	G	C	0.195	-0.152614	0.0282139	6.60413e-08	-0.154197	0.0282079	4.79799e-08	-0.152291	0.0282158	3.55502e-08
4315	AC(18:1)	AC	rs72781639	2	24204148	23981278	G	C	0.155	-0.176985	0.0309478	1.13215e-08	-0.178723	0.030942	8.08729e-09	-0.176902	0.0309498	5.81363e-09
4316	AC(18:1)	AC	rs56289338	2	24206313	23983443	G	A	0.195	-0.152664	0.0282159	6.55399e-08	-0.154233	0.0282098	4.77423e-08	-0.15234	0.0282177	3.52839e-08
4317	AC(18:1)	AC	rs113039006	2	24208221	23985351	C	T	0.195	-0.152678	0.0282168	6.54205e-08	-0.15424	0.0282107	4.77243e-08	-0.152356	0.0282186	3.52115e-08
4318	AC(18:1)	AC	rs72781643	2	24208746	23985876	A	G	0.155	-0.177092	0.0309522	1.11478e-08	-0.178814	0.0309464	7.98825e-09	-0.17701	0.0309542	5.72406e-09
4319	AC(18:1)	AC	rs72781644	2	24209348	23986478	C	T	0.195	-0.152704	0.0282171	6.51099e-08	-0.154261	0.0282111	4.75447e-08	-0.152381	0.028219	3.50472e-08
4320	AC(18:1)	AC	rs72781648	2	24210333	23987463	C	T	0.155	-0.1769	0.0309504	1.15379e-08	-0.178606	0.0309446	8.29398e-09	-0.176816	0.0309524	5.92537e-09
4321	AC(18:1)	AC	rs72781649	2	24210864	23987994	G	A	0.155	-0.176915	0.0309494	1.1492e-08	-0.178618	0.0309436	8.2661e-09	-0.176833	0.0309514	5.90022e-09
4322	AC(18:1)	AC	rs12616250	2	24211550	23988680	C	T	0.155	-0.176891	0.0309493	1.15428e-08	-0.17859	0.0309435	8.31e-09	-0.176809	0.0309513	5.92591e-09
4323	AC(18:1)	AC	rs72781652	2	24213754	23990884	A	G	0.154	-0.178631	0.031035	9.11539e-09	-0.180162	0.0310295	6.76986e-09	-0.178539	0.031037	4.68982e-09
4324	AC(18:1)	AC	rs17763224	2	24213776	23990906	C	T	0.155	-0.178626	0.0310298	9.07437e-09	-0.180211	0.0310242	6.66816e-09	-0.178539	0.0310318	4.6634e-09
4325	AC(18:1)	AC	rs111247693	2	24214373	23991503	T	C	0.146	-0.190785	0.0318586	2.2684e-09	-0.192104	0.0318538	1.75008e-09	-0.190776	0.0318606	1.14637e-09
4326	AC(18:1)	AC	rs72781653	2	24215633	23992763	C	T	0.155	-0.176847	0.0309481	1.1624e-08	-0.178531	0.0309423	8.39218e-09	-0.176769	0.0309501	5.96293e-09
4327	AC(18:1)	AC	rs72781654	2	24218099	23995229	C	T	0.195	-0.152696	0.0282107	6.47742e-08	-0.1543	0.0282045	4.68426e-08	-0.152366	0.0282125	3.49131e-08
4328	AC(18:1)	AC	rs72781658	2	24220141	23997271	G	A	0.139	-0.177397	0.0323452	4.36444e-08	-0.178411	0.0323411	3.64244e-08	-0.177489	0.0323473	2.15682e-08
4329	AC(18:1)	AC	rs56205282	2	24221317	23998447	T	C	0.139	-0.177368	0.0323444	4.38348e-08	-0.178377	0.0323403	3.66139e-08	-0.177457	0.0323465	2.16734e-08
4330	AC(18:1)	AC	rs56053667	2	24221475	23998605	G	A	0.156	-0.176862	0.0309258	1.13163e-08	-0.178541	0.03092	8.17281e-09	-0.176762	0.0309278	5.82952e-09
4331	AC(18:1)	AC	rs72781663	2	24221694	23998824	G	C	0.158	-0.176908	0.0308694	1.0559e-08	-0.178711	0.0308632	7.43507e-09	-0.176872	0.0308714	5.37156e-09
4332	AC(18:1)	AC	rs72781665	2	24223086	24000216	A	G	0.155	-0.176701	0.030939	1.18368e-08	-0.17835	0.0309333	8.60374e-09	-0.176606	0.030941	6.08934e-09
4333	AC(18:1)	AC	rs113365896	2	24224087	24001217	T	C	0.195	-0.152811	0.028212	6.34116e-08	-0.154319	0.028206	4.67454e-08	-0.152466	0.0282138	3.42834e-08
4334	AC(18:1)	AC	rs72781667	2	24225667	24002797	G	A	0.155	-0.174403	0.0309319	1.80687e-08	-0.176012	0.0309262	1.32862e-08	-0.174298	0.0309339	9.31372e-09
4335	AC(18:1)	AC	rs11553491	2	24225901	24003031	C	G	0.155	-0.176583	0.0309337	1.20348e-08	-0.178185	0.0309281	8.82695e-09	-0.176487	0.0309358	6.19297e-09
4336	AC(18:1)	AC	rs72781679	2	24237712	24014842	A	G	0.139	-0.176129	0.0323663	5.54936e-08	-0.177027	0.0323623	4.73233e-08	-0.176195	0.0323684	2.75268e-08
4337	AC(18:1)	AC	rs72781680	2	24238928	24016058	T	C	0.139	-0.178028	0.0323638	3.9833e-08	-0.17885	0.0323599	3.43729e-08	-0.178099	0.0323659	1.97439e-08
4338	AC(18:1)	AC	rs17712391	2	24245659	24022789	T	C	0.139	-0.176412	0.0323869	5.38788e-08	-0.177154	0.032383	4.72064e-08	-0.176451	0.0323891	2.68528e-08
4339	AC(18:1)	AC	rs181140318	2	227739878	226875162	C	G	0.001	2.64995	0.464473	1.34852e-08	2.63896	0.464548	1.55883e-08	-	-	-
4340	AC(18:1)	AC	rs17132288	5	131336105	132000412	T	C	0.434	-0.127123	0.0220626	9.3287e-09	-0.126448	0.0220614	1.10859e-08	-0.127599	0.0220641	3.91521e-09
4341	AC(18:1)	AC	rs10074490	5	131340032	132004339	T	C	0.427	-0.129869	0.0221858	5.3721e-09	-0.129165	0.0221848	6.44543e-09	-0.130383	0.0221872	2.24707e-09
4342	AC(18:1)	AC	rs7714191	5	131341541	132005848	C	G	0.427	-0.128888	0.022167	6.78475e-09	-0.12821	0.0221659	8.07577e-09	-0.129397	0.0221684	2.84509e-09
4343	AC(18:1)	AC	rs10040809	5	131343017	132007324	C	A	0.435	-0.128693	0.0220837	6.32898e-09	-0.128061	0.0220824	7.44921e-09	-0.129195	0.0220852	2.6348e-09
4344	AC(18:1)	AC	rs4705908	5	131347520	132011827	A	G	0.428	-0.131844	0.0221977	3.22093e-09	-0.131354	0.0221964	3.65241e-09	-0.132362	0.0221992	1.33759e-09
4345	AC(18:1)	AC	rs2069803	5	131400433	132064740	C	T	0.437	-0.142527	0.022199	1.58322e-10	-0.141979	0.0221981	1.84317e-10	-0.143067	0.0222004	6.41623e-11
4346	AC(18:1)	AC	rs10900804	5	131401845	132066152	T	C	0.436	-0.147616	0.0222084	3.55869e-11	-0.146815	0.022208	4.49602e-11	-0.14813	0.0222098	1.43831e-11
4347	AC(18:1)	AC	rs3091338	5	131402738	132067045	T	C	0.437	-0.142277	0.0222235	1.77045e-10	-0.141724	0.0222226	2.06418e-10	-0.142752	0.022225	7.37111e-11
4348	AC(18:1)	AC	rs721121	5	131406433	132070740	G	T	0.443	-0.145151	0.0221997	7.20427e-11	-0.144406	0.0221989	8.92559e-11	-0.145633	0.0222012	3.00055e-11
4349	AC(18:1)	AC	rs4705916	5	131407493	132071800	A	C	0.437	-0.147066	0.0222063	4.09784e-11	-0.146305	0.0222057	5.11699e-11	-0.147619	0.0222078	1.6723e-11
4350	AC(18:1)	AC	rs2069614	5	131407601	132071908	C	T	0.445	-0.150644	0.022159	1.24349e-11	-0.150023	0.0221579	1.49519e-11	-0.151168	0.0221604	5.10261e-12
4351	AC(18:1)	AC	rs2069616	5	131408077	132072384	G	A	0.445	-0.149945	0.0221443	1.49605e-11	-0.149453	0.022143	1.72712e-11	-0.150464	0.0221458	6.15454e-12
4352	AC(18:1)	AC	rs1469149	5	131408842	132073149	C	A	0.413	-0.128019	0.0223091	1.04111e-08	-0.126991	0.0223079	1.3566e-08	-0.128274	0.0223106	4.773e-09
4353	AC(18:1)	AC	rs743564	5	131410879	132075186	C	T	0.407	-0.124385	0.0223264	2.73036e-08	-0.123173	0.0223256	3.70194e-08	-0.124656	0.0223279	1.25182e-08
4354	AC(18:1)	AC	rs3852206	5	131415436	132079743	A	G	0.408	-0.125899	0.0222835	1.73767e-08	-0.124717	0.0222826	2.34868e-08	-0.126153	0.022285	7.99854e-09
4355	AC(18:1)	AC	rs7721882	5	131418948	132083255	G	A	0.44	-0.146989	0.0220936	3.31587e-11	-0.146375	0.0220926	3.96854e-11	-0.147497	0.022095	1.38089e-11
4356	AC(18:1)	AC	rs3864277	5	131420249	132084556	A	G	0.437	-0.145651	0.0221203	5.24293e-11	-0.145442	0.0221187	5.53772e-11	-0.146167	0.0221218	2.18406e-11
4357	AC(18:1)	AC	rs6898270	5	131421190	132085497	T	C	0.44	-0.14753	0.0220746	2.7028e-11	-0.14692	0.0220736	3.23407e-11	-0.148046	0.022076	1.12269e-11
4358	AC(18:1)	AC	rs3846728	5	131436217	132100524	A	G	0.461	-0.131075	0.0221703	3.69568e-09	-0.1304	0.0221695	4.41167e-09	-0.131507	0.0221718	1.61604e-09
4359	AC(18:1)	AC	rs10065787	5	131436486	132100793	T	G	0.46	-0.130684	0.0222189	4.4429e-09	-0.130087	0.022218	5.18504e-09	-0.131132	0.0222203	1.93431e-09
4360	AC(18:1)	AC	rs27437	5	131436961	132101268	G	A	0.472	-0.126875	0.0224548	1.73621e-08	-0.126132	0.0224538	2.09001e-08	-0.127399	0.0224562	7.44763e-09
4361	AC(18:1)	AC	rs11749300	5	131462836	132127143	C	T	0.462	-0.132757	0.0221572	2.28549e-09	-0.132035	0.0221565	2.77011e-09	-0.133187	0.0221586	9.97326e-10
4362	AC(18:1)	AC	rs11745929	5	131462918	132127225	T	G	0.462	-0.132767	0.022157	2.27841e-09	-0.132046	0.0221563	2.76145e-09	-0.133204	0.0221584	9.92376e-10
4363	AC(18:1)	AC	rs3843503	5	131466629	132130936	A	T	0.459	-0.159149	0.0222151	9.51279e-13	-0.158332	0.0222146	1.23081e-12	-0.160002	0.0222166	3.46327e-13
4364	AC(18:1)	AC	rs143746337	5	131467589	132131896	C	T	0.003	-1.24663	0.212302	4.60947e-09	-1.24378	0.212261	4.96336e-09	-	-	-
4365	AC(18:1)	AC	rs715285	5	131485383	132149690	G	A	0.463	-0.131557	0.022136	3.06375e-09	-0.130938	0.0221352	3.60655e-09	-0.131982	0.0221374	1.34187e-09
4366	AC(18:1)	AC	rs147237535	5	131496375	132160682	A	C	0.463	-0.131534	0.0221878	3.35367e-09	-0.130804	0.0221872	4.06594e-09	-0.131957	0.0221893	1.47022e-09
4367	AC(18:1)	AC	rs35696821	5	131508017	132172324	T	C	0.463	-0.133706	0.022201	1.89542e-09	-0.132895	0.0222005	2.35583e-09	-0.134151	0.0222024	8.21698e-10
4368	AC(18:1)	AC	rs10478998	5	131516531	132180838	A	G	0.462	-0.134041	0.0222032	1.73324e-09	-0.133216	0.0222027	2.16386e-09	-0.134492	0.0222046	7.5041e-10
4369	AC(18:1)	AC	rs6896703	5	131521295	132185602	G	C	0.463	-0.135023	0.0221943	1.30207e-09	-0.134315	0.0221937	1.57582e-09	-0.135474	0.0221958	5.62297e-10
4370	AC(18:1)	AC	rs10076758	5	131524299	132188606	G	A	0.463	-0.135359	0.0222003	1.19701e-09	-0.134598	0.0221997	1.47091e-09	-0.135812	0.0222017	5.16701e-10
4371	AC(18:1)	AC	rs2278398	5	131530441	132194748	G	A	0.462	-0.135267	0.0222074	1.24259e-09	-0.134513	0.0222069	1.52344e-09	-0.135717	0.0222089	5.37125e-10
4372	AC(18:1)	AC	rs7701237	5	131534381	132198688	T	C	0.462	-0.135386	0.0222207	1.22899e-09	-0.134644	0.0222201	1.50175e-09	-0.135836	0.0222221	5.31572e-10
4373	AC(18:1)	AC	rs3749756	5	131534499	132198806	T	C	0.462	-0.135504	0.0222292	1.20607e-09	-0.134755	0.0222286	1.47686e-09	-0.135953	0.0222306	5.21982e-10
4374	AC(18:1)	AC	rs3805683	5	131535125	132199432	G	T	0.462	-0.137732	0.0222217	6.38374e-10	-0.136953	0.0222213	7.9078e-10	-0.138184	0.0222232	2.74636e-10
4375	AC(18:1)	AC	rs4361509	5	131536753	132201060	A	G	0.462	-0.135781	0.0222368	1.13106e-09	-0.13505	0.0222362	1.37834e-09	-0.136229	0.0222382	4.89491e-10
4376	AC(18:1)	AC	rs3805681	5	131537860	132202167	G	T	0.463	-0.136133	0.0222355	1.02487e-09	-0.135448	0.0222348	1.23295e-09	-0.136576	0.022237	4.43096e-10
4377	AC(18:1)	AC	rs10075459	5	131541363	132205670	G	C	0.462	-0.135893	0.0222536	1.12809e-09	-0.135172	0.022253	1.37048e-09	-0.136332	0.022255	4.89498e-10
4378	AC(18:1)	AC	rs10052046	5	131544466	132208773	T	G	0.463	-0.136273	0.0222594	1.02644e-09	-0.135613	0.0222586	1.22597e-09	-0.13671	0.0222608	4.44672e-10
4379	AC(18:1)	AC	rs12653783	5	131545378	132209685	G	A	0.458	-0.135899	0.0223995	1.44013e-09	-0.135048	0.0223989	1.80838e-09	-0.136376	0.0224009	6.19442e-10
4380	AC(18:1)	AC	rs12657965	5	131545387	132209694	G	C	0.458	-0.135904	0.0223977	1.43382e-09	-0.135057	0.0223971	1.79873e-09	-0.13638	0.0223991	6.16929e-10
4381	AC(18:1)	AC	rs3828675	5	131546868	132211175	A	G	0.462	-0.136216	0.0222819	1.0814e-09	-0.135516	0.0222812	1.30602e-09	-0.136659	0.0222833	4.68886e-10
4382	AC(18:1)	AC	rs3792894	5	131547271	132211578	A	G	0.463	-0.136549	0.022285	9.92629e-10	-0.135901	0.0222842	1.18176e-09	-0.136988	0.0222864	4.29845e-10
4383	AC(18:1)	AC	rs7703009	5	131552385	132216692	G	C	0.463	-0.138032	0.0223639	7.49107e-10	-0.137295	0.0223632	9.15234e-10	-0.138476	0.0223653	3.24457e-10
4384	AC(18:1)	AC	rs2301579	5	131553340	132217647	A	C	0.463	-0.138434	0.0223757	6.84638e-10	-0.137741	0.022375	8.26027e-10	-0.138874	0.0223772	2.96129e-10
4385	AC(18:1)	AC	rs6596070	5	131556174	132220481	C	T	0.463	-0.139304	0.0224548	6.15814e-10	-0.138737	0.0224539	7.17027e-10	-0.139767	0.0224563	2.6447e-10
4386	AC(18:1)	AC	rs7733502	5	131556203	132220510	C	A	0.463	-0.139018	0.0224535	6.6614e-10	-0.138415	0.0224526	7.83098e-10	-0.139489	0.022455	2.85379e-10
4387	AC(18:1)	AC	rs4705849	5	131559199	132223506	A	T	0.466	-0.160349	0.0222232	6.67454e-13	-0.160916	0.0222197	5.48193e-13	-0.161142	0.0222246	2.43044e-13
4388	AC(18:1)	AC	rs157578	5	131561322	132225629	C	G	0.129	0.186636	0.0339392	4.28066e-08	0.18849	0.0339321	3.12717e-08	0.187173	0.0339414	1.84597e-08
4389	AC(18:1)	AC	rs72793278	5	131561372	132225679	A	C	0.466	-0.160278	0.022197	6.42558e-13	-0.160875	0.0221934	5.2254e-13	-0.161073	0.0221985	2.33628e-13
4390	AC(18:1)	AC	rs4705926	5	131561758	132226065	T	C	0.466	-0.160229	0.0221882	6.39611e-13	-0.160835	0.0221847	5.18506e-13	-0.161024	0.0221897	2.32502e-13
4391	AC(18:1)	AC	rs72793280	5	131562900	132227207	T	C	0.462	-0.155578	0.0221865	2.83725e-12	-0.155943	0.0221834	2.50073e-12	-0.156387	0.022188	1.04389e-12
4392	AC(18:1)	AC	rs113823725	5	131563501	132227808	G	C	0.467	-0.155197	0.0221243	2.75424e-12	-0.155606	0.0221212	2.39338e-12	-0.156	0.0221257	1.02641e-12
4393	AC(18:1)	AC	rs111547866	5	131564501	132228808	T	C	0.466	-0.154401	0.0221178	3.49684e-12	-0.154775	0.0221148	3.07535e-12	-0.155214	0.0221193	1.30176e-12
4394	AC(18:1)	AC	rs112688207	5	131564636	132228943	T	C	0.466	-0.155063	0.022119	2.83954e-12	-0.155339	0.0221161	2.57554e-12	-0.155878	0.0221204	1.05472e-12
4395	AC(18:1)	AC	rs72793283	5	131566941	132231248	A	G	0.466	-0.155493	0.0220781	2.25331e-12	-0.155883	0.022075	1.96894e-12	-0.156299	0.0220795	8.39354e-13
4396	AC(18:1)	AC	rs11955347	5	131567924	132232231	A	G	0.466	-0.155274	0.0220626	2.33632e-12	-0.155717	0.0220594	2.00614e-12	-0.156078	0.022064	8.70076e-13
4397	AC(18:1)	AC	rs9791170	5	131569627	132233934	C	T	0.658	-0.178148	0.0231196	1.79893e-14	-0.179533	0.0231148	1.1102e-14	-0.179138	0.0231211	5.73994e-15
4398	AC(18:1)	AC	rs11741341	5	131570218	132234525	G	A	0.658	-0.178211	0.0231093	1.71607e-14	-0.179603	0.0231046	1.05594e-14	-0.179202	0.0231108	5.47076e-15
4399	AC(18:1)	AC	rs10058655	5	131570896	132235203	T	A	0.467	-0.155081	0.0220111	2.21339e-12	-0.155565	0.0220079	1.87496e-12	-0.15589	0.0220126	8.21646e-13
4400	AC(18:1)	AC	rs10051679	5	131570931	132235238	A	T	0.658	-0.178244	0.0230938	1.63127e-14	-0.179647	0.023089	9.99219e-15	-0.179236	0.0230954	5.19397e-15
4401	AC(18:1)	AC	rs10036208	5	131571323	132235630	C	T	0.682	-0.171518	0.0235536	4.11444e-13	-0.173069	0.0235481	2.49414e-13	-0.172457	0.0235551	1.44609e-13
4402	AC(18:1)	AC	rs733300	5	131572243	132236550	G	A	0.682	-0.172002	0.0235339	3.38621e-13	-0.173559	0.0235284	2.04428e-13	-0.172947	0.0235354	1.18558e-13
4403	AC(18:1)	AC	rs4535443	5	131572561	132236868	G	A	0.682	-0.173089	0.0235237	2.3558e-13	-0.17465	0.0235182	1.41523e-13	-0.174033	0.0235253	8.22427e-14
4404	AC(18:1)	AC	rs2089855	5	131573529	132237836	G	A	0.464	-0.155293	0.0219379	1.74707e-12	-0.155547	0.0219351	1.59423e-12	-0.156109	0.0219394	6.46175e-13
4405	AC(18:1)	AC	rs1473072	5	131574370	132238677	A	G	0.681	-0.172816	0.0235145	2.51458e-13	-0.174568	0.0235086	1.42135e-13	-0.173757	0.023516	8.78026e-14
4406	AC(18:1)	AC	rs12521097	5	131575338	132239645	A	G	0.484	-0.149881	0.0218696	8.322e-12	-0.150526	0.0218661	6.71921e-12	-0.15064	0.0218711	3.22885e-12
4407	AC(18:1)	AC	rs6863548	5	131575920	132240227	A	G	0.568	-0.134635	0.0221263	1.28061e-09	-0.136096	0.0221216	8.403e-10	-0.135487	0.0221277	4.9855e-10
4408	AC(18:1)	AC	rs6863213	5	131575932	132240239	T	C	0.464	-0.157109	0.0219661	1.03291e-12	-0.157463	0.021963	9.10824e-13	-0.157914	0.0219675	3.81741e-13
4409	AC(18:1)	AC	rs11949055	5	131576737	132241044	C	T	0.465	-0.156268	0.0219427	1.28813e-12	-0.156634	0.0219397	1.13187e-12	-0.157061	0.0219442	4.78239e-13
4410	AC(18:1)	AC	rs11952099	5	131576772	132241079	G	A	0.568	-0.135264	0.0221181	1.05963e-09	-0.13665	0.0221135	7.08987e-10	-0.136127	0.0221195	4.10346e-10
4411	AC(18:1)	AC	rs1588263	5	131577158	132241465	C	T	0.568	-0.135423	0.0221164	1.01053e-09	-0.136809	0.0221119	6.75759e-10	-0.136285	0.0221179	3.9128e-10
4412	AC(18:1)	AC	rs2136188	5	131577514	132241821	T	C	0.568	-0.135554	0.0221148	9.71252e-10	-0.13694	0.0221103	6.49291e-10	-0.136415	0.0221163	3.75991e-10
4413	AC(18:1)	AC	rs2136187	5	131577894	132242201	C	T	0.568	-0.135692	0.022113	9.31683e-10	-0.137077	0.0221085	6.22592e-10	-0.136552	0.0221145	3.60539e-10
4414	AC(18:1)	AC	rs2136186	5	131578265	132242572	A	G	0.568	-0.135706	0.0221133	9.28389e-10	-0.137091	0.0221088	6.20301e-10	-0.136566	0.0221148	3.59278e-10
4415	AC(18:1)	AC	rs4705927	5	131578608	132242915	G	C	0.56	-0.136724	0.0220593	6.37693e-10	-0.138028	0.022055	4.34155e-10	-0.137566	0.0220608	2.4546e-10
4416	AC(18:1)	AC	rs4705928	5	131578637	132242944	T	C	0.466	-0.158389	0.021942	6.41564e-13	-0.158835	0.0219389	5.47916e-13	-0.159198	0.0219435	2.35589e-13
4417	AC(18:1)	AC	rs162908	5	131578955	132243262	A	T	0.568	-0.135771	0.0221136	9.11889e-10	-0.137156	0.0221091	6.09179e-10	-0.136631	0.0221151	3.52939e-10
4418	AC(18:1)	AC	rs6890009	5	131580033	132244340	A	C	0.568	-0.135797	0.0221102	8.99739e-10	-0.137157	0.0221057	6.05373e-10	-0.136643	0.0221116	3.49635e-10
4419	AC(18:1)	AC	rs162907	5	131580152	132244459	A	G	0.682	-0.174266	0.0234986	1.53401e-13	-0.175844	0.023493	9.12697e-14	-0.175208	0.0235001	5.33734e-14
4420	AC(18:1)	AC	rs6871350	5	131580220	132244527	C	T	0.567	-0.137539	0.022156	5.9583e-10	-0.138825	0.0221515	4.08183e-10	-0.138368	0.0221574	2.31852e-10
4421	AC(18:1)	AC	rs2171247	5	131580234	132244541	T	G	0.567	-0.13762	0.0221558	5.82013e-10	-0.138908	0.0221513	3.98361e-10	-0.138459	0.0221572	2.25777e-10
4422	AC(18:1)	AC	rs28472559	5	131581611	132245918	A	G	0.568	-0.135979	0.0221131	8.58643e-10	-0.137336	0.0221086	5.77958e-10	-0.136824	0.0221145	3.33807e-10
4423	AC(18:1)	AC	rs3844312	5	131582356	132246663	T	C	0.465	-0.156806	0.0219418	1.07882e-12	-0.157171	0.0219388	9.47491e-13	-0.157613	0.0219432	3.97911e-13
4424	AC(18:1)	AC	rs6867282	5	131583120	132247427	C	G	0.569	-0.136102	0.0221177	8.35842e-10	-0.137484	0.0221132	5.58524e-10	-0.136958	0.0221192	3.23909e-10
4425	AC(18:1)	AC	rs371709	5	131583240	132247547	G	A	0.682	-0.174341	0.0235117	1.54299e-13	-0.1759	0.0235061	9.24e-14	-0.175278	0.0235132	5.38445e-14
4426	AC(18:1)	AC	rs112300250	5	131583292	132247599	A	G	0.568	-0.13599	0.0221129	8.5552e-10	-0.137342	0.0221084	5.7684e-10	-0.136845	0.0221144	3.31705e-10
4427	AC(18:1)	AC	rs4705929	5	131584178	132248485	T	G	0.569	-0.13575	0.0221221	9.2987e-10	-0.137076	0.0221176	6.32086e-10	-0.136587	0.0221236	3.62721e-10
4428	AC(18:1)	AC	rs7701414	5	131585958	132250265	G	A	0.466	-0.157999	0.0219439	7.32872e-13	-0.158419	0.0219408	6.31446e-13	-0.158798	0.0219453	2.70301e-13
4429	AC(18:1)	AC	rs4330455	5	131586349	132250656	C	T	0.569	-0.136114	0.0221243	8.41498e-10	-0.137444	0.0221198	5.70934e-10	-0.136945	0.0221257	3.28948e-10
4430	AC(18:1)	AC	rs3763112	5	131586480	132250787	G	A	0.569	-0.136264	0.0221313	8.16288e-10	-0.13762	0.0221268	5.49628e-10	-0.137092	0.0221328	3.19354e-10
4431	AC(18:1)	AC	rs334902	5	131586559	132250866	G	C	0.569	-0.136162	0.022128	8.35484e-10	-0.137518	0.0221235	5.62703e-10	-0.137004	0.0221295	3.2561e-10
4432	AC(18:1)	AC	rs4594848	5	131586598	132250905	A	C	0.465	-0.156526	0.0219471	1.19613e-12	-0.156871	0.0219441	1.05824e-12	-0.157323	0.0219486	4.43369e-13
4433	AC(18:1)	AC	rs4705930	5	131587686	132251993	C	G	0.569	-0.136507	0.02213	7.60298e-10	-0.137869	0.0221255	5.10656e-10	-0.137357	0.0221315	2.95505e-10
4434	AC(18:1)	AC	rs81598	5	131587960	132252267	G	C	0.682	-0.174275	0.0235283	1.63576e-13	-0.175786	0.0235228	9.95681e-14	-0.175184	0.0235299	5.77117e-14
4435	AC(18:1)	AC	rs7736284	5	131588151	132252458	C	T	0.569	-0.136258	0.0221278	8.12862e-10	-0.137591	0.0221233	5.50899e-10	-0.137108	0.0221293	3.15976e-10
4436	AC(18:1)	AC	rs4705931	5	131588345	132252652	C	T	0.567	-0.13948	0.022145	3.35205e-10	-0.141199	0.0221398	2.01113e-10	-0.140306	0.0221464	1.29981e-10
4437	AC(18:1)	AC	rs162902	5	131590114	132254421	G	C	0.676	-0.188029	0.0233734	1.18827e-15	-0.189289	0.0233682	7.55212e-16	-0.188945	0.023375	4.02042e-16
4438	AC(18:1)	AC	rs7727038	5	131590257	132254564	T	C	0.567	-0.197321	0.0220812	6.72267e-19	-0.197253	0.0220792	6.83294e-19	-0.198259	0.0220827	1.98801e-19
4439	AC(18:1)	AC	rs17516457	5	131590387	132254694	C	T	0.423	-0.136981	0.0221251	6.80759e-10	-0.13688	0.0221227	6.96182e-10	-0.137387	0.0221266	2.90461e-10
4440	AC(18:1)	AC	rs7727544	5	131590534	132254841	T	C	0.567	-0.197753	0.022084	5.71862e-19	-0.197709	0.0220819	5.75545e-19	-0.198697	0.0220854	1.68188e-19
4441	AC(18:1)	AC	rs112537099	5	131591725	132256032	G	C	0.466	-0.158457	0.0219452	6.34235e-13	-0.158781	0.0219422	5.63969e-13	-0.159273	0.0219467	2.31524e-13
4442	AC(18:1)	AC	rs7720230	5	131592405	132256712	G	T	0.466	-0.158504	0.0219408	6.17754e-13	-0.158836	0.0219377	5.4807e-13	-0.159321	0.0219422	2.25397e-13
4443	AC(18:1)	AC	rs3900945	5	131592870	132257177	C	T	0.668	-0.194322	0.0232108	8.32961e-17	-0.195843	0.0232052	4.70596e-17	-0.19534	0.0232123	2.60194e-17
4444	AC(18:1)	AC	rs71583465	5	131594628	132258935	C	G	0.668	-0.193169	0.023199	1.21547e-16	-0.194734	0.0231933	6.77513e-17	-0.194185	0.0232005	3.80917e-17
4445	AC(18:1)	AC	rs162904	5	131595784	132260091	C	T	0.676	-0.186925	0.0233061	1.44457e-15	-0.188414	0.0233004	8.47051e-16	-0.187871	0.0233076	4.82983e-16
4446	AC(18:1)	AC	rs10076701	5	131596419	132260726	C	T	0.567	-0.19752	0.0220631	5.85859e-19	-0.197493	0.0220609	5.85506e-19	-0.198469	0.0220645	1.70973e-19
4447	AC(18:1)	AC	rs7735891	5	131597005	132261312	T	C	0.467	-0.159159	0.0219194	4.7238e-13	-0.159656	0.021916	3.95931e-13	-0.159981	0.0219208	1.71664e-13
4448	AC(18:1)	AC	rs10463891	5	131597392	132261699	G	A	0.668	-0.193504	0.0231884	1.04282e-16	-0.195174	0.0231825	5.58398e-17	-0.194536	0.0231899	3.25049e-17
4449	AC(18:1)	AC	rs10463892	5	131598705	132263012	C	T	0.576	-0.197234	0.0221395	8.39042e-19	-0.197366	0.0221368	7.85649e-19	-0.198183	0.0221409	2.53012e-19
4450	AC(18:1)	AC	rs932019	5	131599370	132263677	C	T	0.668	-0.193182	0.0231873	1.16627e-16	-0.194818	0.0231815	6.32927e-17	-0.194211	0.0231888	3.64277e-17
4451	AC(18:1)	AC	rs4361510	5	131599647	132263954	T	C	0.668	-0.193145	0.0231869	1.18047e-16	-0.19478	0.0231811	6.40996e-17	-0.194174	0.0231884	3.68764e-17
4452	AC(18:1)	AC	rs13357280	5	131600187	132264494	G	A	0.467	-0.15857	0.0219049	5.53663e-13	-0.159038	0.0219017	4.68825e-13	-0.159398	0.0219064	2.01438e-13
4453	AC(18:1)	AC	rs58835386	5	131600559	132264866	G	A	0.576	-0.197832	0.0221601	7.14083e-19	-0.197844	0.0221577	7.01976e-19	-0.198777	0.0221615	2.14603e-19
4454	AC(18:1)	AC	rs61352298	5	131600589	132264896	C	G	0.668	-0.192619	0.0231999	1.48694e-16	-0.194247	0.0231941	8.11147e-17	-0.19364	0.0232014	4.64564e-17
4455	AC(18:1)	AC	rs1979981	5	131601720	132266027	A	G	0.668	-0.192676	0.0231781	1.35992e-16	-0.194295	0.0231723	7.43405e-17	-0.193705	0.0231796	4.25252e-17
4456	AC(18:1)	AC	rs1007602	5	131602166	132266473	C	T	0.668	-0.192649	0.0231774	1.37035e-16	-0.194267	0.0231716	7.49328e-17	-0.193677	0.0231789	4.28595e-17
4457	AC(18:1)	AC	rs4705852	5	131602807	132267114	G	A	0.668	-0.192675	0.0231826	1.37821e-16	-0.194289	0.0231768	7.55247e-17	-0.193704	0.0231841	4.31147e-17
4458	AC(18:1)	AC	rs7736102	5	131604257	132268564	A	G	0.577	-0.196712	0.0221493	1.07024e-18	-0.196838	0.0221467	1.00488e-18	-0.197665	0.0221508	3.22689e-19
4459	AC(18:1)	AC	rs6897575	5	131604535	132268842	T	C	0.577	-0.196759	0.0221518	1.05978e-18	-0.196886	0.0221491	9.94585e-19	-0.197713	0.0221532	3.19333e-19
4460	AC(18:1)	AC	rs270621	5	131605821	132270128	A	C	0.677	-0.186475	0.0233323	1.81356e-15	-0.188021	0.0233266	1.04486e-15	-0.187436	0.0233339	6.0359e-16
4461	AC(18:1)	AC	rs55722650	5	131607300	132271607	T	C	0.425	-0.137783	0.0220674	4.88627e-10	-0.137829	0.0220648	4.78974e-10	-0.138206	0.0220689	2.07184e-10
4462	AC(18:1)	AC	rs10479000	5	131607402	132271709	C	T	0.467	-0.15939	0.0219154	4.31384e-13	-0.159839	0.021912	3.6744e-13	-0.160218	0.0219168	1.57001e-13
4463	AC(18:1)	AC	rs162894	5	131611872	132276179	G	T	0.675	-0.191952	0.0232861	2.37293e-16	-0.193319	0.0232807	1.43262e-16	-0.192932	0.0232876	7.73182e-17
4464	AC(18:1)	AC	rs162892	5	131623250	132287557	G	A	0.68	-0.213266	0.0235405	2.12411e-19	-0.214396	0.0235356	1.34449e-19	-0.214184	0.0235421	6.77223e-20
4465	AC(18:1)	AC	rs162891	5	131623268	132287575	C	T	0.674	-0.198065	0.02331	2.88183e-17	-0.199165	0.0233053	1.89194e-17	-0.199033	0.0233116	9.22699e-18
4466	AC(18:1)	AC	rs7705189	5	131623358	132287665	G	A	0.473	-0.161291	0.0219455	2.46319e-13	-0.16164	0.0219423	2.16655e-13	-0.162146	0.0219469	8.83229e-14
4467	AC(18:1)	AC	rs162890	5	131623658	132287965	C	T	0.673	-0.211431	0.0234585	3.56004e-19	-0.212577	0.0234541	2.24273e-19	-0.212527	0.02346	9.61061e-20
4468	AC(18:1)	AC	rs162887	5	131629165	132293472	G	A	0.716	-0.240221	0.0241731	5.89915e-23	-0.241663	0.0241686	3.17766e-23	-0.241615	0.0241747	1.40743e-23
4469	AC(18:1)	AC	rs460089	5	131629772	132294079	G	C	0.716	-0.241529	0.02415	3.15304e-23	-0.242933	0.0241456	1.71767e-23	-0.242926	0.0241516	7.47899e-24
4470	AC(18:1)	AC	rs460271	5	131630062	132294369	G	C	0.716	-0.240496	0.024139	4.58852e-23	-0.242075	0.0241341	2.32869e-23	-0.241898	0.0241406	1.09002e-23
4471	AC(18:1)	AC	rs35260072	5	131630852	132295159	C	A	0.438	-0.152809	0.0220406	5.09091e-12	-0.152305	0.0220387	5.93743e-12	-0.153346	0.0220421	1.9896e-12
4472	AC(18:1)	AC	rs419291	5	131633355	132297662	C	T	0.641	-0.222434	0.0228583	4.33155e-22	-0.22228	0.022857	4.5591e-22	-0.22363	0.0228598	1.11643e-22
4473	AC(18:1)	AC	rs270612	5	131637338	132301645	A	G	0.714	-0.245944	0.0239543	2.22687e-24	-0.247312	0.0239498	1.20651e-24	-0.247346	0.023956	5.12056e-25
4474	AC(18:1)	AC	rs72795121	5	131638324	132302631	A	T	0.481	-0.173683	0.0218239	2.36883e-15	-0.17384	0.0218209	2.21513e-15	-0.174619	0.0218253	7.8046e-16
4475	AC(18:1)	AC	rs272838	5	131638817	132303124	T	C	0.171	0.217999	0.0290333	8.00295e-14	0.22023	0.0290255	4.41051e-14	0.219565	0.0290354	2.39289e-14
4476	AC(18:1)	AC	rs6860806	5	131640536	132304843	G	A	0.555	-0.175727	0.0218289	1.14472e-15	-0.177033	0.021824	6.9332e-16	-0.176726	0.0218304	3.64258e-16
4477	AC(18:1)	AC	rs270613	5	131640583	132304890	G	A	0.633	-0.224417	0.0226244	7.13014e-23	-0.224193	0.0226235	7.75589e-23	-0.225617	0.0226259	1.76422e-23
4478	AC(18:1)	AC	rs270614	5	131640813	132305120	A	G	0.714	-0.247499	0.0239543	1.1607e-24	-0.248833	0.0239499	6.35721e-25	-0.248899	0.0239559	2.64124e-25
4479	AC(18:1)	AC	rs270615	5	131641573	132305880	C	G	0.714	-0.248229	0.023959	8.68029e-25	-0.249576	0.0239545	4.7204e-25	-0.249622	0.0239606	1.97972e-25
4480	AC(18:1)	AC	rs270608	5	131648406	132312713	T	C	0.707	-0.247186	0.0238772	9.38255e-25	-0.248402	0.0238731	5.38921e-25	-0.248466	0.0238788	2.25502e-25
4481	AC(18:1)	AC	rs270607	5	131649186	132313493	G	A	0.703	-0.229238	0.0237678	9.99029e-22	-0.230285	0.0237642	6.38154e-22	-0.23055	0.0237694	2.49005e-22
4482	AC(18:1)	AC	rs270606	5	131650867	132315174	G	A	0.713	-0.243939	0.023952	5.16374e-24	-0.245087	0.023948	3.09154e-24	-0.245289	0.0239536	1.2107e-24
4483	AC(18:1)	AC	rs270605	5	131651811	132316118	T	C	0.633	-0.223685	0.0226192	9.56032e-23	-0.223404	0.0226184	1.06638e-22	-0.224875	0.0226207	2.38155e-23
4484	AC(18:1)	AC	rs11950562	5	131652529	132316836	C	A	0.483	-0.17528	0.0217436	1.05129e-15	-0.175235	0.0217411	1.0594e-15	-0.176219	0.0217451	3.40189e-16
4485	AC(18:1)	AC	rs156322	5	131653925	132318232	T	C	0.713	-0.243755	0.0239289	5.0044e-24	-0.24495	0.0239248	2.93343e-24	-0.245104	0.0239305	1.18498e-24
4486	AC(18:1)	AC	rs270603	5	131655417	132319724	C	G	0.713	-0.243381	0.0239214	5.66081e-24	-0.244591	0.0239172	3.29921e-24	-0.244731	0.023923	1.34239e-24
4487	AC(18:1)	AC	rs682821	5	131655540	132319847	C	T	0.713	-0.243286	0.0239301	6.1517e-24	-0.244497	0.023926	3.58639e-24	-0.244635	0.0239317	1.4517e-24
4488	AC(18:1)	AC	rs272842	5	131656517	132320824	G	A	0.633	-0.223294	0.0226024	1.05111e-22	-0.223061	0.0226015	1.14762e-22	-0.224488	0.0226039	2.61994e-23
4489	AC(18:1)	AC	rs270602	5	131656700	132321007	C	T	0.641	-0.224543	0.0227153	9.65057e-23	-0.224415	0.022714	1.00572e-22	-0.22574	0.0227168	2.47609e-23
4490	AC(18:1)	AC	rs270601	5	131656997	132321304	C	T	0.713	-0.243693	0.0239156	4.84976e-24	-0.244934	0.0239113	2.78639e-24	-0.245043	0.0239172	1.14756e-24
4491	AC(18:1)	AC	rs273917	5	131659618	132323925	G	A	0.713	-0.243646	0.0239247	5.1751e-24	-0.244887	0.0239204	2.97473e-24	-0.244997	0.0239263	1.21704e-24
4492	AC(18:1)	AC	rs273916	5	131659830	132324137	A	C	0.713	-0.243698	0.023915	4.82839e-24	-0.244939	0.0239108	2.77351e-24	-0.245049	0.0239166	1.14174e-24
4493	AC(18:1)	AC	rs273915	5	131660119	132324426	C	G	0.713	-0.243698	0.023915	4.82818e-24	-0.244939	0.0239108	2.77332e-24	-0.245049	0.0239166	1.14196e-24
4494	AC(18:1)	AC	rs273914	5	131660431	132324738	T	A	0.633	-0.223294	0.0226023	1.05091e-22	-0.223062	0.0226014	1.14728e-22	-0.224484	0.0226038	2.62375e-23
4495	AC(18:1)	AC	rs273913	5	131661156	132325463	C	T	0.633	-0.224682	0.0225961	5.62375e-23	-0.224501	0.0225951	6.00304e-23	-0.225873	0.0225976	1.39501e-23
4496	AC(18:1)	AC	rs273912	5	131661349	132325656	T	G	0.713	-0.243153	0.0239278	6.44874e-24	-0.244363	0.0239236	3.76154e-24	-0.24451	0.0239294	1.51475e-24
4497	AC(18:1)	AC	rs273911	5	131661526	132325833	G	C	0.713	-0.243623	0.0239249	5.2315e-24	-0.244864	0.0239207	3.00674e-24	-0.244975	0.0239265	1.23002e-24
4498	AC(18:1)	AC	rs272894	5	131662460	132326767	T	C	0.633	-0.223294	0.0226023	1.05121e-22	-0.223061	0.0226014	1.1477e-22	-0.224485	0.0226038	2.62287e-23
4499	AC(18:1)	AC	rs272893	5	131663062	132327369	C	T	0.641	-0.224543	0.0227153	9.65057e-23	-0.224415	0.022714	1.00572e-22	-0.225753	0.0227168	2.46325e-23
4500	AC(18:1)	AC	rs272892	5	131664349	132328656	T	C	0.713	-0.243674	0.0239157	4.89251e-24	-0.244913	0.0239114	2.81237e-24	-0.245027	0.0239173	1.15581e-24
4501	AC(18:1)	AC	rs272891	5	131664394	132328701	T	G	0.713	-0.243327	0.0239245	5.91773e-24	-0.24454	0.0239203	3.44497e-24	-0.24468	0.0239261	1.39064e-24
4502	AC(18:1)	AC	rs272889	5	131665378	132329685	G	A	0.641	-0.223716	0.0227184	1.40022e-22	-0.223568	0.0227172	1.47134e-22	-0.224906	0.0227199	3.59777e-23
4503	AC(18:1)	AC	rs272888	5	131665423	132329730	C	T	0.713	-0.242927	0.0239171	6.76166e-24	-0.244157	0.0239129	3.9094e-24	-0.244282	0.0239187	1.59232e-24
4504	AC(18:1)	AC	rs272887	5	131665713	132330020	G	A	0.713	-0.244191	0.023912	3.87198e-24	-0.245463	0.0239076	2.19176e-24	-0.24554	0.0239136	9.15412e-25
4505	AC(18:1)	AC	rs272886	5	131665840	132330147	C	T	0.633	-0.223278	0.0226024	1.05837e-22	-0.223046	0.0226015	1.15556e-22	-0.224465	0.0226039	2.64724e-23
4506	AC(18:1)	AC	rs272885	5	131667736	132332043	G	A	0.713	-0.243699	0.0239151	4.8285e-24	-0.24494	0.0239109	2.77373e-24	-0.245054	0.0239167	1.13985e-24
4507	AC(18:1)	AC	rs272884	5	131668654	132332961	C	G	0.633	-0.223294	0.0226024	1.05111e-22	-0.223061	0.0226015	1.14762e-22	-0.224486	0.0226039	2.62257e-23
4508	AC(18:1)	AC	rs272883	5	131668698	132333005	G	A	0.713	-0.243698	0.0239151	4.82876e-24	-0.244939	0.0239108	2.77398e-24	-0.245052	0.0239167	1.14051e-24
4509	AC(18:1)	AC	rs272882	5	131669161	132333468	T	G	0.713	-0.243698	0.0239151	4.82876e-24	-0.244939	0.0239108	2.77398e-24	-0.245052	0.0239167	1.14048e-24
4510	AC(18:1)	AC	rs272881	5	131669264	132333571	A	G	0.633	-0.223304	0.0226026	1.04755e-22	-0.223072	0.0226017	1.14353e-22	-0.224496	0.0226041	2.61384e-23
4511	AC(18:1)	AC	rs149218	5	131669690	132333997	T	C	0.641	-0.224543	0.0227153	9.65057e-23	-0.224415	0.022714	1.00572e-22	-0.225741	0.0227168	2.47543e-23
4512	AC(18:1)	AC	rs272880	5	131670178	132334485	T	C	0.713	-0.243646	0.0239247	5.17638e-24	-0.244886	0.0239205	2.97573e-24	-0.245	0.0239263	1.21569e-24
4513	AC(18:1)	AC	rs272879	5	131670546	132334853	G	C	0.633	-0.2233	0.0226027	1.05009e-22	-0.223067	0.0226018	1.14633e-22	-0.224495	0.0226042	2.61606e-23
4514	AC(18:1)	AC	rs272878	5	131671769	132336076	C	T	0.713	-0.243699	0.0239151	4.8283e-24	-0.24494	0.0239108	2.77365e-24	-0.245051	0.0239167	1.14107e-24
4515	AC(18:1)	AC	rs56399423	5	131672657	132336964	C	T	0.439	-0.155132	0.0218982	1.76826e-12	-0.154426	0.0218966	2.21353e-12	-0.155674	0.0218997	6.79239e-13
4516	AC(18:1)	AC	rs272877	5	131674260	132338567	G	A	0.713	-0.243699	0.0239151	4.82683e-24	-0.24494	0.0239108	2.77279e-24	-0.245051	0.0239167	1.14114e-24
4517	AC(18:1)	AC	rs272875	5	131674888	132339195	C	T	0.633	-0.223265	0.0226024	1.06483e-22	-0.223029	0.0226015	1.16407e-22	-0.224453	0.0226039	2.66043e-23
4518	AC(18:1)	AC	rs272874	5	131675046	132339353	T	C	0.641	-0.224543	0.0227153	9.65057e-23	-0.224415	0.022714	1.00572e-22	-0.225739	0.0227168	2.47736e-23
4519	AC(18:1)	AC	rs272872	5	131675864	132340171	G	A	0.713	-0.243698	0.0239151	4.82876e-24	-0.244939	0.0239108	2.77398e-24	-0.245049	0.0239167	1.14191e-24
4520	AC(18:1)	AC	rs1050152	5	131676320	132340627	T	C	0.439	-0.154351	0.0218817	2.18911e-12	-0.153636	0.0218801	2.74665e-12	-0.154883	0.0218832	8.46516e-13
4521	AC(18:1)	AC	rs272871	5	131676688	132340995	G	T	0.641	-0.224545	0.0227154	9.64783e-23	-0.224417	0.0227141	1.00557e-22	-0.22574	0.0227169	2.47788e-23
4522	AC(18:1)	AC	rs11242109	5	131677047	132341354	T	G	0.488	-0.175944	0.021763	8.69147e-16	-0.17579	0.0217606	9.13196e-16	-0.176872	0.0217645	2.82712e-16
4523	AC(18:1)	AC	rs272870	5	131677073	132341380	T	C	0.713	-0.243699	0.0239151	4.82816e-24	-0.244939	0.0239108	2.77406e-24	-0.24505	0.0239167	1.14162e-24
4524	AC(18:1)	AC	rs272869	5	131677997	132342304	G	A	0.641	-0.224543	0.0227153	9.65057e-23	-0.224415	0.022714	1.00572e-22	-0.225738	0.0227168	2.4785e-23
4525	AC(18:1)	AC	rs4705933	5	131678412	132342719	A	G	0.633	-0.223278	0.0226024	1.05837e-22	-0.223046	0.0226015	1.15556e-22	-0.22446	0.0226039	2.65202e-23
4526	AC(18:1)	AC	rs272868	5	131680751	132345058	G	C	0.713	-0.243699	0.0239151	4.82832e-24	-0.24494	0.0239109	2.77359e-24	-0.245053	0.0239167	1.14059e-24
4527	AC(18:1)	AC	rs272867	5	131681057	132345364	A	G	0.633	-0.223278	0.0226024	1.05837e-22	-0.223046	0.0226015	1.15556e-22	-0.22446	0.0226039	2.65271e-23
4528	AC(18:1)	AC	rs272865	5	131681926	132346233	A	T	0.633	-0.223281	0.0226025	1.05782e-22	-0.223048	0.0226016	1.15505e-22	-0.224463	0.022604	2.65071e-23
4529	AC(18:1)	AC	rs166635	5	131684042	132348349	A	G	0.713	-0.243698	0.0239152	4.83283e-24	-0.244939	0.023911	2.77648e-24	-0.245055	0.0239168	1.14021e-24
4530	AC(18:1)	AC	rs272860	5	131684175	132348482	G	C	0.633	-0.223273	0.0226035	1.06532e-22	-0.22304	0.0226026	1.16336e-22	-0.224459	0.022605	2.66575e-23
4531	AC(18:1)	AC	rs272859	5	131684256	132348563	C	T	0.713	-0.243673	0.023916	4.89835e-24	-0.244915	0.0239117	2.81237e-24	-0.245031	0.0239176	1.15529e-24
4532	AC(18:1)	AC	rs272857	5	131685297	132349604	A	G	0.642	-0.224605	0.0227167	9.45243e-23	-0.224469	0.0227154	9.88493e-23	-0.225805	0.0227182	2.42245e-23
4533	AC(18:1)	AC	rs10058074	5	131686146	132350453	A	G	0.481	-0.172778	0.0217488	2.65662e-15	-0.172788	0.0217462	2.62333e-15	-0.173679	0.0217503	8.84393e-16
4534	AC(18:1)	AC	rs272856	5	131687081	132351388	C	G	0.713	-0.243699	0.0239151	4.82895e-24	-0.24494	0.0239109	2.7741e-24	-0.24506	0.0239168	1.13734e-24
4535	AC(18:1)	AC	rs272855	5	131687175	132351482	T	C	0.713	-0.243355	0.023924	5.83308e-24	-0.244569	0.0239198	3.3935e-24	-0.244715	0.0239256	1.36696e-24
4536	AC(18:1)	AC	rs272854	5	131688017	132352324	T	C	0.713	-0.243646	0.0239248	5.17702e-24	-0.244887	0.0239205	2.97619e-24	-0.245008	0.0239264	1.21206e-24
4537	AC(18:1)	AC	rs169256	5	131688533	132352840	C	T	0.713	-0.243698	0.0239151	4.83074e-24	-0.244938	0.0239109	2.77538e-24	-0.245057	0.0239167	1.13843e-24
4538	AC(18:1)	AC	rs272853	5	131688561	132352868	G	A	0.713	-0.244203	0.0239125	3.86174e-24	-0.245475	0.0239081	2.18619e-24	-0.245558	0.0239141	9.10726e-25
4539	AC(18:1)	AC	rs272852	5	131688767	132353074	A	G	0.633	-0.223363	0.0226035	1.0251e-22	-0.223129	0.0226026	1.12001e-22	-0.224556	0.022605	2.55571e-23
4540	AC(18:1)	AC	rs272851	5	131688964	132353271	G	A	0.713	-0.24378	0.023922	4.80908e-24	-0.245017	0.0239177	2.76771e-24	-0.245139	0.0239236	1.13294e-24
4541	AC(18:1)	AC	rs272850	5	131689123	132353430	G	A	0.713	-0.243698	0.0239151	4.82931e-24	-0.244939	0.0239109	2.77458e-24	-0.245059	0.0239167	1.13771e-24
4542	AC(18:1)	AC	rs272849	5	131690241	132354548	G	A	0.641	-0.223496	0.0227213	1.54961e-22	-0.223312	0.0227202	1.65442e-22	-0.224698	0.0227228	3.98284e-23
4543	AC(18:1)	AC	rs273903	5	131692462	132356769	G	A	0.713	-0.242387	0.0239179	8.45399e-24	-0.243568	0.0239138	4.99881e-24	-0.243746	0.0239195	2.00192e-24
4544	AC(18:1)	AC	rs273902	5	131692966	132357273	A	G	0.641	-0.223515	0.0227216	1.53854e-22	-0.223331	0.0227204	1.6429e-22	-0.224716	0.0227231	3.95752e-23
4545	AC(18:1)	AC	rs183894	5	131693057	132357364	C	T	0.641	-0.223869	0.0227239	1.33218e-22	-0.223677	0.0227227	1.42769e-22	-0.225069	0.0227254	3.43257e-23
4546	AC(18:1)	AC	rs4705938	5	131694077	132358384	C	T	0.483	-0.176177	0.0217332	7.3098e-16	-0.176141	0.0217307	7.34326e-16	-0.177122	0.0217347	2.35202e-16
4547	AC(18:1)	AC	rs273901	5	131694360	132358667	T	G	0.713	-0.243698	0.0239151	4.82876e-24	-0.244939	0.0239108	2.77398e-24	-0.245059	0.0239167	1.1375e-24
4548	AC(18:1)	AC	rs273900	5	131694606	132358913	A	G	0.633	-0.223407	0.0226039	1.00809e-22	-0.223171	0.022603	1.10192e-22	-0.224599	0.0226054	2.51368e-23
4549	AC(18:1)	AC	rs273899	5	131695178	132359485	A	G	0.713	-0.243698	0.0239151	4.82876e-24	-0.244939	0.0239108	2.77398e-24	-0.245058	0.0239167	1.13774e-24
4550	AC(18:1)	AC	rs274546	5	131699867	132364175	G	A	0.641	-0.22358	0.0227223	1.50108e-22	-0.223394	0.0227211	1.60423e-22	-0.224776	0.0227238	3.8667e-23
4551	AC(18:1)	AC	rs200837	5	131699958	132364266	A	G	0.713	-0.242388	0.023918	8.45601e-24	-0.243569	0.0239139	5.00012e-24	-0.243751	0.0239196	1.99916e-24
4552	AC(18:1)	AC	rs388891	5	131700794	132365102	G	C	0.713	-0.24239	0.0239179	8.44777e-24	-0.24357	0.0239139	4.99535e-24	-0.24375	0.0239195	1.99918e-24
4553	AC(18:1)	AC	rs367805	5	131701279	132365587	C	T	0.703	-0.228659	0.0237373	1.10757e-21	-0.229778	0.0237334	6.87161e-22	-0.229978	0.0237388	2.78265e-22
4554	AC(18:1)	AC	rs1644283	5	131701595	132365903	G	A	0.713	-0.242389	0.023918	8.45229e-24	-0.243569	0.0239139	4.99808e-24	-0.243749	0.0239196	2e-24
4555	AC(18:1)	AC	rs441969	5	131702120	132366428	A	G	0.637	-0.222077	0.0227914	3.81387e-22	-0.221501	0.022791	4.82148e-22	-0.223308	0.0227929	9.69116e-23
4556	AC(18:1)	AC	rs2631372	5	131703578	132367886	C	G	0.287	0.242388	0.0239179	8.45527e-24	0.243568	0.0239139	4.99996e-24	0.24375	0.0239195	1.99917e-24
4557	AC(18:1)	AC	rs2631371	5	131703691	132367999	A	G	0.287	0.243645	0.0239248	5.18074e-24	0.244885	0.0239206	2.97859e-24	0.245009	0.0239264	1.21175e-24
4558	AC(18:1)	AC	rs2631370	5	131703776	132368084	C	T	0.367	0.223926	0.022606	8.13496e-23	0.223676	0.0226051	8.95368e-23	0.225125	0.0226075	2.01769e-23
4559	AC(18:1)	AC	rs2569265	5	131704519	132368827	C	T	0.287	0.242439	0.0239191	8.31763e-24	0.24362	0.023915	4.91644e-24	0.243797	0.0239207	1.96965e-24
4560	AC(18:1)	AC	rs2631369	5	131705266	132369574	C	G	0.287	0.243069	0.0239101	6.11055e-24	0.244326	0.0239059	3.49072e-24	0.244424	0.0239117	1.45514e-24
4561	AC(18:1)	AC	rs2631368	5	131705297	132369605	G	T	0.287	0.243703	0.0239152	4.8214e-24	0.244944	0.023911	2.76968e-24	0.245065	0.0239168	1.13517e-24
4562	AC(18:1)	AC	rs2631367	5	131705458	132369766	G	C	0.512	0.17689	0.0217766	6.3835e-16	0.176704	0.0217742	6.78841e-16	0.177828	0.021778	2.06062e-16
4563	AC(18:1)	AC	rs2631365	5	131705949	132370257	C	T	0.367	0.223946	0.0226084	8.1537e-23	0.223694	0.0226076	8.97869e-23	0.22514	0.0226099	2.02578e-23
4564	AC(18:1)	AC	rs2569266	5	131706791	132371099	C	T	0.365	0.220103	0.022654	5.16104e-22	0.219922	0.0226528	5.49956e-22	0.221305	0.0226555	1.28325e-22
4565	AC(18:1)	AC	rs2631363	5	131707095	132371403	G	A	0.356	0.22017	0.022771	7.85168e-22	0.220043	0.0227695	8.173e-22	0.221374	0.0227725	2.02172e-22
4566	AC(18:1)	AC	rs2631362	5	131707293	132371601	G	A	0.287	0.242987	0.0239239	6.80825e-24	0.244247	0.0239196	3.88618e-24	0.244334	0.0239255	1.60464e-24
4567	AC(18:1)	AC	rs2631361	5	131707380	132371688	A	C	0.356	0.22017	0.022771	7.85168e-22	0.220043	0.0227695	8.173e-22	0.221374	0.0227725	2.02172e-22
4568	AC(18:1)	AC	rs2631360	5	131707429	132371737	A	G	0.509	0.172658	0.0217819	3.09505e-15	0.172537	0.0217793	3.20968e-15	0.173599	0.0217833	1.00336e-15
4569	AC(18:1)	AC	rs62384157	5	131707537	132371845	G	A	0.176	0.210397	0.0286772	2.8394e-13	0.212179	0.0286703	1.76942e-13	0.211881	0.0286792	8.84029e-14
4570	AC(18:1)	AC	rs2631359	5	131707892	132372200	T	C	0.287	0.242987	0.0239239	6.80825e-24	0.244247	0.0239196	3.88618e-24	0.244334	0.0239255	1.60438e-24
4571	AC(18:1)	AC	rs671473	5	131708535	132372843	A	C	0.287	0.242987	0.0239239	6.80825e-24	0.244247	0.0239196	3.88618e-24	0.244338	0.0239255	1.60184e-24
4572	AC(18:1)	AC	rs10060615	5	131708877	132373185	C	T	0.483	-0.169432	0.0217658	9.41392e-15	-0.169478	0.0217629	9.18059e-15	-0.170346	0.0217672	3.12311e-15
4573	AC(18:1)	AC	rs611084	5	131709739	132374047	C	A	0.356	0.22017	0.022771	7.85168e-22	0.220043	0.0227695	8.173e-22	0.221377	0.0227725	2.01911e-22
4574	AC(18:1)	AC	rs610735	5	131709776	132374084	C	T	0.356	0.22017	0.022771	7.85168e-22	0.220043	0.0227695	8.173e-22	0.221377	0.0227725	2.01911e-22
4575	AC(18:1)	AC	rs582490	5	131710095	132374403	A	G	0.287	0.242987	0.0239239	6.80825e-24	0.244247	0.0239196	3.88618e-24	0.244337	0.0239255	1.60201e-24
4576	AC(18:1)	AC	rs581968	5	131710202	132374510	A	G	0.287	0.242987	0.0239239	6.80825e-24	0.244247	0.0239196	3.88618e-24	0.244337	0.0239255	1.60225e-24
4577	AC(18:1)	AC	rs200838	5	131710399	132374707	C	A	0.509	0.172714	0.0217811	3.02592e-15	0.172592	0.0217785	3.13859e-15	0.173654	0.0217826	9.80947e-16
4578	AC(18:1)	AC	rs274572	5	131710917	132375225	G	T	0.287	0.242983	0.0239239	6.82046e-24	0.244243	0.0239196	3.8934e-24	0.244334	0.0239255	1.60404e-24
4579	AC(18:1)	AC	rs274571	5	131712125	132376433	G	A	0.287	0.242987	0.0239239	6.80825e-24	0.244247	0.0239196	3.88618e-24	0.244337	0.0239255	1.60215e-24
4580	AC(18:1)	AC	rs274570	5	131713226	132377534	T	C	0.287	0.242987	0.0239239	6.80825e-24	0.244247	0.0239196	3.88618e-24	0.244338	0.0239255	1.60177e-24
4581	AC(18:1)	AC	rs274568	5	131713578	132377886	T	C	0.365	0.220117	0.0226539	5.12799e-22	0.219939	0.0226526	5.45969e-22	0.221315	0.0226554	1.2769e-22
4582	AC(18:1)	AC	rs274567	5	131714409	132378717	T	C	0.356	0.22017	0.022771	7.85168e-22	0.220043	0.0227695	8.173e-22	0.221379	0.0227725	2.01809e-22
4583	AC(18:1)	AC	rs274566	5	131715011	132379319	G	A	0.365	0.220182	0.0226548	5.00761e-22	0.219998	0.0226536	5.34265e-22	0.221382	0.0226563	1.24561e-22
4584	AC(18:1)	AC	rs274565	5	131715268	132379576	C	G	0.365	0.220243	0.0226555	4.89397e-22	0.220056	0.0226543	5.22954e-22	0.221445	0.022657	1.21608e-22
4585	AC(18:1)	AC	rs274564	5	131715301	132379609	T	C	0.287	0.243143	0.0239257	6.42948e-24	0.244394	0.0239215	3.68271e-24	0.244494	0.0239273	1.51178e-24
4586	AC(18:1)	AC	rs2516788	5	131715565	132379873	C	G	0.356	0.220157	0.0227744	8.05195e-22	0.220017	0.022773	8.42672e-22	0.221365	0.0227759	2.05811e-22
4587	AC(18:1)	AC	rs183898	5	131716902	132381210	G	C	0.287	0.24336	0.0239274	5.91162e-24	0.244597	0.0239232	3.40508e-24	0.244712	0.023929	1.3891e-24
4588	AC(18:1)	AC	rs17622208	5	131717050	132381358	A	G	0.485	-0.172584	0.0217466	2.8815e-15	-0.172529	0.021744	2.9147e-15	-0.173513	0.0217481	9.33869e-16
4589	AC(18:1)	AC	rs274563	5	131717859	132382167	A	C	0.356	0.220445	0.0227764	7.18964e-22	0.220285	0.022775	7.58812e-22	0.221653	0.0227779	1.83714e-22
4590	AC(18:1)	AC	rs274562	5	131718206	132382514	C	G	0.357	0.220691	0.0227759	6.43491e-22	0.22053	0.0227745	6.79594e-22	0.221901	0.0227774	1.65139e-22
4591	AC(18:1)	AC	rs274561	5	131719228	132383536	A	C	0.356	0.220593	0.0227759	6.74213e-22	0.220421	0.0227746	7.15339e-22	0.221805	0.0227774	1.71989e-22
4592	AC(18:1)	AC	rs274560	5	131719450	132383758	C	T	0.357	0.220827	0.0227748	6.04846e-22	0.220654	0.0227735	6.42007e-22	0.222038	0.0227763	1.55101e-22
4593	AC(18:1)	AC	rs274559	5	131720070	132384378	G	A	0.365	0.220819	0.0226569	3.85329e-22	0.22059	0.0226559	4.19374e-22	0.222023	0.0226584	9.56001e-23
4594	AC(18:1)	AC	rs635620	5	131720263	132384571	G	A	0.287	0.243537	0.0239301	5.53771e-24	0.244744	0.023926	3.2314e-24	0.244855	0.0239318	1.32321e-24
4595	AC(18:1)	AC	rs635619	5	131720265	132384573	A	G	0.287	0.243549	0.0239282	5.46761e-24	0.244757	0.0239241	3.18815e-24	0.244867	0.0239298	1.30569e-24
4596	AC(18:1)	AC	rs274558	5	131721174	132385482	G	A	0.365	0.220819	0.0226569	3.85329e-22	0.22059	0.0226559	4.19374e-22	0.22201	0.0226584	9.61482e-23
4597	AC(18:1)	AC	rs274557	5	131721204	132385512	C	T	0.365	0.220819	0.0226569	3.85329e-22	0.22059	0.0226559	4.19374e-22	0.222022	0.0226584	9.56314e-23
4598	AC(18:1)	AC	rs274556	5	131722075	132386383	G	A	0.287	0.242667	0.0239473	8.61389e-24	0.243962	0.0239429	4.85344e-24	0.244023	0.0239489	2.02132e-24
4599	AC(18:1)	AC	rs274555	5	131722951	132387259	T	C	0.392	0.221506	0.0224397	1.19207e-22	0.222164	0.0224356	8.79381e-23	0.222635	0.0224412	2.90609e-23
4600	AC(18:1)	AC	rs2073643	5	131723288	132387596	C	T	0.555	-0.158371	0.0217757	4.40711e-13	-0.159886	0.0217703	2.60336e-13	-0.159215	0.0217772	1.56025e-13
4601	AC(18:1)	AC	rs2073644	5	131723289	132387597	A	T	0.555	-0.158243	0.0217815	4.67085e-13	-0.159775	0.0217761	2.74493e-13	-0.159092	0.0217829	1.64967e-13
4602	AC(18:1)	AC	rs11748193	5	131725329	132389637	A	T	0.42	-0.142532	0.0221241	1.38553e-10	-0.141837	0.022122	1.69382e-10	-0.142898	0.0221256	5.8489e-11
4603	AC(18:1)	AC	rs11746555	5	131727033	132391341	A	G	0.419	-0.142194	0.0221323	1.55484e-10	-0.141458	0.0221302	1.92241e-10	-0.142562	0.0221337	6.5598e-11
4604	AC(18:1)	AC	rs12517950	5	131731326	132395634	G	A	0.42	-0.141542	0.0221361	1.89369e-10	-0.140897	0.0221339	2.27779e-10	-0.141915	0.0221376	7.99301e-11
4605	AC(18:1)	AC	rs17689595	5	131732774	132397082	A	G	0.178	0.194742	0.0285846	1.18121e-11	0.196577	0.0285777	7.49481e-12	0.196177	0.0285866	3.8427e-12
4606	AC(18:1)	AC	rs11739135	5	131733397	132397705	C	G	0.419	-0.140495	0.0221422	2.60213e-10	-0.139896	0.02214	3.08474e-10	-0.14087	0.0221437	1.09769e-10
4607	AC(18:1)	AC	rs4705857	5	131737030	132401338	T	C	0.309	0.219297	0.0235435	2.13555e-20	0.220674	0.0235386	1.21007e-20	0.220331	0.0235451	6.26109e-21
4608	AC(18:1)	AC	rs11242110	5	131743777	132408085	T	G	0.532	-0.148368	0.0219788	1.82243e-11	-0.147474	0.0219778	2.39198e-11	-0.148886	0.0219802	7.08999e-12
4609	AC(18:1)	AC	rs17771891	5	131744202	132408510	T	C	0.194	0.179845	0.0275994	8.7832e-11	0.180848	0.0275941	6.85193e-11	0.181142	0.0276013	2.93932e-11
4610	AC(18:1)	AC	rs1016988	5	131744574	132408882	C	T	0.196	0.183663	0.0274732	2.87048e-11	0.185005	0.0274676	2.04225e-11	0.184946	0.0274751	9.45752e-12
4611	AC(18:1)	AC	rs7704457	5	131744790	132409098	C	T	0.196	0.183444	0.0274728	3.02069e-11	0.184798	0.0274672	2.14377e-11	0.184744	0.0274747	9.93713e-12
4612	AC(18:1)	AC	rs1003533	5	131755651	132419959	T	C	0.194	0.187498	0.0275412	1.25289e-11	0.187997	0.0275367	1.0984e-11	0.188753	0.0275431	4.10621e-12
4613	AC(18:1)	AC	rs1981524	5	131756506	132420814	T	C	0.194	0.187177	0.027557	1.3915e-11	0.187806	0.0275522	1.18151e-11	0.188434	0.0275589	4.57014e-12
4614	AC(18:1)	AC	rs10900807	5	131757480	132421788	C	G	0.193	0.187376	0.027611	1.45037e-11	0.188222	0.0276057	1.16701e-11	0.18864	0.0276129	4.76142e-12
4615	AC(18:1)	AC	rs2106854	5	131769174	132433482	T	C	0.195	0.19368	0.0274608	2.34417e-12	0.194405	0.0274557	1.93098e-12	0.194945	0.0274627	7.2943e-13
4616	AC(18:1)	AC	rs2188962	5	131770805	132435113	T	C	0.434	-0.141479	0.0219619	1.41029e-10	-0.140752	0.0219601	1.74185e-10	-0.14208	0.0219634	5.46186e-11
4617	AC(18:1)	AC	rs62385693	5	131773674	132437982	C	T	0.195	0.192414	0.0274625	3.25371e-12	0.193089	0.0274574	2.7193e-12	0.193678	0.0274644	1.01692e-12
4618	AC(18:1)	AC	rs11242113	5	131777234	132441542	A	G	0.195	0.188678	0.0274807	8.50777e-12	0.18946	0.0274755	6.93649e-12	0.189905	0.0274826	2.7634e-12
4619	AC(18:1)	AC	rs17622378	5	131778452	132442760	G	A	0.432	-0.139122	0.0220087	3.05619e-10	-0.138482	0.0220067	3.66477e-10	-0.139667	0.0220102	1.21737e-10
4620	AC(18:1)	AC	rs6874639	5	131778716	132443024	G	A	0.195	0.18785	0.0274648	1.01737e-11	0.188619	0.0274595	8.32744e-12	0.189082	0.0274667	3.31064e-12
4621	AC(18:1)	AC	rs7730247	5	131781288	132445596	C	A	0.195	0.187389	0.0274588	1.12977e-11	0.188152	0.0274536	9.26629e-12	0.188621	0.0274607	3.6812e-12
4622	AC(18:1)	AC	rs1012793	5	131781345	132445653	C	G	0.195	0.187369	0.0274586	1.13498e-11	0.188132	0.0274534	9.30946e-12	0.188601	0.0274605	3.69847e-12
4623	AC(18:1)	AC	rs12521868	5	131784393	132448701	T	G	0.432	-0.138272	0.0219882	3.76234e-10	-0.137629	0.0219862	4.51191e-10	-0.138798	0.0219897	1.51067e-10
4624	AC(18:1)	AC	rs12515180	5	131785684	132449992	T	C	0.432	-0.137539	0.0219909	4.67738e-10	-0.136848	0.021989	5.68359e-10	-0.138067	0.0219924	1.87771e-10
4625	AC(18:1)	AC	rs7718024	5	131785879	132450187	C	T	0.194	0.185223	0.0275644	2.31376e-11	0.186364	0.0275585	1.73355e-11	0.18646	0.0275663	7.57017e-12
4626	AC(18:1)	AC	rs11951091	5	131786595	132450903	A	G	0.432	-0.136403	0.0219913	6.4905e-10	-0.135693	0.0219894	7.91845e-10	-0.13694	0.0219928	2.6009e-10
4627	AC(18:1)	AC	rs6866614	5	131787137	132451445	G	A	0.571	0.143288	0.0221398	1.15057e-10	0.142411	0.0221382	1.48563e-10	0.143824	0.0221413	4.58089e-11
4628	AC(18:1)	AC	rs2706383	5	131792402	132456710	A	G	0.195	0.175356	0.027559	2.39216e-10	0.176306	0.0275535	1.90354e-10	0.176514	0.0275609	8.31623e-11
4629	AC(18:1)	AC	rs4705950	5	131793286	132457594	T	C	0.432	-0.137009	0.0219646	5.20617e-10	-0.136232	0.0219629	6.48366e-10	-0.137517	0.0219661	2.09911e-10
4630	AC(18:1)	AC	rs2405528	5	131794298	132458606	A	G	0.2	0.176106	0.0272737	1.29086e-10	0.177166	0.027268	9.94375e-11	0.177233	0.0272756	4.51647e-11
4631	AC(18:1)	AC	rs886286	5	131795597	132459905	G	A	0.2	0.17537	0.0272617	1.50948e-10	0.176417	0.0272561	1.16719e-10	0.176491	0.0272636	5.30051e-11
4632	AC(18:1)	AC	rs757105	5	131795663	132459971	T	C	0.2	0.175422	0.0272586	1.48392e-10	0.176474	0.0272529	1.14572e-10	0.176543	0.0272605	5.20894e-11
4633	AC(18:1)	AC	rs2522047	5	131795882	132460190	T	G	0.2	0.17542	0.0272584	1.48421e-10	0.176473	0.0272527	1.14589e-10	0.176542	0.0272603	5.20983e-11
4634	AC(18:1)	AC	rs2706393	5	131796067	132460375	A	G	0.2	0.175411	0.0272581	1.48663e-10	0.176464	0.0272525	1.14766e-10	0.176533	0.02726	5.21852e-11
4635	AC(18:1)	AC	rs72797303	5	131796163	132460471	C	T	0.432	-0.13708	0.0219662	5.10189e-10	-0.136346	0.0219644	6.27546e-10	-0.137573	0.0219677	2.07106e-10
4636	AC(18:1)	AC	rs2522050	5	131796609	132460917	T	C	0.2	0.175612	0.0272642	1.43274e-10	0.176652	0.0272586	1.10933e-10	0.176732	0.0272661	5.02131e-11
4637	AC(18:1)	AC	rs2706395	5	131796803	132461111	T	A	0.2	0.175394	0.0272572	1.49065e-10	0.176448	0.0272515	1.15052e-10	0.176516	0.0272591	5.23247e-11
4638	AC(18:1)	AC	rs2706396	5	131796809	132461117	C	A	0.568	0.137018	0.0219679	5.20716e-10	0.136294	0.0219661	6.38587e-10	0.137512	0.0219694	2.11443e-10
4639	AC(18:1)	AC	rs2522051	5	131797578	132461886	C	T	0.451	0.155845	0.0218856	1.30812e-12	0.157346	0.0218802	7.87127e-13	0.156538	0.0218871	4.96657e-13
4640	AC(18:1)	AC	rs2522052	5	131798487	132462795	T	C	0.568	0.137245	0.0219778	4.96672e-10	0.136522	0.021976	6.08842e-10	0.137727	0.0219793	2.02283e-10
4641	AC(18:1)	AC	rs2706403	5	131799012	132463320	G	A	0.568	0.137339	0.0219812	4.86407e-10	0.13662	0.0219794	5.95739e-10	0.137827	0.0219827	1.97757e-10
4642	AC(18:1)	AC	rs2522054	5	131799526	132463834	T	G	0.195	0.17532	0.027555	2.3981e-10	0.176287	0.0275494	1.90033e-10	0.176461	0.0275569	8.3699e-11
4643	AC(18:1)	AC	rs2706336	5	131799961	132464269	C	T	0.568	0.137428	0.0219851	4.77527e-10	0.136714	0.0219832	5.83995e-10	0.137918	0.0219866	1.93943e-10
4644	AC(18:1)	AC	rs2706339	5	131800105	132464413	T	G	0.195	0.175179	0.0275486	2.45562e-10	0.176174	0.027543	1.93329e-10	0.176325	0.0275505	8.55844e-11
4645	AC(18:1)	AC	rs72797306	5	131800750	132465058	C	G	0.432	-0.137994	0.021988	4.07931e-10	-0.137295	0.0219861	4.97205e-10	-0.138476	0.0219895	1.65841e-10
4646	AC(18:1)	AC	rs2522056	5	131801726	132466034	A	G	0.195	0.174597	0.0275306	2.73609e-10	0.175567	0.027525	2.16793e-10	0.175748	0.0275325	9.54203e-11
4647	AC(18:1)	AC	rs2522057	5	131801947	132466255	C	G	0.568	0.137627	0.0219938	4.58221e-10	0.136919	0.0219919	5.59394e-10	0.138112	0.0219953	1.86289e-10
4648	AC(18:1)	AC	rs2522060	5	131804025	132468333	G	C	0.195	0.170556	0.0275593	7.15943e-10	0.171605	0.0275536	5.59876e-10	0.17175	0.0275612	2.52035e-10
4649	AC(18:1)	AC	rs2522061	5	131804045	132468353	T	G	0.195	0.170768	0.0275668	6.90307e-10	0.171802	0.0275612	5.41527e-10	0.171961	0.0275687	2.42721e-10
4650	AC(18:1)	AC	rs2706373	5	131804256	132468564	T	C	0.195	0.170757	0.0275638	6.89185e-10	0.171792	0.0275582	5.40568e-10	0.171945	0.0275657	2.42557e-10
4651	AC(18:1)	AC	rs2248116	5	131804347	132468655	A	C	0.568	0.137511	0.0220028	4.81908e-10	0.136805	0.0220009	5.87899e-10	0.138004	0.0220043	1.95405e-10
4652	AC(18:1)	AC	rs2522062	5	131805416	132469724	G	A	0.195	0.171551	0.0275665	5.774e-10	0.172601	0.0275608	4.50841e-10	0.172734	0.0275684	2.03021e-10
4653	AC(18:1)	AC	rs2522063	5	131805591	132469899	T	G	0.195	0.171557	0.027565	5.75419e-10	0.172608	0.0275594	4.49213e-10	0.172739	0.0275669	2.02366e-10
4654	AC(18:1)	AC	rs2706379	5	131805735	132470043	T	C	0.195	0.171556	0.0275642	5.74856e-10	0.172607	0.0275586	4.48724e-10	0.17273	0.0275661	2.02584e-10
4655	AC(18:1)	AC	rs2522064	5	131806488	132470796	A	G	0.195	0.171525	0.0275816	5.93535e-10	0.172583	0.0275759	4.62765e-10	0.172731	0.0275835	2.07643e-10
4656	AC(18:1)	AC	rs2057655	5	131807624	132471932	A	G	0.194	0.171097	0.0276675	7.35762e-10	0.172142	0.0276618	5.76517e-10	0.172308	0.0276695	2.5887e-10
4657	AC(18:1)	AC	rs2706381	5	131810619	132474927	T	C	0.194	0.170571	0.027737	9.15221e-10	0.171541	0.0277313	7.31474e-10	0.171851	0.0277389	3.16918e-10
4658	AC(18:1)	AC	rs11741255	5	131811182	132475490	A	G	0.431	-0.136015	0.0221093	8.93149e-10	-0.135373	0.0221072	1.06561e-09	-0.13656	0.0221107	3.57379e-10
4659	AC(18:1)	AC	rs17622656	5	131820997	132485305	A	G	0.391	-0.140206	0.0225828	6.20325e-10	-0.14042	0.0225796	5.80154e-10	-0.140693	0.0225843	2.55079e-10
4660	AC(18:1)	AC	rs10900809	5	131826322	132490630	A	G	0.391	-0.139035	0.0226297	9.2768e-10	-0.139314	0.0226263	8.52789e-10	-0.139533	0.0226312	3.8211e-10
4661	AC(18:1)	AC	rs11242115	5	131826413	132490721	C	G	0.391	-0.139367	0.0226322	8.5016e-10	-0.139607	0.0226289	7.89865e-10	-0.139864	0.0226336	3.50032e-10
4662	AC(18:1)	AC	rs736801	5	131833599	132497907	T	C	0.39	-0.137669	0.0226692	1.44308e-09	-0.137908	0.022666	1.34266e-09	-0.138174	0.0226707	5.93683e-10
4663	AC(18:1)	AC	rs112080535	6	110656225	110335022	T	C	0.02	-0.442067	0.0803011	3.92752e-08	-0.43887	0.0802975	4.89341e-08	-0.44032	0.0803067	2.20571e-08
4664	AC(18:1)	AC	rs9386891	6	110692360	110371157	A	C	0.492	0.21038	0.021626	3.93713e-22	0.20946	0.0216272	5.9168e-22	0.210724	0.0216275	1.63173e-22
4665	AC(18:1)	AC	rs4947067	6	110693419	110372216	G	A	0.648	0.145187	0.0228621	2.36244e-10	0.143921	0.0228611	3.36688e-10	0.145336	0.0228637	1.13361e-10
4666	AC(18:1)	AC	rs9400378	6	110693834	110372631	G	C	0.287	0.161071	0.0243901	4.43186e-11	0.159326	0.0243893	7.12451e-11	0.161422	0.0243917	2.03553e-11
4667	AC(18:1)	AC	rs4947068	6	110693851	110372648	T	C	0.648	0.145206	0.0228606	2.34272e-10	0.14393	0.0228596	3.34845e-10	0.145355	0.0228621	1.12431e-10
4668	AC(18:1)	AC	rs9374166	6	110694365	110373162	A	G	0.637	0.145104	0.0227464	1.96448e-10	0.14395	0.0227454	2.72029e-10	0.145237	0.022748	9.46193e-11
4669	AC(18:1)	AC	rs7764170	6	110695114	110373911	G	T	0.649	0.145184	0.0228451	2.29105e-10	0.143877	0.0228442	3.30433e-10	0.145337	0.0228466	1.09914e-10
4670	AC(18:1)	AC	rs9374167	6	110696370	110375167	C	A	0.649	0.144967	0.0228293	2.36723e-10	0.143643	0.0228285	3.43063e-10	0.145119	0.0228309	1.13621e-10
4671	AC(18:1)	AC	rs1967706	6	110698372	110377169	A	G	0.649	0.146006	0.022823	1.74635e-10	0.144694	0.0228221	2.52885e-10	0.146177	0.0228245	8.32136e-11
4672	AC(18:1)	AC	rs9384739	6	110698722	110377519	G	A	0.649	0.144639	0.0228537	2.71307e-10	0.143184	0.022853	4.07261e-10	0.144821	0.0228552	1.2911e-10
4673	AC(18:1)	AC	rs9374168	6	110698852	110377649	A	G	0.639	0.143177	0.022744	3.36727e-10	0.141841	0.0227432	4.88717e-10	0.143334	0.0227456	1.61414e-10
4674	AC(18:1)	AC	rs72937932	6	110699009	110377806	A	T	0.189	-0.208449	0.0280258	1.29738e-13	-0.205981	0.0280274	2.50429e-13	-0.208202	0.0280276	6.53968e-14
4675	AC(18:1)	AC	rs2334069	6	110699863	110378660	C	T	0.656	0.156515	0.0228674	8.64995e-12	0.154992	0.022867	1.36747e-11	0.156698	0.0228689	4.13453e-12
4676	AC(18:1)	AC	rs2014323	6	110700046	110378843	G	A	0.664	0.174207	0.0230592	5.02887e-14	0.172978	0.0230584	7.51829e-14	0.174392	0.0230607	2.38692e-14
4677	AC(18:1)	AC	rs7748062	6	110701282	110380079	C	A	0.656	0.157001	0.0228532	7.24684e-12	0.155445	0.0228529	1.15921e-11	0.157201	0.0228548	3.44669e-12
4678	AC(18:1)	AC	rs7748253	6	110701451	110380248	G	A	0.645	0.154726	0.0227263	1.10965e-11	0.153251	0.0227258	1.7293e-11	0.154898	0.0227278	5.32543e-12
4679	AC(18:1)	AC	rs4945856	6	110705847	110384644	C	G	0.656	0.155563	0.0228766	1.17348e-11	0.154094	0.0228761	1.81968e-11	0.155739	0.0228782	5.6264e-12
4680	AC(18:1)	AC	rs4945857	6	110709576	110388373	G	A	0.656	0.15578	0.0228966	1.14435e-11	0.15428	0.022896	1.79012e-11	0.155973	0.0228981	5.46426e-12
4681	AC(18:1)	AC	rs6939019	6	110711025	110389822	A	G	0.487	0.2231	0.0216918	1.55306e-24	0.221917	0.0216938	2.70638e-24	0.223481	0.0216933	6.48176e-25
4682	AC(18:1)	AC	rs13201207	6	110711418	110390215	T	G	0.277	0.176554	0.0243095	4.40068e-13	0.174333	0.0243097	8.55252e-13	0.176918	0.0243111	2.00098e-13
4683	AC(18:1)	AC	rs2207357	6	110711885	110390682	T	C	0.277	0.17778	0.0243001	2.97798e-13	0.175546	0.0243004	5.8397e-13	0.178147	0.0243017	1.35141e-13
4684	AC(18:1)	AC	rs35697832	6	110714205	110393002	T	C	0.144	-0.172683	0.0314924	4.3945e-08	-0.174718	0.0314867	3.02875e-08	-0.173039	0.0314945	2.07036e-08
4685	AC(18:1)	AC	rs2057151	6	110716608	110395405	C	G	0.292	0.172153	0.023977	8.04096e-13	0.169936	0.0239773	1.56411e-12	0.172596	0.0239786	3.56652e-13
4686	AC(18:1)	AC	rs2057150	6	110716722	110395519	A	G	0.282	0.175822	0.0242626	4.95531e-13	0.173572	0.0242628	9.7146e-13	0.176249	0.0242642	2.20857e-13
4687	AC(18:1)	AC	rs2057149	6	110717493	110396290	T	C	0.641	0.151436	0.0226673	2.67453e-11	0.149537	0.0226676	4.695e-11	0.151659	0.0226689	1.25116e-11
4688	AC(18:1)	AC	rs72937947	6	110717813	110396610	G	A	0.183	-0.229596	0.0282757	6.18959e-16	-0.226631	0.0282785	1.45126e-15	-0.229356	0.0282776	3.21328e-16
4689	AC(18:1)	AC	rs1997928	6	110718199	110396996	A	G	0.282	0.175498	0.0242679	5.52329e-13	0.173204	0.0242681	1.09542e-12	0.175923	0.0242695	2.46459e-13
4690	AC(18:1)	AC	rs10872063	6	110718454	110397251	T	C	0.282	0.175325	0.0242683	5.82444e-13	0.173024	0.0242686	1.15644e-12	0.175748	0.02427	2.59971e-13
4691	AC(18:1)	AC	rs9400380	6	110718528	110397325	A	T	0.282	0.175393	0.0242643	5.65667e-13	0.173092	0.0242646	1.12394e-12	0.175815	0.0242659	2.52541e-13
4692	AC(18:1)	AC	rs116854289	6	110719770	110398567	T	C	0.145	-0.172718	0.031509	4.43882e-08	-0.174858	0.0315032	3.00199e-08	-0.173056	0.0315111	2.09801e-08
4693	AC(18:1)	AC	rs10447426	6	110721750	110400547	A	G	0.041	-0.359868	0.0576371	4.79641e-10	-0.358747	0.0576333	5.39794e-10	-0.360872	0.0576407	2.09521e-10
4694	AC(18:1)	AC	rs763563	6	110722246	110401043	G	T	0.284	0.182526	0.0242479	6.13442e-14	0.180863	0.0242476	1.02714e-13	0.182915	0.0242495	2.76227e-14
4695	AC(18:1)	AC	rs9320328	6	110724106	110402903	T	C	0.639	0.166788	0.0227164	2.47593e-13	0.164293	0.0227184	5.56028e-13	0.167096	0.022718	1.12689e-13
4696	AC(18:1)	AC	rs1980531	6	110724518	110403315	G	A	0.628	0.165672	0.0226173	2.80812e-13	0.163201	0.0226192	6.26844e-13	0.165947	0.0226189	1.29244e-13
4697	AC(18:1)	AC	rs11963644	6	110724718	110403515	T	G	0.212	-0.212979	0.0266177	1.54668e-15	-0.210311	0.0266199	3.45509e-15	-0.213224	0.0266195	7.245e-16
4698	AC(18:1)	AC	rs11153233	6	110724720	110403517	G	A	0.466	0.228445	0.0217276	1.50197e-25	0.227471	0.0217299	2.3937e-25	0.228942	0.0217291	5.84781e-26
4699	AC(18:1)	AC	rs11966294	6	110725061	110403858	C	T	0.215	-0.210082	0.0264731	2.60824e-15	-0.207354	0.0264751	5.91883e-15	-0.210431	0.0264748	1.18595e-15
4700	AC(18:1)	AC	rs17492667	6	110726236	110405033	A	G	0.212	-0.213985	0.0266523	1.24502e-15	-0.211314	0.0266545	2.78807e-15	-0.214222	0.0266541	5.83072e-16
4701	AC(18:1)	AC	rs4945858	6	110726384	110405181	T	C	0.627	0.168646	0.0226739	1.21696e-13	0.166547	0.0226753	2.42736e-13	0.168945	0.0226754	5.54203e-14
4702	AC(18:1)	AC	rs4945859	6	110726400	110405197	C	T	0.638	0.170248	0.022772	9.14441e-14	0.168123	0.0227734	1.84004e-13	0.170558	0.0227735	4.14362e-14
4703	AC(18:1)	AC	rs9400381	6	110727037	110405834	A	G	0.204	0.173448	0.0272319	2.06594e-10	0.171721	0.0272313	3.1053e-10	0.173488	0.0272338	1.0378e-10
4704	AC(18:1)	AC	rs9487396	6	110732209	110411006	A	G	0.142	0.181997	0.0312558	6.20613e-09	0.179109	0.0312552	1.07054e-08	0.181548	0.0312579	3.37801e-09
4705	AC(18:1)	AC	rs55762062	6	110734238	110413035	A	C	0.133	-0.203744	0.0333933	1.14117e-09	-0.205798	0.0333882	7.71511e-10	-0.203619	0.0333956	5.85114e-10
4706	AC(18:1)	AC	rs2011082	6	110734999	110413796	T	G	0.779	0.412447	0.0260541	1.51877e-54	0.411319	0.0260579	2.95402e-54	0.412586	0.026056	2.69702e-55
4707	AC(18:1)	AC	rs3757351	6	110735630	110414427	G	A	0.421	0.206906	0.0221999	1.83694e-20	0.206032	0.0222002	2.63364e-20	0.206935	0.0222013	8.82392e-21
4708	AC(18:1)	AC	rs6933664	6	110736384	110415181	G	T	0.333	0.148103	0.0234585	3.10654e-10	0.14792	0.0234565	3.24507e-10	0.148064	0.02346	1.51686e-10
4709	AC(18:1)	AC	rs9384742	6	110736610	110415407	C	T	0.518	0.190894	0.0219238	4.62765e-18	0.189023	0.0219254	9.71052e-18	0.190906	0.0219253	2.15646e-18
4710	AC(18:1)	AC	rs4945862	6	110737115	110415912	A	G	0.374	0.177768	0.0227541	7.07067e-15	0.177082	0.0227529	8.90427e-15	0.17773	0.0227556	3.52388e-15
4711	AC(18:1)	AC	rs9374176	6	110737247	110416044	T	C	0.409	0.202279	0.0223098	1.85663e-19	0.200966	0.0223107	3.14582e-19	0.202275	0.0223113	9.02894e-20
4712	AC(18:1)	AC	rs9400384	6	110737302	110416099	T	C	0.421	0.206832	0.0222068	1.94901e-20	0.205963	0.0222071	2.78763e-20	0.206856	0.0222082	9.36477e-21
4713	AC(18:1)	AC	rs9400385	6	110737408	110416205	C	T	0.421	0.20695	0.0222081	1.86498e-20	0.206078	0.0222084	2.67063e-20	0.206979	0.0222095	8.94168e-21
4714	AC(18:1)	AC	rs2003727	6	110738291	110417088	C	T	0.421	0.206693	0.0222149	2.12627e-20	0.205825	0.0222152	3.03773e-20	0.206723	0.0222164	1.02125e-20
4715	AC(18:1)	AC	rs2003726	6	110738310	110417107	T	C	0.34	0.151278	0.0232803	9.40459e-11	0.151142	0.0232784	9.71163e-11	0.151329	0.0232818	4.45675e-11
4716	AC(18:1)	AC	rs2011785	6	110738378	110417175	G	A	0.421	0.206764	0.0222143	2.05914e-20	0.205898	0.0222146	2.94063e-20	0.206792	0.0222157	9.90031e-21
4717	AC(18:1)	AC	rs4445085	6	110739123	110417920	T	A	0.421	0.20745	0.022211	1.53059e-20	0.206566	0.0222114	2.20455e-20	0.207477	0.0222125	7.35081e-21
4718	AC(18:1)	AC	rs7764838	6	110739376	110418173	A	G	0.374	0.178584	0.0227548	5.34294e-15	0.177879	0.0227537	6.77989e-15	0.178548	0.0227563	2.66261e-15
4719	AC(18:1)	AC	rs9320330	6	110739752	110418549	G	C	0.421	0.20603	0.0222177	2.82857e-20	0.205338	0.0222177	3.75002e-20	0.206053	0.0222192	1.36362e-20
4720	AC(18:1)	AC	rs9481066	6	110742158	110420955	G	A	0.421	0.206795	0.0222104	2.00154e-20	0.206097	0.0222104	2.66328e-20	0.206819	0.0222119	9.64506e-21
4721	AC(18:1)	AC	rs9372255	6	110742504	110421301	A	G	0.375	0.178404	0.0227404	5.46132e-15	0.177879	0.022739	6.50913e-15	0.178368	0.0227419	2.72587e-15
4722	AC(18:1)	AC	rs9400389	6	110743188	110421985	T	C	0.421	0.207302	0.0222097	1.61837e-20	0.206627	0.0222097	2.1339e-20	0.207325	0.0222112	7.79391e-21
4723	AC(18:1)	AC	rs9398236	6	110743194	110421991	C	T	0.421	0.207489	0.0222128	1.51522e-20	0.206807	0.0222128	2.00412e-20	0.207509	0.0222143	7.30341e-21
4724	AC(18:1)	AC	rs2180004	6	110743262	110422059	G	A	0.374	0.17863	0.0227437	5.0991e-15	0.17814	0.0227422	6.00477e-15	0.17859	0.0227452	2.54665e-15
4725	AC(18:1)	AC	rs9487400	6	110743842	110422639	G	A	0.328	0.148179	0.0234567	3.0394e-10	0.147735	0.0234551	3.41076e-10	0.148199	0.0234583	1.45741e-10
4726	AC(18:1)	AC	rs9400390	6	110744150	110422947	T	C	0.362	0.174435	0.0228804	3.04095e-14	0.173423	0.0228796	4.24421e-14	0.17437	0.0228819	1.53266e-14
4727	AC(18:1)	AC	rs13208728	6	110744421	110423218	C	T	0.421	0.207439	0.0222114	1.54281e-20	0.206725	0.0222115	2.06859e-20	0.207464	0.0222128	7.40007e-21
4728	AC(18:1)	AC	rs6932938	6	110745238	110424035	C	A	0.373	0.176704	0.0228029	1.15866e-14	0.17618	0.0228014	1.37713e-14	0.176655	0.0228044	5.79777e-15
4729	AC(18:1)	AC	rs3823447	6	110745819	110424616	A	G	0.071	0.251942	0.0431958	5.90193e-09	0.251177	0.0431916	6.53746e-09	0.25164	0.0431988	3.05218e-09
4730	AC(18:1)	AC	rs3823448	6	110745821	110424618	A	G	0.071	0.255145	0.043178	3.74355e-09	0.254292	0.043174	4.2035e-09	0.254837	0.043181	1.93248e-09
4731	AC(18:1)	AC	rs41288592	6	110746262	110425059	T	C	0.02	-0.497506	0.0807337	7.78009e-10	-0.484668	0.080738	2.08531e-09	-0.496768	0.0807384	4.13737e-10
4732	AC(18:1)	AC	rs7756222	6	110746526	110425323	C	T	0.518	0.19586	0.021835	4.45553e-19	0.194029	0.0218364	9.43087e-19	0.195956	0.0218365	2.06488e-19
4733	AC(18:1)	AC	rs9320331	6	110747068	110425865	A	G	0.285	0.203927	0.0243066	6.83774e-17	0.20254	0.024309	1.09812e-16	0.203849	0.0243082	3.32752e-17
4734	AC(18:1)	AC	rs9481067	6	110750552	110429349	G	A	0.442	0.205687	0.02185	9.19421e-21	0.204034	0.0218526	1.86134e-20	0.205574	0.0218515	3.93601e-21
4735	AC(18:1)	AC	rs62421677	6	110751157	110429954	C	T	0.156	0.210156	0.0301604	3.86702e-12	0.209933	0.0301579	4.0511e-12	0.209858	0.0301624	1.98043e-12
4736	AC(18:1)	AC	rs761590	6	110751484	110430281	G	A	0.854	0.358986	0.0303658	1.33839e-31	0.356598	0.0303728	3.3156e-31	0.358827	0.0303681	4.74877e-32
4737	AC(18:1)	AC	rs910399	6	110751587	110430384	G	A	0.439	0.202484	0.0220071	6.40715e-20	0.200988	0.0220092	1.19005e-19	0.202343	0.0220086	2.83448e-20
4738	AC(18:1)	AC	rs761589	6	110751791	110430588	G	A	0.442	0.206732	0.0219113	7.46678e-21	0.205065	0.0219138	1.52025e-20	0.206619	0.0219128	3.22272e-21
4739	AC(18:1)	AC	rs1033572	6	110752289	110431086	A	G	0.34	0.138254	0.0232578	3.10667e-09	0.136358	0.0232584	5.07228e-09	0.138163	0.0232593	1.53153e-09
4740	AC(18:1)	AC	rs76676412	6	110752337	110431134	A	G	0.033	-0.383329	0.0642106	2.56638e-09	-0.386656	0.0641962	1.85695e-09	-0.382094	0.0642149	1.44064e-09
4741	AC(18:1)	AC	rs12214421	6	110754765	110433562	T	C	0.036	-0.417207	0.0620638	2.1209e-11	-0.413922	0.0620615	3.02055e-11	-0.418048	0.0620673	9.20548e-12
4742	AC(18:1)	AC	rs62421680	6	110755965	110434762	A	G	0.221	0.15348	0.0263975	6.54693e-09	0.152356	0.0263945	8.40991e-09	0.1535	0.0263993	3.25028e-09
4743	AC(18:1)	AC	rs221717	6	110756960	110435757	G	A	0.302	0.186284	0.0236507	4.38426e-15	0.185278	0.0236483	6.125e-15	0.186085	0.0236524	2.24982e-15
4744	AC(18:1)	AC	rs7765849	6	110757008	110435805	A	C	0.134	0.226266	0.0322135	2.4653e-12	0.226282	0.0322087	2.44011e-12	0.226042	0.0322157	1.30752e-12
4745	AC(18:1)	AC	rs6930705	6	110757216	110436013	G	A	0.099	0.211497	0.0365512	7.75291e-09	0.211784	0.0365466	7.37009e-09	0.211496	0.0365537	3.85121e-09
4746	AC(18:1)	AC	rs10457209	6	110757407	110436204	A	G	0.134	0.226386	0.0322163	2.4117e-12	0.226405	0.0322115	2.38502e-12	0.226161	0.0322185	1.27917e-12
4747	AC(18:1)	AC	rs221716	6	110757416	110436213	T	C	0.302	0.1862	0.0236539	4.54871e-15	0.185174	0.0236515	6.3984e-15	0.185997	0.0236556	2.33637e-15
4748	AC(18:1)	AC	rs62421681	6	110757755	110436552	A	G	0.099	0.211516	0.0365526	7.73915e-09	0.211807	0.036548	7.35162e-09	0.211534	0.0365551	3.83276e-09
4749	AC(18:1)	AC	rs221715	6	110758205	110437002	C	A	0.302	0.185382	0.0236696	6.20819e-15	0.184439	0.0236671	8.47813e-15	0.185196	0.0236712	3.17571e-15
4750	AC(18:1)	AC	rs12210538	6	110760008	110438805	G	A	0.236	-0.487667	0.0246326	6.06471e-83	-0.485196	0.0246459	4.27307e-82	-0.48741	0.0246344	6.56585e-84
4751	AC(18:1)	AC	rs72939920	6	110762453	110441250	T	A	0.236	-0.481817	0.0248098	4.77029e-80	-0.479299	0.0248227	3.31782e-79	-0.481527	0.0248116	6.18949e-81
4752	AC(18:1)	AC	rs221712	6	110762826	110441623	C	G	0.267	0.161131	0.0245568	6.27473e-11	0.160239	0.0245542	7.97826e-11	0.161051	0.0245585	3.0374e-11
4753	AC(18:1)	AC	rs56213900	6	110762891	110441688	G	A	0.099	0.211658	0.0365591	7.61092e-09	0.212001	0.0365544	7.16902e-09	0.211672	0.0365616	3.77144e-09
4754	AC(18:1)	AC	rs56289437	6	110763115	110441912	A	G	0.099	0.211661	0.036559	7.60668e-09	0.212006	0.0365543	7.16333e-09	0.211675	0.0365615	3.76913e-09
4755	AC(18:1)	AC	rs221711	6	110763227	110442024	T	G	0.303	0.184977	0.023661	6.91552e-15	0.184052	0.0236585	9.3796e-15	0.184785	0.0236627	3.55851e-15
4756	AC(18:1)	AC	rs9487408	6	110765198	110443995	G	A	0.303	0.184279	0.0236637	8.76595e-15	0.183452	0.0236609	1.14914e-14	0.184079	0.0236653	4.52407e-15
4757	AC(18:1)	AC	rs7768417	6	110766308	110445105	C	T	0.278	0.162451	0.0243165	2.82282e-11	0.162322	0.0243127	2.91805e-11	0.162312	0.0243182	1.39119e-11
4758	AC(18:1)	AC	rs9487409	6	110770425	110449222	C	T	0.333	0.127999	0.0233809	4.67089e-08	0.12686	0.0233787	6.12537e-08	0.127968	0.0233825	2.33539e-08
4759	AC(18:1)	AC	rs9487410	6	110770508	110449305	T	A	0.238	0.156321	0.0255789	1.12262e-09	0.155498	0.025576	1.36954e-09	0.15613	0.0255807	5.62756e-10
4760	AC(18:1)	AC	rs62421686	6	110771210	110450007	T	C	0.07	0.237141	0.0433725	4.82677e-08	0.23828	0.0433669	4.14434e-08	0.236902	0.0433755	2.48588e-08
4761	AC(18:1)	AC	rs112245435	6	110771218	110450015	T	G	0.07	0.236075	0.043335	5.39397e-08	0.237219	0.0433293	4.62993e-08	0.235839	0.043338	2.77687e-08
4762	AC(18:1)	AC	rs56184675	6	110773230	110452027	G	C	0.07	0.241706	0.0430358	2.08492e-08	0.242237	0.0430303	1.93372e-08	0.241437	0.0430388	1.07395e-08
4763	AC(18:1)	AC	rs62421688	6	110774029	110452826	T	C	0.07	0.241943	0.0430384	2.02401e-08	0.242464	0.043033	1.87969e-08	0.241677	0.0430414	1.04214e-08
4764	AC(18:1)	AC	rs62421689	6	110775027	110453824	G	A	0.071	0.2407	0.0430223	2.35942e-08	0.241066	0.043017	2.23808e-08	0.240427	0.0430253	1.21617e-08
4765	AC(18:1)	AC	rs62421690	6	110775295	110454092	A	G	0.07	0.24226	0.0430432	1.94683e-08	0.242764	0.0430377	1.81189e-08	0.241995	0.0430462	1.00235e-08
4766	AC(18:1)	AC	rs12195708	6	110776730	110455527	C	A	0.509	-0.199262	0.0217191	7.22844e-20	-0.19799	0.021722	1.22881e-19	-0.19925	0.0217206	3.4178e-20
4767	AC(18:1)	AC	rs12189554	6	110777005	110455802	G	T	0.272	0.179727	0.0244718	2.52673e-13	0.179123	0.0244687	3.02502e-13	0.179456	0.0244735	1.33127e-13
4768	AC(18:1)	AC	rs6907567	6	110777962	110456759	G	A	0.238	0.157251	0.0255612	8.69635e-10	0.156608	0.025558	1.01642e-09	0.157085	0.025563	4.34468e-10
4769	AC(18:1)	AC	rs714368	6	110778128	110456925	C	T	0.238	0.157251	0.0255612	8.69635e-10	0.156608	0.025558	1.01642e-09	0.157091	0.025563	4.33775e-10
4770	AC(18:1)	AC	rs62421691	6	110779013	110457810	A	G	0.07	0.239689	0.0431383	2.93326e-08	0.240328	0.0431325	2.68448e-08	0.239421	0.0431413	1.51309e-08
4771	AC(18:1)	AC	rs62421692	6	110779615	110458412	T	C	0.07	0.240262	0.0431516	2.74634e-08	0.24092	0.0431458	2.50635e-08	0.240003	0.0431546	1.4152e-08
4772	AC(18:1)	AC	rs62421693	6	110782073	110460870	T	G	0.07	0.240005	0.0431718	2.88418e-08	0.240656	0.043166	2.63517e-08	0.239747	0.0431748	1.4855e-08
4773	AC(18:1)	AC	rs6568647	6	110783104	110461901	C	T	0.272	0.179071	0.0245049	3.30984e-13	0.178393	0.0245018	4.04825e-13	0.17879	0.0245066	1.74884e-13
4774	AC(18:1)	AC	rs62421694	6	110783271	110462068	T	G	0.07	0.240075	0.0431803	2.87584e-08	0.240731	0.0431745	2.62579e-08	0.239817	0.0431833	1.48097e-08
4775	AC(18:1)	AC	rs62421695	6	110784952	110463749	A	G	0.07	0.240129	0.0431889	2.87371e-08	0.240792	0.0431831	2.62148e-08	0.239873	0.0431919	1.47943e-08
4776	AC(18:1)	AC	rs62421697	6	110786062	110464859	C	T	0.07	0.240533	0.0432498	2.85007e-08	0.241194	0.0432441	2.6009e-08	0.240275	0.0432528	1.46719e-08
4777	AC(18:1)	AC	rs56015625	6	110786671	110465468	C	T	0.07	0.240134	0.0431935	2.88201e-08	0.240804	0.0431878	2.62649e-08	0.239878	0.0431965	1.48347e-08
4778	AC(18:1)	AC	rs34775212	6	110791146	110469943	T	A	0.168	0.192815	0.0295985	8.03337e-11	0.193209	0.0295937	7.30826e-11	0.192383	0.0296006	4.47423e-11
4779	AC(18:1)	AC	rs10214672	6	110791310	110470107	G	A	0.162	0.185705	0.0299651	6.21414e-10	0.18656	0.0299594	5.15261e-10	0.185172	0.0299673	3.50839e-10
4780	AC(18:1)	AC	rs112174035	6	110797576	110476373	C	T	0.185	-0.387241	0.0278462	1.00314e-42	-0.38371	0.0278581	5.66912e-42	-0.386995	0.027848	2.55163e-43
4781	AC(18:1)	AC	rs12216013	6	110798515	110477312	G	A	0.697	0.25869	0.0236882	3.28576e-27	0.256794	0.0236926	7.73431e-27	0.258643	0.0236898	1.04331e-27
4782	AC(18:1)	AC	rs7763445	6	110798704	110477501	A	G	0.697	0.258278	0.023678	3.72101e-27	0.256285	0.0236826	9.14924e-27	0.258233	0.0236796	1.19423e-27
4783	AC(18:1)	AC	rs7763591	6	110798785	110477582	C	G	0.675	0.233793	0.0232429	2.00056e-23	0.231886	0.0232467	4.49743e-23	0.233854	0.0232444	7.31367e-24
4784	AC(18:1)	AC	rs7763781	6	110798964	110477761	T	G	0.67	0.22543	0.0232232	6.0242e-22	0.223603	0.0232268	1.27255e-21	0.225485	0.0232248	2.27512e-22
4785	AC(18:1)	AC	rs34688397	6	110799043	110477840	G	A	0.688	0.215752	0.0237	1.55964e-19	0.214347	0.0237016	2.64293e-19	0.215788	0.0237015	6.38854e-20
4786	AC(18:1)	AC	rs6928152	6	110799116	110477913	T	C	0.705	0.24236	0.0238543	6.5203e-24	0.241266	0.0238579	1.02478e-23	0.242385	0.0238559	2.7021e-24
4787	AC(18:1)	AC	rs6908165	6	110799138	110477935	G	T	0.756	0.270235	0.0251721	2.00908e-26	0.267416	0.0251802	6.54045e-26	0.270335	0.0251738	7.01984e-27
4788	AC(18:1)	AC	rs6928183	6	110799201	110477998	G	A	0.784	0.322419	0.0261617	4.35551e-34	0.319391	0.026172	1.76219e-33	0.32239	0.0261635	1.22834e-34
4789	AC(18:1)	AC	rs9400393	6	110804014	110482811	C	T	0.417	0.151026	0.0220685	9.24428e-12	0.149198	0.0220687	1.63526e-11	0.150722	0.02207	4.837e-12
4790	AC(18:1)	AC	rs4551212	6	110809969	110488766	T	G	0.206	0.154199	0.0275595	2.31878e-08	0.153221	0.0275568	2.83128e-08	0.154023	0.0275612	1.21354e-08
4791	AC(18:1)	AC	rs2494528	6	110811213	110490010	C	T	0.377	0.127155	0.023094	3.97636e-08	0.127147	0.0230922	3.96602e-08	0.127365	0.0230955	1.84505e-08
4792	AC(18:1)	AC	rs2078890	6	110813613	110492410	A	G	0.358	0.163615	0.0227722	7.85622e-13	0.162134	0.0227708	1.25389e-12	0.163517	0.0227738	4.05745e-13
4793	AC(18:1)	AC	rs4947072	6	110814902	110493699	A	G	0.312	0.180465	0.0236178	2.6041e-14	0.179567	0.0236158	3.46977e-14	0.180305	0.0236194	1.384e-14
4794	AC(18:1)	AC	rs62420266	6	110818117	110496914	T	G	0.342	-0.202503	0.023024	2.25969e-18	-0.200032	0.0230259	5.80456e-18	-0.20222	0.0230255	1.11932e-18
4795	AC(18:1)	AC	rs12663773	6	110818361	110497158	C	A	0.525	-0.157156	0.0219008	8.68245e-13	-0.155456	0.0218999	1.52051e-12	-0.157292	0.0219023	4.01515e-13
4796	AC(18:1)	AC	rs11153238	6	110818847	110497644	A	G	0.343	-0.200682	0.0229921	4.05329e-18	-0.198272	0.0229938	1.01161e-17	-0.200424	0.0229936	1.98791e-18
4797	AC(18:1)	AC	rs2188553	6	110821915	110500712	A	G	0.194	-0.336563	0.0273105	3.8553e-34	-0.333893	0.0273166	1.26444e-33	-0.336786	0.0273123	1.10511e-34
4798	AC(18:1)	AC	rs12204497	6	110822513	110501310	G	A	0.194	-0.336417	0.0273083	4.06297e-34	-0.333775	0.0273143	1.31574e-33	-0.33664	0.0273102	1.16477e-34
4799	AC(18:1)	AC	rs12192761	6	110822793	110501590	A	G	0.194	-0.336323	0.0273067	4.19677e-34	-0.333699	0.0273127	1.34806e-33	-0.336546	0.0273085	1.20337e-34
4800	AC(18:1)	AC	rs9487435	6	110825075	110503872	A	G	0.249	-0.250679	0.0251285	3.98521e-23	-0.248963	0.0251307	7.79461e-23	-0.250967	0.0251302	1.52137e-23
4801	AC(18:1)	AC	rs9481083	6	110827882	110506679	T	C	0.248	-0.254032	0.0250748	8.77992e-24	-0.252351	0.025077	1.71213e-23	-0.254294	0.0250765	3.29146e-24
4802	AC(18:1)	AC	rs12215879	6	110828403	110507200	G	A	0.194	-0.33612	0.0272617	3.59131e-34	-0.333665	0.0272672	1.07195e-33	-0.336353	0.0272635	1.026e-34
4803	AC(18:1)	AC	rs12204287	6	110829335	110508132	T	C	0.195	-0.334182	0.027284	9.23761e-34	-0.331755	0.0272892	2.70382e-33	-0.334421	0.0272858	2.70317e-34
4804	AC(18:1)	AC	rs12204339	6	110829434	110508231	T	C	0.195	-0.334185	0.0272844	9.25408e-34	-0.331755	0.0272897	2.71112e-33	-0.334424	0.0272863	2.70581e-34
4805	AC(18:1)	AC	rs10457215	6	110833590	110512387	C	A	0.604	-0.134007	0.0224552	2.60822e-09	-0.132349	0.0224535	4.07411e-09	-0.134061	0.0224566	1.27948e-09
4806	AC(18:1)	AC	rs12175381	6	110834019	110512816	C	G	0.347	-0.198762	0.0229979	8.3454e-18	-0.196458	0.022999	1.98598e-17	-0.198542	0.0229995	4.10968e-18
4807	AC(18:1)	AC	rs11153242	6	110834282	110513079	C	G	0.347	-0.198733	0.0229987	8.45792e-18	-0.196432	0.0229998	2.00916e-17	-0.198513	0.0230003	4.16485e-18
4808	AC(18:1)	AC	rs7744119	6	110835661	110514458	T	C	0.347	-0.198518	0.0230013	9.2282e-18	-0.196243	0.0230024	2.16894e-17	-0.198299	0.0230029	4.54969e-18
4809	AC(18:1)	AC	rs72944036	6	110836112	110514909	A	G	0.185	-0.341829	0.0279514	1.16008e-33	-0.338387	0.0279596	5.13415e-33	-0.342068	0.0279533	3.39294e-34
4810	AC(18:1)	AC	rs9400396	6	110837288	110516085	A	C	0.347	-0.198271	0.023002	1.01295e-17	-0.196013	0.023003	2.36288e-17	-0.198058	0.0230036	4.99061e-18
4811	AC(18:1)	AC	rs6905381	6	110841259	110520056	A	C	0.41	-0.160158	0.0222374	7.11651e-13	-0.158539	0.0222368	1.20516e-12	-0.160052	0.0222389	3.59198e-13
4812	AC(18:1)	AC	rs9386909	6	110842550	110521347	T	C	0.498	-0.142708	0.0220176	9.98448e-11	-0.141288	0.0220158	1.51905e-10	-0.142981	0.0220191	4.64764e-11
4813	AC(18:1)	AC	rs9386910	6	110842976	110521773	A	G	0.353	-0.187441	0.0228663	3.42748e-16	-0.185505	0.022866	6.87704e-16	-0.18727	0.0228679	1.69711e-16
4814	AC(18:1)	AC	rs2520574	6	110843179	110521976	A	G	0.389	0.135935	0.0224863	1.61729e-09	0.134538	0.0224841	2.36333e-09	0.136071	0.0224878	7.78883e-10
4815	AC(18:1)	AC	rs2520573	6	110843638	110522435	A	G	0.34	0.139236	0.0230011	1.53425e-09	0.139135	0.0229973	1.56953e-09	0.139414	0.0230026	7.32821e-10
4816	AC(18:1)	AC	rs1989634	6	110846248	110525045	A	G	0.515	-0.140408	0.0218575	1.45876e-10	-0.138984	0.021856	2.22239e-10	-0.140745	0.021859	6.65409e-11
4817	AC(18:1)	AC	rs11153244	6	110846841	110525638	C	T	0.372	-0.17939	0.0225559	2.43077e-15	-0.177807	0.0225548	4.25591e-15	-0.179091	0.0225574	1.27422e-15
4818	AC(18:1)	AC	rs9386911	6	110847169	110525966	G	A	0.535	-0.141404	0.0219456	1.28521e-10	-0.14026	0.0219436	1.79998e-10	-0.141603	0.0219471	6.10204e-11
4819	AC(18:1)	AC	rs9386912	6	110847197	110525994	T	C	0.373	-0.186736	0.0225528	1.73347e-16	-0.18514	0.022552	3.11779e-16	-0.186419	0.0225544	9.07903e-17
4820	AC(18:1)	AC	rs2817780	6	110850102	110528899	T	G	0.368	0.134246	0.0226894	3.55109e-09	0.133392	0.0226864	4.44297e-09	0.13424	0.0226909	1.77171e-09
4821	AC(18:1)	AC	rs2817781	6	110850124	110528921	T	C	0.369	0.134506	0.0226832	3.28191e-09	0.133682	0.0226801	4.07679e-09	0.1345	0.0226847	1.63724e-09
4822	AC(18:1)	AC	rs9386913	6	110850515	110529312	C	T	0.385	-0.17591	0.0222168	3.28188e-15	-0.174942	0.0222146	4.639e-15	-0.175705	0.0222184	1.63253e-15
4823	AC(18:1)	AC	rs1080261	6	110851976	110530773	G	T	0.201	-0.178387	0.028367	3.65386e-10	-0.178037	0.028365	3.92877e-10	-0.178668	0.0283689	1.65171e-10
4824	AC(18:1)	AC	rs78307509	6	110857750	110536547	C	T	0.026	-0.461289	0.0744509	6.39028e-10	-0.450289	0.074456	1.60295e-09	-0.461383	0.0744548	3.13893e-10
4825	AC(18:1)	AC	rs4639373	6	110904380	110583177	A	G	0.635	0.131638	0.0233478	1.81817e-08	0.130173	0.0233465	2.59964e-08	0.131877	0.0233493	8.61761e-09
4826	AC(18:1)	AC	rs12212058	6	110996883	110675680	T	C	0.057	-0.349651	0.0506288	5.979e-12	-0.345104	0.0506304	1.10745e-11	-0.349743	0.0506317	2.81006e-12
4827	AC(18:1)	AC	rs12207907	6	111231794	110910591	C	T	0.071	-0.277011	0.0464599	2.73148e-09	-0.273971	0.0464577	4.04168e-09	-0.277357	0.0464624	1.28164e-09
4828	AC(18:1)	AC	rs2789086	6	111242843	110921640	G	A	0.806	0.193278	0.028138	7.90968e-12	0.19074	0.0281392	1.46701e-11	0.193161	0.0281398	3.79604e-12
4829	AC(18:2)	AC	rs3795936	2	23879268	23656398	C	A	0.209	-0.149379	0.0277552	7.85252e-08	-0.152415	0.0277516	4.24055e-08	-0.149778	0.0277563	3.57927e-08
4830	AC(18:2)	AC	rs66983662	2	23879304	23656434	G	A	0.209	-0.149621	0.0277607	7.53104e-08	-0.152497	0.0277573	4.19898e-08	-0.150015	0.0277618	3.43397e-08
4831	AC(18:2)	AC	rs66523860	2	23880823	23657953	G	A	0.209	-0.150024	0.0277175	6.62328e-08	-0.153003	0.027714	3.6039e-08	-0.150445	0.0277186	3.00669e-08
4832	AC(18:2)	AC	rs55836224	2	23895597	23672727	C	T	0.205	-0.15022	0.0275369	5.17246e-08	-0.152291	0.0275343	3.37056e-08	-0.150619	0.0275381	2.37912e-08
4833	AC(18:2)	AC	rs72794293	2	23898149	23675279	G	A	0.19	-0.15806	0.028192	2.16781e-08	-0.160335	0.0281888	1.35489e-08	-0.158332	0.0281932	1.03619e-08
4834	AC(18:2)	AC	rs7567043	2	23899095	23676225	C	T	0.196	-0.155432	0.0278063	2.38578e-08	-0.157052	0.0278037	1.70188e-08	-0.155746	0.0278075	1.13016e-08
4835	AC(18:2)	AC	rs6713865	2	23899807	23676937	G	A	0.189	-0.155125	0.0282433	4.146e-08	-0.156978	0.028241	2.85233e-08	-0.155404	0.0282445	1.98086e-08
4836	AC(18:2)	AC	rs6713979	2	23899876	23677006	G	A	0.189	-0.155178	0.028244	4.10559e-08	-0.15703	0.0282417	2.82464e-08	-0.155456	0.0282452	1.96193e-08
4837	AC(18:2)	AC	rs6714016	2	23899948	23677078	G	A	0.189	-0.155157	0.0282454	4.12922e-08	-0.157015	0.0282431	2.83797e-08	-0.155434	0.0282466	1.97341e-08
4838	AC(18:2)	AC	rs55987381	2	23900938	23678068	C	T	0.188	-0.154569	0.0282634	4.73347e-08	-0.156532	0.028261	3.19034e-08	-0.154835	0.0282646	2.26765e-08
4839	AC(18:2)	AC	rs72796106	2	23901362	23678492	C	A	0.172	-0.159398	0.0292391	5.24055e-08	-0.161827	0.0292368	3.2731e-08	-0.159718	0.0292404	2.47774e-08
4840	AC(18:2)	AC	rs115697725	2	23903541	23680671	G	C	0.157	-0.175298	0.0312141	2.06179e-08	-0.176582	0.0312125	1.62237e-08	-0.175521	0.0312154	9.95839e-09
4841	AC(18:2)	AC	rs111247693	2	24214373	23991503	T	C	0.146	-0.174138	0.0318093	4.59501e-08	-0.173767	0.0318074	4.89154e-08	-0.174474	0.0318106	2.18373e-08
4842	AC(18:2)	AC	rs11950815	5	130955487	131619794	A	G	0.385	-0.12955	0.0233367	3.05262e-08	-0.124445	0.0233482	1.04182e-07	-0.129341	0.0233376	1.5794e-08
4843	AC(18:2)	AC	rs152815	5	131026218	131690525	A	G	0.391	-0.129601	0.0231046	2.18167e-08	-0.125176	0.0231151	6.48344e-08	-0.129395	0.0231055	1.13457e-08
4844	AC(18:2)	AC	rs35149731	5	131247790	131912097	A	G	0.388	-0.129527	0.02315	2.37003e-08	-0.125704	0.0231595	6.05982e-08	-0.129347	0.0231509	1.22253e-08
4845	AC(18:2)	AC	rs17132288	5	131336105	132000412	T	C	0.434	-0.140861	0.0220377	1.82796e-10	-0.137287	0.0220477	5.22248e-10	-0.140729	0.0220387	9.40435e-11
4846	AC(18:2)	AC	rs440970	5	131336287	132000594	G	T	0.408	0.12996	0.0223695	7.11188e-09	0.124375	0.022384	3.02788e-08	0.129848	0.0223705	3.45168e-09
4847	AC(18:2)	AC	rs422090	5	131339846	132004153	C	T	0.41	0.133933	0.0223767	2.49999e-09	0.128364	0.0223914	1.10421e-08	0.133802	0.0223776	1.20765e-09
4848	AC(18:2)	AC	rs10074490	5	131340032	132004339	T	C	0.427	-0.143979	0.022159	9.12873e-11	-0.140853	0.0221683	2.31368e-10	-0.14389	0.0221599	4.65581e-11
4849	AC(18:2)	AC	rs449915	5	131340231	132004538	A	G	0.41	0.134464	0.0223654	2.12222e-09	0.129018	0.0223801	9.1425e-09	0.134335	0.0223663	1.02512e-09
4850	AC(18:2)	AC	rs247006	5	131341377	132005684	C	G	0.409	0.134774	0.0223766	1.98501e-09	0.129151	0.0223915	8.97793e-09	0.134645	0.0223775	9.59302e-10
4851	AC(18:2)	AC	rs7714191	5	131341541	132005848	C	G	0.427	-0.143839	0.0221392	9.15378e-11	-0.140631	0.0221486	2.37945e-10	-0.143742	0.0221401	4.68239e-11
4852	AC(18:2)	AC	rs247005	5	131342098	132006405	T	C	0.409	0.134819	0.0223831	1.98146e-09	0.129221	0.022398	8.8994e-09	0.134691	0.022384	9.57569e-10
4853	AC(18:2)	AC	rs10040809	5	131343017	132007324	C	A	0.435	-0.142679	0.0220578	1.10955e-10	-0.139204	0.0220675	3.11482e-10	-0.14255	0.0220587	5.70429e-11
4854	AC(18:2)	AC	rs247003	5	131344392	132008699	G	A	0.41	0.133854	0.0224011	2.65289e-09	0.128455	0.0224156	1.11663e-08	0.133726	0.0224021	1.28261e-09
4855	AC(18:2)	AC	rs247002	5	131345232	132009539	A	G	0.409	0.134757	0.0223939	2.05069e-09	0.129237	0.0224087	9.00321e-09	0.134624	0.0223948	9.92597e-10
4856	AC(18:2)	AC	rs247000	5	131346641	132010948	T	C	0.409	0.135736	0.0224348	1.6843e-09	0.130726	0.0224488	6.48917e-09	0.135612	0.0224357	8.10333e-10
4857	AC(18:2)	AC	rs4705908	5	131347520	132011827	A	G	0.428	-0.147046	0.0221691	3.7161e-11	-0.144245	0.0221781	8.70489e-11	-0.146965	0.0221701	1.88987e-11
4858	AC(18:2)	AC	rs3916443	5	131369079	132033386	C	T	0.376	-0.129197	0.0226207	1.2108e-08	-0.129095	0.0226248	1.24428e-08	-0.129162	0.0226217	6.02551e-09
4859	AC(18:2)	AC	rs7716474	5	131383983	132048290	C	G	0.376	-0.130531	0.0226801	9.36646e-09	-0.130241	0.0226843	1.01103e-08	-0.130499	0.022681	4.65596e-09
4860	AC(18:2)	AC	rs4705915	5	131391458	132055765	T	A	0.376	-0.131351	0.0227194	8.02301e-09	-0.131426	0.0227231	7.87581e-09	-0.131307	0.0227203	4.00459e-09
4861	AC(18:2)	AC	rs2069803	5	131400433	132064740	C	T	0.437	-0.153029	0.0221736	5.96746e-12	-0.150461	0.0221824	1.34305e-11	-0.152943	0.0221745	3.02073e-12
4862	AC(18:2)	AC	rs10900804	5	131401845	132066152	T	C	0.436	-0.158828	0.0221821	9.54052e-13	-0.155908	0.0221919	2.47785e-12	-0.158724	0.022183	4.85486e-13
4863	AC(18:2)	AC	rs168681	5	131402450	132066757	G	A	0.607	-0.137583	0.0226566	1.43718e-09	-0.132709	0.0226706	5.31071e-09	-0.137539	0.0226575	6.90831e-10
4864	AC(18:2)	AC	rs3091338	5	131402738	132067045	T	C	0.437	-0.154117	0.0221977	4.43593e-12	-0.151808	0.0222061	9.24975e-12	-0.154021	0.0221986	2.26723e-12
4865	AC(18:2)	AC	rs11242103	5	131404093	132068400	G	C	0.406	-0.128401	0.0223456	9.82765e-09	-0.125844	0.0223527	1.92341e-08	-0.128187	0.0223465	5.15518e-09
4866	AC(18:2)	AC	rs721121	5	131406433	132070740	G	T	0.443	-0.154064	0.0221849	4.33404e-12	-0.15151	0.0221937	9.78419e-12	-0.153958	0.0221858	2.24915e-12
4867	AC(18:2)	AC	rs4705916	5	131407493	132071800	A	C	0.437	-0.157326	0.0221833	1.53633e-12	-0.155018	0.0221918	3.25611e-12	-0.157236	0.0221842	7.87954e-13
4868	AC(18:2)	AC	rs2069614	5	131407601	132071908	C	T	0.445	-0.156878	0.0221479	1.62535e-12	-0.154701	0.0221561	3.30757e-12	-0.156786	0.0221488	8.40127e-13
4869	AC(18:2)	AC	rs2069616	5	131408077	132072384	G	A	0.445	-0.156872	0.0221321	1.57126e-12	-0.154848	0.0221401	3.0468e-12	-0.156773	0.022133	8.13728e-13
4870	AC(18:2)	AC	rs1469149	5	131408842	132073149	C	A	0.413	-0.134483	0.0222948	1.74923e-09	-0.132849	0.0223005	2.75468e-09	-0.134262	0.0222957	9.30912e-10
4871	AC(18:2)	AC	rs743564	5	131410879	132075186	C	T	0.407	-0.135214	0.0222995	1.44852e-09	-0.133995	0.0223045	2.0371e-09	-0.134955	0.0223004	7.75151e-10
4872	AC(18:2)	AC	rs3852206	5	131415436	132079743	A	G	0.408	-0.137048	0.0222562	8.06029e-10	-0.135942	0.022261	1.10483e-09	-0.136768	0.0222571	4.34746e-10
4873	AC(18:2)	AC	rs27678	5	131417962	132082269	T	A	0.621	-0.136927	0.0226406	1.65938e-09	-0.133183	0.0226531	4.5278e-09	-0.136816	0.0226416	8.19068e-10
4874	AC(18:2)	AC	rs7721882	5	131418948	132083255	G	A	0.44	-0.15925	0.0220676	6.24257e-13	-0.157906	0.0220744	9.80354e-13	-0.159083	0.0220685	3.30032e-13
4875	AC(18:2)	AC	rs3864277	5	131420249	132084556	A	G	0.437	-0.157726	0.0220937	1.09422e-12	-0.157483	0.0220988	1.19152e-12	-0.157534	0.0220947	5.82323e-13
4876	AC(18:2)	AC	rs31475	5	131420514	132084821	A	G	0.622	-0.135679	0.0226344	2.3043e-09	-0.131962	0.0226468	6.19012e-09	-0.135567	0.0226353	1.13682e-09
4877	AC(18:2)	AC	rs6898270	5	131421190	132085497	T	C	0.44	-0.159426	0.0220491	5.6355e-13	-0.158103	0.0220559	8.79933e-13	-0.159253	0.0220501	2.98645e-13
4878	AC(18:2)	AC	rs25889	5	131423498	132087805	A	G	0.619	-0.135164	0.0226321	2.62014e-09	-0.131594	0.0226442	6.75734e-09	-0.135056	0.022633	1.29938e-09
4879	AC(18:2)	AC	rs31427	5	131423966	132088273	A	G	0.621	-0.13638	0.0226491	1.95021e-09	-0.132646	0.0226616	5.28295e-09	-0.136268	0.0226501	9.63496e-10
4880	AC(18:2)	AC	rs31482	5	131429182	132093489	A	G	0.615	-0.135433	0.0225775	2.28363e-09	-0.131685	0.02259	6.18509e-09	-0.135312	0.0225784	1.11093e-09
4881	AC(18:2)	AC	rs27879	5	131432689	132096996	A	C	0.62	-0.133714	0.0226365	3.88693e-09	-0.130308	0.0226484	9.50354e-09	-0.133597	0.0226375	1.93273e-09
4882	AC(18:2)	AC	rs3846728	5	131436217	132100524	A	G	0.461	-0.150699	0.0221307	1.11152e-11	-0.149019	0.0221389	1.88746e-11	-0.150469	0.0221316	5.96581e-12
4883	AC(18:2)	AC	rs10065787	5	131436486	132100793	T	G	0.46	-0.150375	0.0221788	1.36059e-11	-0.148801	0.0221868	2.22851e-11	-0.150147	0.0221797	7.28881e-12
4884	AC(18:2)	AC	rs27437	5	131436961	132101268	G	A	0.472	-0.151502	0.0224066	1.54816e-11	-0.149723	0.022415	2.6813e-11	-0.151311	0.0224075	8.18275e-12
4885	AC(18:2)	AC	rs11749300	5	131462836	132127143	C	T	0.462	-0.151297	0.0221182	8.97539e-12	-0.149872	0.0221258	1.41124e-11	-0.151098	0.0221192	4.77657e-12
4886	AC(18:2)	AC	rs11745929	5	131462918	132127225	T	G	0.462	-0.151297	0.0221181	8.9698e-12	-0.149873	0.0221257	1.41044e-11	-0.151099	0.022119	4.77435e-12
4887	AC(18:2)	AC	rs3843503	5	131466629	132130936	A	T	0.459	-0.172062	0.0221805	1.09106e-14	-0.171732	0.0221861	1.23141e-14	-0.172101	0.0221815	5.27144e-15
4888	AC(18:2)	AC	rs715285	5	131485383	132149690	G	A	0.463	-0.14837	0.0220992	2.13471e-11	-0.147083	0.0221065	3.19258e-11	-0.148178	0.0221001	1.1327e-11
4889	AC(18:2)	AC	rs147237535	5	131496375	132160682	A	C	0.463	-0.149442	0.0221495	1.70348e-11	-0.148043	0.0221569	2.64045e-11	-0.14925	0.0221504	9.04076e-12
4890	AC(18:2)	AC	rs35696821	5	131508017	132172324	T	C	0.463	-0.151498	0.0221631	9.27863e-12	-0.150069	0.0221707	1.45952e-11	-0.151303	0.022164	4.92932e-12
4891	AC(18:2)	AC	rs10478998	5	131516531	132180838	A	G	0.462	-0.15135	0.0221659	9.7778e-12	-0.149885	0.0221736	1.55403e-11	-0.151153	0.0221668	5.1966e-12
4892	AC(18:2)	AC	rs6896703	5	131521295	132185602	G	C	0.463	-0.15169	0.0221584	8.66003e-12	-0.150655	0.0221654	1.2048e-11	-0.151487	0.0221593	4.60948e-12
4893	AC(18:2)	AC	rs10076758	5	131524299	132188606	G	A	0.463	-0.15206	0.0221644	7.81056e-12	-0.150946	0.0221716	1.11478e-11	-0.151857	0.0221653	4.15968e-12
4894	AC(18:2)	AC	rs2278398	5	131530441	132194748	G	A	0.462	-0.15155	0.0221723	9.31258e-12	-0.150392	0.0221795	1.34529e-11	-0.151346	0.0221732	4.95999e-12
4895	AC(18:2)	AC	rs7701237	5	131534381	132198688	T	C	0.462	-0.151293	0.0221862	1.03898e-11	-0.150118	0.0221934	1.50716e-11	-0.151089	0.0221871	5.5333e-12
4896	AC(18:2)	AC	rs3749756	5	131534499	132198806	T	C	0.462	-0.151345	0.0221946	1.04061e-11	-0.150164	0.0222018	1.51247e-11	-0.151139	0.0221955	5.5457e-12
4897	AC(18:2)	AC	rs3805683	5	131535125	132199432	G	T	0.462	-0.152367	0.0221896	7.49208e-12	-0.151173	0.0221969	1.09599e-11	-0.152165	0.0221905	3.98794e-12
4898	AC(18:2)	AC	rs152049	5	131535864	132200171	T	C	0.639	-0.12556	0.0229148	4.71403e-08	-0.122095	0.0229264	1.0856e-07	-0.125557	0.0229158	2.25508e-08
4899	AC(18:2)	AC	rs4361509	5	131536753	132201060	A	G	0.462	-0.151444	0.0222027	1.02636e-11	-0.150274	0.0222099	1.48651e-11	-0.151238	0.0222036	5.47015e-12
4900	AC(18:2)	AC	rs3805681	5	131537860	132202167	G	T	0.463	-0.150806	0.0222032	1.25445e-11	-0.149599	0.0222102	1.83398e-11	-0.150606	0.0222041	6.65802e-12
4901	AC(18:2)	AC	rs10075459	5	131541363	132205670	G	C	0.462	-0.151319	0.0222202	1.10693e-11	-0.150174	0.0222273	1.58942e-11	-0.15111	0.0222211	5.90435e-12
4902	AC(18:2)	AC	rs10052046	5	131544466	132208773	T	G	0.463	-0.150682	0.0222277	1.37199e-11	-0.149515	0.0222347	1.97937e-11	-0.15048	0.0222286	7.28635e-12
4903	AC(18:2)	AC	rs12653783	5	131545378	132209685	G	A	0.458	-0.14977	0.022371	2.42938e-11	-0.148366	0.0223783	3.74086e-11	-0.149561	0.0223719	1.29386e-11
4904	AC(18:2)	AC	rs12657965	5	131545387	132209694	G	C	0.458	-0.149764	0.0223693	2.42561e-11	-0.148362	0.0223766	3.73304e-11	-0.149554	0.0223702	1.29215e-11
4905	AC(18:2)	AC	rs3828675	5	131546868	132211175	A	G	0.462	-0.151308	0.0222492	1.18039e-11	-0.150193	0.0222563	1.67793e-11	-0.151097	0.0222501	6.30091e-12
4906	AC(18:2)	AC	rs3792894	5	131547271	132211578	A	G	0.463	-0.150777	0.0222537	1.4066e-11	-0.149654	0.0222606	2.00037e-11	-0.15057	0.0222546	7.48081e-12
4907	AC(18:2)	AC	rs7703009	5	131552385	132216692	G	C	0.463	-0.151421	0.022334	1.36005e-11	-0.15034	0.022341	1.90892e-11	-0.151218	0.0223349	7.24396e-12
4908	AC(18:2)	AC	rs2301579	5	131553340	132217647	A	C	0.463	-0.150938	0.0223474	1.62488e-11	-0.149832	0.0223543	2.29312e-11	-0.150741	0.0223483	8.61856e-12
4909	AC(18:2)	AC	rs6596070	5	131556174	132220481	C	T	0.463	-0.151638	0.0224272	1.54696e-11	-0.150721	0.0224338	2.05897e-11	-0.151502	0.0224281	8.05244e-12
4910	AC(18:2)	AC	rs7733502	5	131556203	132220510	C	A	0.463	-0.151053	0.0224263	1.84602e-11	-0.150067	0.022433	2.50553e-11	-0.150909	0.0224272	9.62623e-12
4911	AC(18:2)	AC	rs4705849	5	131559199	132223506	A	T	0.466	-0.166215	0.0222051	8.69267e-14	-0.167241	0.0222068	6.13057e-14	-0.166383	0.0222061	4.0407e-14
4912	AC(18:2)	AC	rs72793278	5	131561372	132225679	A	C	0.466	-0.166303	0.0221787	7.89115e-14	-0.167346	0.0221803	5.52654e-14	-0.166477	0.0221796	3.65766e-14
4913	AC(18:2)	AC	rs4705926	5	131561758	132226065	T	C	0.466	-0.166316	0.0221698	7.68056e-14	-0.167363	0.0221714	5.37139e-14	-0.166491	0.0221707	3.55953e-14
4914	AC(18:2)	AC	rs72793280	5	131562900	132227207	T	C	0.462	-0.16624	0.0221616	7.64577e-14	-0.166816	0.0221643	6.29793e-14	-0.166431	0.0221625	3.55773e-14
4915	AC(18:2)	AC	rs113823725	5	131563501	132227808	G	C	0.467	-0.16494	0.0220973	1.00709e-13	-0.165345	0.0221004	8.80607e-14	-0.165124	0.0220982	4.70907e-14
4916	AC(18:2)	AC	rs111547866	5	131564501	132228808	T	C	0.466	-0.166165	0.022088	6.47307e-14	-0.166582	0.0220911	5.62925e-14	-0.16636	0.0220889	3.01701e-14
4917	AC(18:2)	AC	rs112688207	5	131564636	132228943	T	C	0.466	-0.16573	0.022091	7.56562e-14	-0.166042	0.0220942	6.827e-14	-0.165928	0.0220919	3.52464e-14
4918	AC(18:2)	AC	rs72793283	5	131566941	132231248	A	G	0.466	-0.164392	0.0220521	1.08142e-13	-0.164697	0.0220554	9.78668e-14	-0.16457	0.022053	5.07003e-14
4919	AC(18:2)	AC	rs11955347	5	131567924	132232231	A	G	0.466	-0.164202	0.0220367	1.1095e-13	-0.164564	0.02204	9.84589e-14	-0.164378	0.0220376	5.20324e-14
4920	AC(18:2)	AC	rs9791170	5	131569627	132233934	C	T	0.658	-0.185797	0.0230813	1.21764e-15	-0.183942	0.0230914	2.31453e-15	-0.186195	0.0230823	4.59787e-16
4921	AC(18:2)	AC	rs11741341	5	131570218	132234525	G	A	0.658	-0.185829	0.0230711	1.1703e-15	-0.18399	0.0230812	2.213e-15	-0.186225	0.0230721	4.42145e-16
4922	AC(18:2)	AC	rs10058655	5	131570896	132235203	T	A	0.467	-0.16383	0.0219854	1.10651e-13	-0.164265	0.0219886	9.56999e-14	-0.164006	0.0219863	5.18571e-14
4923	AC(18:2)	AC	rs10051679	5	131570931	132235238	A	T	0.658	-0.185771	0.0230559	1.14372e-15	-0.18396	0.0230658	2.14393e-15	-0.186162	0.0230568	4.32866e-16
4924	AC(18:2)	AC	rs10036208	5	131571323	132235630	C	T	0.682	-0.176838	0.0235265	7.2863e-14	-0.175677	0.0235348	1.05529e-13	-0.177334	0.0235275	2.88449e-14
4925	AC(18:2)	AC	rs733300	5	131572243	132236550	G	A	0.682	-0.176857	0.0235077	6.92238e-14	-0.175729	0.0235159	9.92411e-14	-0.177354	0.0235086	2.73811e-14
4926	AC(18:2)	AC	rs4535443	5	131572561	132236868	G	A	0.682	-0.177656	0.0234981	5.22923e-14	-0.176548	0.0235064	7.46331e-14	-0.178154	0.0234991	2.0657e-14
4927	AC(18:2)	AC	rs2089855	5	131573529	132237836	G	A	0.464	-0.162305	0.0219162	1.55677e-13	-0.162713	0.0219194	1.35954e-13	-0.162493	0.0219171	7.28452e-14
4928	AC(18:2)	AC	rs1473072	5	131574370	132238677	A	G	0.681	-0.178902	0.0234859	3.39746e-14	-0.178066	0.0234937	4.44812e-14	-0.179397	0.0234869	1.33772e-14
4929	AC(18:2)	AC	rs12521097	5	131575338	132239645	A	G	0.484	-0.151411	0.0218595	4.87396e-12	-0.152667	0.0218618	3.26686e-12	-0.151657	0.0218604	2.27985e-12
4930	AC(18:2)	AC	rs6863548	5	131575920	132240227	A	G	0.568	-0.148803	0.0220902	1.8599e-11	-0.148126	0.0220964	2.29951e-11	-0.149037	0.0220911	8.53637e-12
4931	AC(18:2)	AC	rs6863213	5	131575932	132240239	T	C	0.464	-0.16328	0.0219464	1.20645e-13	-0.163707	0.0219495	1.04636e-13	-0.163461	0.0219473	5.65435e-14
4932	AC(18:2)	AC	rs11949055	5	131576737	132241044	C	T	0.465	-0.163664	0.021921	9.91962e-14	-0.164255	0.0219239	8.1201e-14	-0.163843	0.0219219	4.6516e-14
4933	AC(18:2)	AC	rs11952099	5	131576772	132241079	G	A	0.568	-0.148676	0.0220832	1.90706e-11	-0.148135	0.0220891	2.26059e-11	-0.148912	0.0220841	8.74546e-12
4934	AC(18:2)	AC	rs1588263	5	131577158	132241465	C	T	0.568	-0.148684	0.0220819	1.89728e-11	-0.148156	0.0220878	2.23956e-11	-0.14892	0.0220828	8.69972e-12
4935	AC(18:2)	AC	rs2136188	5	131577514	132241821	T	C	0.568	-0.148685	0.0220805	1.89106e-11	-0.148168	0.0220864	2.22467e-11	-0.148921	0.0220814	8.67128e-12
4936	AC(18:2)	AC	rs2136187	5	131577894	132242201	C	T	0.568	-0.148687	0.022079	1.88399e-11	-0.148182	0.0220849	2.20858e-11	-0.148923	0.0220799	8.63779e-12
4937	AC(18:2)	AC	rs2136186	5	131578265	132242572	A	G	0.568	-0.148694	0.0220793	1.88117e-11	-0.148187	0.0220851	2.20632e-11	-0.14893	0.0220802	8.62473e-12
4938	AC(18:2)	AC	rs4705927	5	131578608	132242915	G	C	0.56	-0.150633	0.0220166	9.22076e-12	-0.149446	0.0220234	1.34069e-11	-0.150793	0.0220175	4.22826e-12
4939	AC(18:2)	AC	rs4705928	5	131578637	132242944	T	C	0.466	-0.164775	0.0219216	6.79346e-14	-0.165251	0.0219247	5.78197e-14	-0.164957	0.0219225	3.17678e-14
4940	AC(18:2)	AC	rs162908	5	131578955	132243262	A	T	0.568	-0.148727	0.0220796	1.86328e-11	-0.14822	0.0220855	2.18526e-11	-0.148964	0.0220805	8.54121e-12
4941	AC(18:2)	AC	rs6890009	5	131580033	132244340	A	C	0.568	-0.148554	0.0220766	1.95303e-11	-0.147896	0.0220827	2.39988e-11	-0.148778	0.0220775	8.98823e-12
4942	AC(18:2)	AC	rs162907	5	131580152	132244459	A	G	0.682	-0.177608	0.0234755	5.02002e-14	-0.176743	0.0234833	6.62632e-14	-0.178098	0.0234765	1.99003e-14
4943	AC(18:2)	AC	rs6871350	5	131580220	132244527	C	T	0.567	-0.148842	0.0221245	1.97516e-11	-0.148074	0.0221307	2.50937e-11	-0.149076	0.0221254	9.05598e-12
4944	AC(18:2)	AC	rs2171247	5	131580234	132244541	T	G	0.567	-0.148943	0.0221242	1.91369e-11	-0.148182	0.0221304	2.42666e-11	-0.14919	0.0221251	8.74118e-12
4945	AC(18:2)	AC	rs28472559	5	131581611	132245918	A	G	0.568	-0.148731	0.0220794	1.8603e-11	-0.148067	0.0220855	2.29078e-11	-0.148955	0.0220803	8.56118e-12
4946	AC(18:2)	AC	rs3844312	5	131582356	132246663	T	C	0.465	-0.163693	0.0219212	9.82479e-14	-0.164315	0.021924	7.95893e-14	-0.16388	0.0219221	4.59523e-14
4947	AC(18:2)	AC	rs6867282	5	131583120	132247427	C	G	0.569	-0.149005	0.0220836	1.72463e-11	-0.148489	0.0220895	2.02855e-11	-0.14924	0.0220845	7.9075e-12
4948	AC(18:2)	AC	rs371709	5	131583240	132247547	G	A	0.682	-0.177825	0.0234882	4.83e-14	-0.17691	0.0234961	6.47941e-14	-0.178315	0.0234891	1.9132e-14
4949	AC(18:2)	AC	rs112300250	5	131583292	132247599	A	G	0.568	-0.148777	0.022079	1.83301e-11	-0.14812	0.0220851	2.25233e-11	-0.149015	0.0220799	8.3974e-12
4950	AC(18:2)	AC	rs4705929	5	131584178	132248485	T	G	0.569	-0.148033	0.0220889	2.35161e-11	-0.147345	0.0220951	2.91329e-11	-0.14826	0.0220898	1.08138e-11
4951	AC(18:2)	AC	rs7701414	5	131585958	132250265	G	A	0.466	-0.163993	0.0219242	8.94398e-14	-0.16445	0.0219273	7.66758e-14	-0.164171	0.0219251	4.19092e-14
4952	AC(18:2)	AC	rs4330455	5	131586349	132250656	C	T	0.569	-0.148341	0.022091	2.14826e-11	-0.147639	0.0220972	2.67399e-11	-0.148569	0.022092	9.87932e-12
4953	AC(18:2)	AC	rs3763112	5	131586480	132250787	G	A	0.569	-0.14857	0.0220979	2.03012e-11	-0.148007	0.0221039	2.42227e-11	-0.148792	0.0220988	9.35387e-12
4954	AC(18:2)	AC	rs334902	5	131586559	132250866	G	C	0.569	-0.148564	0.0220944	2.02018e-11	-0.148014	0.0221003	2.40005e-11	-0.148798	0.0220953	9.2699e-12
4955	AC(18:2)	AC	rs4594848	5	131586598	132250905	A	C	0.465	-0.162983	0.0219272	1.27103e-13	-0.163586	0.02193	1.03699e-13	-0.163166	0.0219281	5.95605e-14
4956	AC(18:2)	AC	rs4705930	5	131587686	132251993	C	G	0.569	-0.148885	0.0220963	1.83784e-11	-0.148342	0.0221022	2.17938e-11	-0.149128	0.0220972	8.40499e-12
4957	AC(18:2)	AC	rs81598	5	131587960	132252267	G	C	0.682	-0.177342	0.0235054	5.89637e-14	-0.176341	0.0235134	8.12177e-14	-0.177836	0.0235063	2.33008e-14
4958	AC(18:2)	AC	rs7736284	5	131588151	132252458	C	T	0.569	-0.148644	0.0220941	1.97059e-11	-0.14793	0.0221003	2.46329e-11	-0.14889	0.022095	9.00487e-12
4959	AC(18:2)	AC	rs4705931	5	131588345	132252652	C	T	0.567	-0.151064	0.0221104	9.70134e-12	-0.151308	0.0221149	8.99174e-12	-0.1513	0.0221113	4.41034e-12
4960	AC(18:2)	AC	rs162902	5	131590114	132254421	G	C	0.676	-0.185623	0.0233609	2.63528e-15	-0.184771	0.0233688	3.51526e-15	-0.186111	0.0233619	1.02694e-15
4961	AC(18:2)	AC	rs7727038	5	131590257	132254564	T	C	0.567	-0.18601	0.0220979	5.32056e-17	-0.186175	0.0221021	5.01461e-17	-0.186433	0.0220988	2.18123e-17
4962	AC(18:2)	AC	rs17516457	5	131590387	132254694	C	T	0.423	-0.147752	0.0220983	2.60003e-11	-0.149029	0.0220992	1.75428e-11	-0.147679	0.0220992	1.31745e-11
4963	AC(18:2)	AC	rs7727544	5	131590534	132254841	T	C	0.567	-0.18695	0.0220998	3.74518e-17	-0.187131	0.0221039	3.50627e-17	-0.187373	0.0221007	1.53265e-17
4964	AC(18:2)	AC	rs112537099	5	131591725	132256032	G	C	0.466	-0.166015	0.0219239	4.45757e-14	-0.166711	0.0219264	3.50609e-14	-0.166186	0.0219248	2.08921e-14
4965	AC(18:2)	AC	rs7720230	5	131592405	132256712	G	T	0.466	-0.166129	0.0219194	4.23452e-14	-0.166822	0.0219218	3.33303e-14	-0.166299	0.0219203	1.98468e-14
4966	AC(18:2)	AC	rs3900945	5	131592870	132257177	C	T	0.668	-0.187972	0.0232086	7.71558e-16	-0.18786	0.0232151	7.99218e-16	-0.1885	0.0232095	2.94423e-16
4967	AC(18:2)	AC	rs71583465	5	131594628	132258935	C	G	0.668	-0.187352	0.0231962	9.24419e-16	-0.187563	0.023202	8.54102e-16	-0.18788	0.0231971	3.53008e-16
4968	AC(18:2)	AC	rs162904	5	131595784	132260091	C	T	0.676	-0.186783	0.0232901	1.46496e-15	-0.186443	0.0232971	1.64069e-15	-0.187269	0.0232911	5.67904e-16
4969	AC(18:2)	AC	rs10076701	5	131596419	132260726	C	T	0.567	-0.18722	0.0220788	3.16206e-17	-0.187353	0.0220829	3.0151e-17	-0.187645	0.0220797	1.2895e-17
4970	AC(18:2)	AC	rs7735891	5	131597005	132261312	T	C	0.467	-0.166273	0.0218992	3.82254e-14	-0.16714	0.0219014	2.82681e-14	-0.166435	0.0219001	1.79527e-14
4971	AC(18:2)	AC	rs10463891	5	131597392	132261699	G	A	0.668	-0.187525	0.0231858	8.4572e-16	-0.187884	0.0231914	7.41003e-16	-0.188052	0.0231868	3.22772e-16
4972	AC(18:2)	AC	rs10463892	5	131598705	132263012	C	T	0.576	-0.186124	0.022164	6.10909e-17	-0.18696	0.0221673	4.46048e-17	-0.186622	0.0221649	2.50856e-17
4973	AC(18:2)	AC	rs932019	5	131599370	132263677	C	T	0.668	-0.187802	0.0231836	7.62659e-16	-0.188157	0.0231892	6.69125e-16	-0.188325	0.0231846	2.91488e-16
4974	AC(18:2)	AC	rs4361510	5	131599647	132263954	T	C	0.668	-0.187816	0.0231831	7.57872e-16	-0.188173	0.0231887	6.64468e-16	-0.188336	0.0231841	2.9001e-16
4975	AC(18:2)	AC	rs13357280	5	131600187	132264494	G	A	0.467	-0.166754	0.0218834	3.09018e-14	-0.167598	0.0218857	2.30312e-14	-0.166923	0.0218844	1.45167e-14
4976	AC(18:2)	AC	rs58835386	5	131600559	132264866	G	A	0.576	-0.186471	0.0221857	5.74298e-17	-0.187056	0.0221895	4.61815e-17	-0.186965	0.0221866	2.36132e-17
4977	AC(18:2)	AC	rs61352298	5	131600589	132264896	C	G	0.668	-0.187261	0.0231964	9.53777e-16	-0.187497	0.0232022	8.73428e-16	-0.18778	0.0231973	3.65766e-16
4978	AC(18:2)	AC	rs1979981	5	131601720	132266027	A	G	0.668	-0.187904	0.023173	7.14649e-16	-0.18828	0.0231786	6.2242e-16	-0.188422	0.023174	2.73405e-16
4979	AC(18:2)	AC	rs1007602	5	131602166	132266473	C	T	0.668	-0.187908	0.0231722	7.12207e-16	-0.188284	0.0231778	6.19952e-16	-0.188425	0.0231732	2.72489e-16
4980	AC(18:2)	AC	rs4705852	5	131602807	132267114	G	A	0.668	-0.187839	0.0231776	7.40796e-16	-0.188189	0.0231833	6.51057e-16	-0.188356	0.0231786	2.83559e-16
4981	AC(18:2)	AC	rs7736102	5	131604257	132268564	A	G	0.577	-0.186007	0.0221729	6.56875e-17	-0.186795	0.0221763	4.88858e-17	-0.1865	0.0221738	2.70335e-17
4982	AC(18:2)	AC	rs6897575	5	131604535	132268842	T	C	0.577	-0.186019	0.0221755	6.5936e-17	-0.186791	0.022179	4.93607e-17	-0.186512	0.0221764	2.71345e-17
4983	AC(18:2)	AC	rs270621	5	131605821	132270128	A	C	0.677	-0.185277	0.023316	2.65871e-15	-0.184994	0.0233229	2.9123e-15	-0.18575	0.023317	1.02813e-15
4984	AC(18:2)	AC	rs55722650	5	131607300	132271607	T	C	0.425	-0.15002	0.0220401	1.14079e-11	-0.151431	0.0220409	7.32152e-12	-0.149954	0.022041	5.77958e-12
4985	AC(18:2)	AC	rs10479000	5	131607402	132271709	C	T	0.467	-0.167355	0.0218948	2.57658e-14	-0.16812	0.0218973	1.97412e-14	-0.167529	0.0218957	1.2104e-14
4986	AC(18:2)	AC	rs162894	5	131611872	132276179	G	T	0.675	-0.190111	0.0232678	4.44062e-16	-0.18943	0.0232756	5.61267e-16	-0.190609	0.0232688	1.66398e-16
4987	AC(18:2)	AC	rs162892	5	131623250	132287557	G	A	0.68	-0.206385	0.0235315	2.93491e-18	-0.204849	0.0235423	5.15092e-18	-0.206807	0.0235325	1.0649e-18
4988	AC(18:2)	AC	rs162891	5	131623268	132287575	C	T	0.674	-0.199105	0.0232822	1.91366e-17	-0.198693	0.0232901	2.20476e-17	-0.199593	0.0232832	6.87742e-18
4989	AC(18:2)	AC	rs7705189	5	131623358	132287665	G	A	0.473	-0.166755	0.0219302	3.50602e-14	-0.167514	0.0219329	2.69485e-14	-0.166961	0.0219312	1.62273e-14
4990	AC(18:2)	AC	rs162890	5	131623658	132287965	C	T	0.673	-0.204911	0.0234435	4.05321e-18	-0.204175	0.0234519	5.26651e-18	-0.205353	0.0234445	1.37185e-18
4991	AC(18:2)	AC	rs162887	5	131629165	132293472	G	A	0.716	-0.223328	0.0241935	4.50168e-20	-0.225656	0.0241954	1.82287e-20	-0.223893	0.0241945	1.63566e-20
4992	AC(18:2)	AC	rs460089	5	131629772	132294079	G	C	0.716	-0.223106	0.0241739	4.57797e-20	-0.225438	0.0241757	1.85032e-20	-0.223674	0.0241749	1.65889e-20
4993	AC(18:2)	AC	rs460271	5	131630062	132294369	G	C	0.716	-0.223865	0.0241588	3.25387e-20	-0.226409	0.02416	1.20549e-20	-0.224436	0.0241598	1.17648e-20
4994	AC(18:2)	AC	rs35260072	5	131630852	132295159	C	A	0.438	-0.148624	0.022046	1.78007e-11	-0.14975	0.0220463	1.25522e-11	-0.148559	0.022047	9.02644e-12
4995	AC(18:2)	AC	rs419291	5	131633355	132297662	C	T	0.641	-0.203604	0.0229052	8.8132e-19	-0.20684	0.0229034	2.46939e-19	-0.204096	0.0229062	3.63911e-19
4996	AC(18:2)	AC	rs270612	5	131637338	132301645	A	G	0.714	-0.227377	0.0239824	4.4301e-21	-0.23007	0.0239827	1.50152e-21	-0.227925	0.0239835	1.60559e-21
4997	AC(18:2)	AC	rs72795121	5	131638324	132302631	A	T	0.481	-0.166439	0.0218337	3.02403e-14	-0.167197	0.0218352	2.32079e-14	-0.166644	0.0218347	1.40159e-14
4998	AC(18:2)	AC	rs272838	5	131638817	132303124	T	C	0.171	0.207458	0.029014	1.1299e-12	0.212927	0.029006	2.83011e-13	0.208851	0.0290152	3.5645e-13
4999	AC(18:2)	AC	rs6860806	5	131640536	132304843	G	A	0.555	-0.17218	0.0218164	4.03603e-15	-0.171893	0.0218205	4.48642e-15	-0.172356	0.0218173	1.74142e-15
5000	AC(18:2)	AC	rs270613	5	131640583	132304890	G	A	0.633	-0.205226	0.0226654	2.0616e-19	-0.207843	0.0226641	7.15747e-20	-0.20564	0.0226664	8.52019e-20
5001	AC(18:2)	AC	rs270614	5	131640813	132305120	A	G	0.714	-0.228554	0.0239835	2.81291e-21	-0.231295	0.0239837	9.29562e-22	-0.229103	0.0239845	1.01386e-21
5002	AC(18:2)	AC	rs270615	5	131641573	132305880	C	G	0.714	-0.229501	0.0239877	1.96886e-21	-0.232241	0.0239879	6.4857e-22	-0.230054	0.0239887	7.07502e-22
5003	AC(18:2)	AC	rs270608	5	131648406	132312713	T	C	0.707	-0.22551	0.0239131	7.17149e-21	-0.227821	0.0239147	2.83705e-21	-0.226012	0.0239141	2.62679e-21
5004	AC(18:2)	AC	rs270607	5	131649186	132313493	G	A	0.703	-0.219491	0.0237711	4.4325e-20	-0.221309	0.0237726	2.1637e-20	-0.220055	0.0237721	1.59099e-20
5005	AC(18:2)	AC	rs270606	5	131650867	132315174	G	A	0.713	-0.227484	0.0239734	4.17485e-21	-0.230095	0.0239735	1.45961e-21	-0.228035	0.0239744	1.48632e-21
5006	AC(18:2)	AC	rs270605	5	131651811	132316118	T	C	0.633	-0.206536	0.022654	1.18051e-19	-0.209185	0.0226524	4.01374e-20	-0.206939	0.0226549	4.86666e-20
5007	AC(18:2)	AC	rs11950562	5	131652529	132316836	C	A	0.483	-0.170281	0.0217472	6.14198e-15	-0.170803	0.0217489	5.09728e-15	-0.170445	0.0217481	2.85444e-15
5008	AC(18:2)	AC	rs156322	5	131653925	132318232	T	C	0.713	-0.227095	0.0239509	4.43883e-21	-0.229657	0.0239512	1.58372e-21	-0.227644	0.0239519	1.59408e-21
5009	AC(18:2)	AC	rs270603	5	131655417	132319724	C	G	0.713	-0.226808	0.0239432	4.8224e-21	-0.229363	0.0239435	1.72577e-21	-0.227356	0.0239442	1.73395e-21
5010	AC(18:2)	AC	rs682821	5	131655540	132319847	C	T	0.713	-0.227075	0.0239512	4.49011e-21	-0.229735	0.0239513	1.53915e-21	-0.227625	0.0239522	1.60715e-21
5011	AC(18:2)	AC	rs272842	5	131656517	132320824	G	A	0.633	-0.205978	0.0226376	1.38808e-19	-0.20864	0.0226361	4.70075e-20	-0.206379	0.0226386	5.73672e-20
5012	AC(18:2)	AC	rs270602	5	131656700	132321007	C	T	0.641	-0.206459	0.0227596	1.73065e-19	-0.209917	0.022757	4.28031e-20	-0.206935	0.0227606	7.15536e-20
5013	AC(18:2)	AC	rs270601	5	131656997	132321304	C	T	0.713	-0.226891	0.0239381	4.58154e-21	-0.229482	0.0239383	1.61475e-21	-0.227439	0.0239391	1.6469e-21
5014	AC(18:2)	AC	rs273917	5	131659618	132323925	G	A	0.713	-0.227207	0.0239465	4.19106e-21	-0.229905	0.0239465	1.4132e-21	-0.227758	0.0239475	1.49897e-21
5015	AC(18:2)	AC	rs273916	5	131659830	132324137	A	C	0.713	-0.2269	0.0239375	4.55587e-21	-0.229492	0.0239378	1.60473e-21	-0.227449	0.0239385	1.63674e-21
5016	AC(18:2)	AC	rs273915	5	131660119	132324426	C	G	0.713	-0.2269	0.0239375	4.55538e-21	-0.229493	0.0239378	1.60453e-21	-0.227449	0.0239385	1.63664e-21
5017	AC(18:2)	AC	rs273914	5	131660431	132324738	T	A	0.633	-0.205982	0.0226376	1.38584e-19	-0.208644	0.022636	4.69265e-20	-0.206388	0.0226385	5.71479e-20
5018	AC(18:2)	AC	rs273913	5	131661156	132325463	C	T	0.633	-0.207447	0.0226314	7.5412e-20	-0.21027	0.0226295	2.36854e-20	-0.207857	0.0226324	3.09839e-20
5019	AC(18:2)	AC	rs273912	5	131661349	132325656	T	G	0.713	-0.226517	0.0239498	5.56592e-21	-0.229133	0.02395	1.94634e-21	-0.227066	0.0239508	1.9916e-21
5020	AC(18:2)	AC	rs273911	5	131661526	132325833	G	C	0.713	-0.227197	0.0239467	4.21104e-21	-0.229893	0.0239467	1.42132e-21	-0.227748	0.0239477	1.50609e-21
5021	AC(18:2)	AC	rs272894	5	131662460	132326767	T	C	0.633	-0.20598	0.0226376	1.38714e-19	-0.208642	0.022636	4.69744e-20	-0.206385	0.0226385	5.7223e-20
5022	AC(18:2)	AC	rs272893	5	131663062	132327369	C	T	0.641	-0.206459	0.0227596	1.73065e-19	-0.209917	0.022757	4.28031e-20	-0.206937	0.0227606	7.15182e-20
5023	AC(18:2)	AC	rs272892	5	131664349	132328656	T	C	0.713	-0.22692	0.0239381	4.52958e-21	-0.22951	0.0239384	1.59751e-21	-0.227471	0.0239391	1.62636e-21
5024	AC(18:2)	AC	rs272891	5	131664394	132328701	T	G	0.713	-0.227353	0.0239453	3.94393e-21	-0.230037	0.0239453	1.33621e-21	-0.227906	0.0239463	1.40786e-21
5025	AC(18:2)	AC	rs272889	5	131665378	132329685	G	A	0.641	-0.206789	0.0227607	1.52541e-19	-0.210221	0.0227581	3.80495e-20	-0.207276	0.0227616	6.27291e-20
5026	AC(18:2)	AC	rs272888	5	131665423	132329730	C	T	0.713	-0.227309	0.0239374	3.885e-21	-0.229894	0.0239376	1.37024e-21	-0.227862	0.0239384	1.39059e-21
5027	AC(18:2)	AC	rs272887	5	131665713	132330020	G	A	0.713	-0.227588	0.0239343	3.4313e-21	-0.230262	0.0239343	1.16545e-21	-0.228142	0.0239353	1.23096e-21
5028	AC(18:2)	AC	rs272886	5	131665840	132330147	C	T	0.633	-0.205972	0.0226376	1.39169e-19	-0.208633	0.0226361	4.71484e-20	-0.206384	0.0226386	5.72566e-20
5029	AC(18:2)	AC	rs272885	5	131667736	132332043	G	A	0.713	-0.226898	0.0239377	4.56211e-21	-0.22949	0.0239379	1.60707e-21	-0.22745	0.0239387	1.63729e-21
5030	AC(18:2)	AC	rs272884	5	131668654	132332961	C	G	0.633	-0.205978	0.0226376	1.38808e-19	-0.20864	0.0226361	4.70075e-20	-0.206388	0.0226386	5.71566e-20
5031	AC(18:2)	AC	rs272883	5	131668698	132333005	G	A	0.713	-0.226896	0.0239376	4.56316e-21	-0.229489	0.0239378	1.60745e-21	-0.227448	0.0239386	1.63782e-21
5032	AC(18:2)	AC	rs272882	5	131669161	132333468	T	G	0.713	-0.226896	0.0239376	4.56316e-21	-0.229489	0.0239378	1.60745e-21	-0.227448	0.0239386	1.63786e-21
5033	AC(18:2)	AC	rs272881	5	131669264	132333571	A	G	0.633	-0.205987	0.0226379	1.38423e-19	-0.20865	0.0226363	4.68565e-20	-0.206397	0.0226388	5.69982e-20
5034	AC(18:2)	AC	rs149218	5	131669690	132333997	T	C	0.641	-0.206459	0.0227596	1.73065e-19	-0.209917	0.022757	4.28031e-20	-0.20694	0.0227606	7.14191e-20
5035	AC(18:2)	AC	rs272880	5	131670178	132334485	T	C	0.713	-0.227205	0.0239465	4.1952e-21	-0.229903	0.0239465	1.41471e-21	-0.227759	0.0239475	1.49861e-21
5036	AC(18:2)	AC	rs272879	5	131670546	132334853	G	C	0.633	-0.205998	0.0226379	1.37872e-19	-0.208658	0.0226364	4.67125e-20	-0.206404	0.0226389	5.68507e-20
5037	AC(18:2)	AC	rs272878	5	131671769	132336076	C	T	0.713	-0.226896	0.0239376	4.56459e-21	-0.229488	0.0239379	1.60795e-21	-0.227447	0.0239386	1.63893e-21
5038	AC(18:2)	AC	rs56399423	5	131672657	132336964	C	T	0.439	-0.148298	0.0219067	1.48451e-11	-0.14948	0.0219067	1.02436e-11	-0.148247	0.0219077	7.42481e-12
5039	AC(18:2)	AC	rs272877	5	131674260	132338567	G	A	0.713	-0.226897	0.0239376	4.56235e-21	-0.229489	0.0239378	1.60711e-21	-0.227446	0.0239386	1.63911e-21
5040	AC(18:2)	AC	rs272875	5	131674888	132339195	C	T	0.633	-0.205933	0.0226376	1.4138e-19	-0.208588	0.0226361	4.80189e-20	-0.206343	0.0226386	5.82062e-20
5041	AC(18:2)	AC	rs272874	5	131675046	132339353	T	C	0.641	-0.206459	0.0227596	1.73065e-19	-0.209917	0.022757	4.28031e-20	-0.206939	0.0227606	7.14513e-20
5042	AC(18:2)	AC	rs272872	5	131675864	132340171	G	A	0.713	-0.226896	0.0239376	4.56316e-21	-0.229489	0.0239378	1.60745e-21	-0.227448	0.0239386	1.63824e-21
5043	AC(18:2)	AC	rs1050152	5	131676320	132340627	T	C	0.439	-0.147594	0.021889	1.78144e-11	-0.148735	0.0218891	1.24661e-11	-0.147547	0.0218899	8.89525e-12
5044	AC(18:2)	AC	rs272871	5	131676688	132340995	G	T	0.641	-0.20646	0.0227598	1.73024e-19	-0.209919	0.0227571	4.27945e-20	-0.206941	0.0227607	7.1428e-20
5045	AC(18:2)	AC	rs11242109	5	131677047	132341354	T	G	0.488	-0.169687	0.0217688	8.06421e-15	-0.17033	0.02177	6.41001e-15	-0.169854	0.0217697	3.75404e-15
5046	AC(18:2)	AC	rs272870	5	131677073	132341380	T	C	0.713	-0.226895	0.0239376	4.56589e-21	-0.229487	0.0239379	1.60873e-21	-0.227446	0.0239386	1.63954e-21
5047	AC(18:2)	AC	rs272869	5	131677997	132342304	G	A	0.641	-0.206459	0.0227596	1.73065e-19	-0.209917	0.022757	4.28031e-20	-0.206939	0.0227606	7.14468e-20
5048	AC(18:2)	AC	rs4705933	5	131678412	132342719	A	G	0.633	-0.205972	0.0226376	1.39169e-19	-0.208633	0.0226361	4.71484e-20	-0.206384	0.0226386	5.72592e-20
5049	AC(18:2)	AC	rs272868	5	131680751	132345058	G	C	0.713	-0.226898	0.0239377	4.56116e-21	-0.229491	0.0239379	1.60633e-21	-0.227449	0.0239387	1.63772e-21
5050	AC(18:2)	AC	rs272867	5	131681057	132345364	A	G	0.633	-0.205972	0.0226376	1.39169e-19	-0.208633	0.0226361	4.71484e-20	-0.206384	0.0226386	5.72597e-20
5051	AC(18:2)	AC	rs272865	5	131681926	132346233	A	T	0.633	-0.205973	0.0226378	1.39187e-19	-0.208632	0.0226362	4.71851e-20	-0.206385	0.0226387	5.72648e-20
5052	AC(18:2)	AC	rs166635	5	131684042	132348349	A	G	0.713	-0.226897	0.0239378	4.56544e-21	-0.229489	0.023938	1.60835e-21	-0.227448	0.0239388	1.63915e-21
5053	AC(18:2)	AC	rs272860	5	131684175	132348482	G	C	0.633	-0.205989	0.0226386	1.38753e-19	-0.208644	0.0226371	4.71078e-20	-0.206399	0.0226396	5.71206e-20
5054	AC(18:2)	AC	rs272859	5	131684256	132348563	C	T	0.713	-0.226903	0.0239384	4.56433e-21	-0.229497	0.0239386	1.60703e-21	-0.227449	0.0239394	1.64204e-21
5055	AC(18:2)	AC	rs272857	5	131685297	132349604	A	G	0.642	-0.206474	0.0227611	1.72956e-19	-0.209917	0.0227585	4.3058e-20	-0.206954	0.0227621	7.13949e-20
5056	AC(18:2)	AC	rs10058074	5	131686146	132350453	A	G	0.481	-0.166185	0.0217555	2.69308e-14	-0.16688	0.0217571	2.10992e-14	-0.166357	0.0217564	1.25674e-14
5057	AC(18:2)	AC	rs272856	5	131687081	132351388	C	G	0.713	-0.226899	0.0239377	4.56032e-21	-0.229492	0.0239379	1.60601e-21	-0.22745	0.0239387	1.63746e-21
5058	AC(18:2)	AC	rs272855	5	131687175	132351482	T	C	0.713	-0.227329	0.0239449	3.97419e-21	-0.230017	0.0239449	1.34448e-21	-0.227884	0.0239459	1.4176e-21
5059	AC(18:2)	AC	rs272854	5	131688017	132352324	T	C	0.713	-0.227207	0.0239466	4.19317e-21	-0.229905	0.0239466	1.4137e-21	-0.227761	0.0239476	1.49785e-21
5060	AC(18:2)	AC	rs169256	5	131688533	132352840	C	T	0.713	-0.226897	0.0239377	4.56334e-21	-0.229489	0.0239379	1.6076e-21	-0.227449	0.0239387	1.63774e-21
5061	AC(18:2)	AC	rs272853	5	131688561	132352868	G	A	0.713	-0.227594	0.0239348	3.43032e-21	-0.230268	0.0239349	1.16519e-21	-0.228148	0.0239358	1.2305e-21
5062	AC(18:2)	AC	rs272852	5	131688767	132353074	A	G	0.633	-0.206003	0.0226388	1.38081e-19	-0.208652	0.0226372	4.69908e-20	-0.20641	0.0226397	5.68953e-20
5063	AC(18:2)	AC	rs272851	5	131688964	132353271	G	A	0.713	-0.2269	0.0239448	4.67934e-21	-0.22949	0.023945	1.65132e-21	-0.22745	0.0239458	1.68153e-21
5064	AC(18:2)	AC	rs272850	5	131689123	132353430	G	A	0.713	-0.226898	0.0239376	4.56147e-21	-0.22949	0.0239379	1.60698e-21	-0.22745	0.0239386	1.63697e-21
5065	AC(18:2)	AC	rs272849	5	131690241	132354548	G	A	0.641	-0.205081	0.0227661	3.05085e-19	-0.208407	0.0227638	8.04058e-20	-0.205562	0.022767	1.26073e-19
5066	AC(18:2)	AC	rs273903	5	131692462	132356769	G	A	0.713	-0.225286	0.0239411	8.66519e-21	-0.227744	0.0239416	3.24463e-21	-0.225839	0.0239421	3.1174e-21
5067	AC(18:2)	AC	rs273902	5	131692966	132357273	A	G	0.641	-0.205083	0.0227663	3.05083e-19	-0.208406	0.022764	8.05258e-20	-0.205565	0.0227673	1.26038e-19
5068	AC(18:2)	AC	rs183894	5	131693057	132357364	C	T	0.641	-0.205655	0.0227681	2.45007e-19	-0.208947	0.0227658	6.52566e-20	-0.206136	0.022769	1.01234e-19
5069	AC(18:2)	AC	rs4705938	5	131694077	132358384	C	T	0.483	-0.170348	0.0217389	5.857e-15	-0.170861	0.0217407	4.87662e-15	-0.170507	0.0217399	2.72713e-15
5070	AC(18:2)	AC	rs273901	5	131694360	132358667	T	G	0.713	-0.226896	0.0239376	4.56316e-21	-0.229489	0.0239378	1.60745e-21	-0.227449	0.0239386	1.63761e-21
5071	AC(18:2)	AC	rs273900	5	131694606	132358913	A	G	0.633	-0.206013	0.0226393	1.3775e-19	-0.208655	0.0226378	4.70288e-20	-0.20642	0.0226402	5.67768e-20
5072	AC(18:2)	AC	rs273899	5	131695178	132359485	A	G	0.713	-0.226896	0.0239376	4.56316e-21	-0.229489	0.0239378	1.60745e-21	-0.227448	0.0239386	1.63785e-21
5073	AC(18:2)	AC	rs274546	5	131699867	132364175	G	A	0.641	-0.2051	0.0227671	3.03865e-19	-0.208411	0.0227648	8.05908e-20	-0.205586	0.022768	1.25293e-19
5074	AC(18:2)	AC	rs200837	5	131699958	132364266	A	G	0.713	-0.225285	0.0239412	8.67099e-21	-0.227745	0.0239418	3.24554e-21	-0.225835	0.0239422	3.1235e-21
5075	AC(18:2)	AC	rs388891	5	131700794	132365102	G	C	0.713	-0.225287	0.0239412	8.6649e-21	-0.227746	0.0239417	3.2434e-21	-0.225837	0.0239422	3.11999e-21
5076	AC(18:2)	AC	rs367805	5	131701279	132365587	C	T	0.703	-0.218787	0.0237409	5.17719e-20	-0.220559	0.0237426	2.57662e-20	-0.219355	0.0237419	1.87233e-20
5077	AC(18:2)	AC	rs1644283	5	131701595	132365903	G	A	0.713	-0.225286	0.0239412	8.66761e-21	-0.227745	0.0239417	3.24442e-21	-0.225837	0.0239422	3.12107e-21
5078	AC(18:2)	AC	rs441969	5	131702120	132366428	A	G	0.637	-0.202169	0.0228314	1.21915e-18	-0.204387	0.0228304	5.11133e-19	-0.20262	0.0228323	4.99573e-19
5079	AC(18:2)	AC	rs2631372	5	131703578	132367886	C	G	0.287	0.225285	0.0239412	8.67138e-21	0.227744	0.0239417	3.24592e-21	0.225835	0.0239422	3.12245e-21
5080	AC(18:2)	AC	rs2631371	5	131703691	132367999	A	G	0.287	0.227203	0.0239466	4.2002e-21	0.2299	0.0239466	1.41655e-21	0.227753	0.0239476	1.50248e-21
5081	AC(18:2)	AC	rs2631370	5	131703776	132368084	C	T	0.367	0.206422	0.0226419	1.18129e-19	0.208985	0.0226405	4.15929e-20	0.206825	0.0226429	4.87388e-20
5082	AC(18:2)	AC	rs2569265	5	131704519	132368827	C	T	0.287	0.225289	0.0239424	8.69648e-21	0.22775	0.023943	3.25338e-21	0.225844	0.0239434	3.12726e-21
5083	AC(18:2)	AC	rs2631369	5	131705266	132369574	C	G	0.287	0.226892	0.0239297	4.44268e-21	0.229511	0.0239301	1.54705e-21	0.227443	0.0239307	1.59383e-21
5084	AC(18:2)	AC	rs2631368	5	131705297	132369605	G	T	0.287	0.226897	0.0239378	4.5648e-21	0.229489	0.023938	1.608e-21	0.227448	0.0239388	1.63854e-21
5085	AC(18:2)	AC	rs2631367	5	131705458	132369766	G	C	0.512	0.170072	0.021784	7.33211e-15	0.170601	0.0217854	6.07491e-15	0.170238	0.021785	3.41314e-15
5086	AC(18:2)	AC	rs2631365	5	131705949	132370257	C	T	0.367	0.20644	0.0226444	1.18349e-19	0.208997	0.022643	4.17752e-20	0.206847	0.0226453	4.8757e-20
5087	AC(18:2)	AC	rs2569266	5	131706791	132371099	C	T	0.365	0.204439	0.0226878	3.0578e-19	0.20685	0.0226868	1.16109e-19	0.20488	0.0226887	1.24834e-19
5088	AC(18:2)	AC	rs2631363	5	131707095	132371403	G	A	0.356	0.203459	0.0228137	6.78833e-19	0.206547	0.0228119	1.99931e-19	0.203979	0.0228146	2.77156e-19
5089	AC(18:2)	AC	rs2631362	5	131707293	132371601	G	A	0.287	0.227003	0.0239452	4.51592e-21	0.229779	0.0239451	1.47651e-21	0.227562	0.0239462	1.61101e-21
5090	AC(18:2)	AC	rs2631361	5	131707380	132371688	A	C	0.356	0.203459	0.0228137	6.78833e-19	0.206547	0.0228119	1.99931e-19	0.203979	0.0228146	2.77156e-19
5091	AC(18:2)	AC	rs2631360	5	131707429	132371737	A	G	0.509	0.167536	0.0217879	1.82802e-14	0.167916	0.0217894	1.60191e-14	0.167731	0.0217888	8.4399e-15
5092	AC(18:2)	AC	rs62384157	5	131707537	132371845	G	A	0.176	0.210275	0.0286427	2.79086e-13	0.215233	0.0286358	7.5853e-14	0.211569	0.0286439	8.9589e-14
5093	AC(18:2)	AC	rs2631359	5	131707892	132372200	T	C	0.287	0.227003	0.0239452	4.51592e-21	0.229779	0.0239451	1.47651e-21	0.227562	0.0239462	1.61111e-21
5094	AC(18:2)	AC	rs671473	5	131708535	132372843	A	C	0.287	0.227003	0.0239452	4.51592e-21	0.229779	0.0239451	1.47651e-21	0.227563	0.0239462	1.61077e-21
5095	AC(18:2)	AC	rs10060615	5	131708877	132373185	C	T	0.483	-0.164122	0.0217723	5.79168e-14	-0.164562	0.0217743	4.98142e-14	-0.164323	0.0217732	2.67973e-14
5096	AC(18:2)	AC	rs611084	5	131709739	132374047	C	A	0.356	0.203459	0.0228137	6.78833e-19	0.206547	0.0228119	1.99931e-19	0.20398	0.0228146	2.77079e-19
5097	AC(18:2)	AC	rs610735	5	131709776	132374084	C	T	0.356	0.203459	0.0228137	6.78833e-19	0.206547	0.0228119	1.99931e-19	0.20398	0.0228146	2.77079e-19
5098	AC(18:2)	AC	rs582490	5	131710095	132374403	A	G	0.287	0.227003	0.0239452	4.51592e-21	0.229779	0.0239451	1.47651e-21	0.227563	0.0239462	1.61044e-21
5099	AC(18:2)	AC	rs581968	5	131710202	132374510	A	G	0.287	0.227003	0.0239452	4.51592e-21	0.229779	0.0239451	1.47651e-21	0.227563	0.0239462	1.61039e-21
5100	AC(18:2)	AC	rs200838	5	131710399	132374707	C	A	0.509	0.16747	0.0217873	1.86816e-14	0.167847	0.0217889	1.63966e-14	0.167667	0.0217883	8.62135e-15
5101	AC(18:2)	AC	rs274572	5	131710917	132375225	G	T	0.287	0.227001	0.0239452	4.51873e-21	0.229777	0.023945	1.47758e-21	0.227562	0.0239462	1.6113e-21
5102	AC(18:2)	AC	rs274571	5	131712125	132376433	G	A	0.287	0.227003	0.0239452	4.51592e-21	0.229779	0.0239451	1.47651e-21	0.227563	0.0239462	1.61061e-21
5103	AC(18:2)	AC	rs274570	5	131713226	132377534	T	C	0.287	0.227003	0.0239452	4.51592e-21	0.229779	0.0239451	1.47651e-21	0.227563	0.0239462	1.6107e-21
5104	AC(18:2)	AC	rs274568	5	131713578	132377886	T	C	0.365	0.204442	0.0226877	3.05393e-19	0.206855	0.0226867	1.15841e-19	0.204889	0.0226887	1.24321e-19
5105	AC(18:2)	AC	rs274567	5	131714409	132378717	T	C	0.356	0.203459	0.0228137	6.78833e-19	0.206547	0.0228119	1.99931e-19	0.203978	0.0228146	2.77275e-19
5106	AC(18:2)	AC	rs274566	5	131715011	132379319	G	A	0.365	0.204502	0.0226886	2.99251e-19	0.206912	0.0226876	1.13635e-19	0.204946	0.0226896	1.21961e-19
5107	AC(18:2)	AC	rs274565	5	131715268	132379576	C	G	0.365	0.204562	0.0226893	2.93006e-19	0.206969	0.0226883	1.11381e-19	0.205005	0.0226903	1.19433e-19
5108	AC(18:2)	AC	rs274564	5	131715301	132379609	T	C	0.287	0.227154	0.023947	4.28543e-21	0.229926	0.0239468	1.40284e-21	0.227713	0.023948	1.52837e-21
5109	AC(18:2)	AC	rs2516788	5	131715565	132379873	C	G	0.356	0.203773	0.0228167	6.08117e-19	0.20695	0.0228147	1.72527e-19	0.204293	0.0228177	2.47899e-19
5110	AC(18:2)	AC	rs183898	5	131716902	132381210	G	C	0.287	0.227366	0.0239486	3.96866e-21	0.23013	0.0239485	1.30195e-21	0.227925	0.0239496	1.41491e-21
5111	AC(18:2)	AC	rs17622208	5	131717050	132381358	A	G	0.485	-0.168264	0.0217511	1.28006e-14	-0.168445	0.0217534	1.20453e-14	-0.168448	0.021752	5.91236e-15
5112	AC(18:2)	AC	rs274563	5	131717859	132382167	A	C	0.356	0.204054	0.0228187	5.48922e-19	0.207221	0.0228167	1.56138e-19	0.204576	0.0228196	2.2351e-19
5113	AC(18:2)	AC	rs274562	5	131718206	132382514	C	G	0.357	0.203972	0.0228186	5.65664e-19	0.207044	0.0228168	1.67334e-19	0.204496	0.0228196	2.30547e-19
5114	AC(18:2)	AC	rs274561	5	131719228	132383536	A	C	0.356	0.204201	0.0228182	5.17462e-19	0.207361	0.0228162	1.47437e-19	0.204725	0.0228191	2.10485e-19
5115	AC(18:2)	AC	rs274560	5	131719450	132383758	C	T	0.357	0.204101	0.0228174	5.35737e-19	0.207167	0.0228157	1.58742e-19	0.204624	0.0228184	2.18368e-19
5116	AC(18:2)	AC	rs274559	5	131720070	132384378	G	A	0.365	0.205129	0.0226907	2.35468e-19	0.207514	0.0226897	9.00959e-20	0.205576	0.0226917	9.57577e-20
5117	AC(18:2)	AC	rs635620	5	131720263	132384571	G	A	0.287	0.227585	0.0239511	3.67373e-21	0.23035	0.0239508	1.2039e-21	0.228142	0.0239521	1.31059e-21
5118	AC(18:2)	AC	rs635619	5	131720265	132384573	A	G	0.287	0.227591	0.0239492	3.63909e-21	0.230358	0.023949	1.19161e-21	0.22815	0.0239502	1.29745e-21
5119	AC(18:2)	AC	rs274558	5	131721174	132385482	G	A	0.365	0.205129	0.0226907	2.35468e-19	0.207514	0.0226897	9.00959e-20	0.205564	0.0226917	9.6208e-20
5120	AC(18:2)	AC	rs274557	5	131721204	132385512	C	T	0.365	0.205129	0.0226907	2.35468e-19	0.207514	0.0226897	9.00959e-20	0.205573	0.0226917	9.58661e-20
5121	AC(18:2)	AC	rs274556	5	131722075	132386383	G	A	0.287	0.226452	0.0239686	6.1097e-21	0.229335	0.023968	1.92339e-21	0.227013	0.0239696	2.18063e-21
5122	AC(18:2)	AC	rs274555	5	131722951	132387259	T	C	0.392	0.199139	0.0224989	1.24334e-18	0.202027	0.0224956	3.92794e-19	0.199409	0.0224998	5.53034e-19
5123	AC(18:2)	AC	rs2073643	5	131723288	132387596	C	T	0.555	-0.158536	0.0217622	3.96321e-13	-0.160669	0.0217617	1.91023e-13	-0.15878	0.0217632	1.74602e-13
5124	AC(18:2)	AC	rs2073644	5	131723289	132387597	A	T	0.555	-0.158458	0.0217673	4.13594e-13	-0.160444	0.021767	2.09779e-13	-0.158697	0.0217682	1.81813e-13
5125	AC(18:2)	AC	rs11748193	5	131725329	132389637	A	T	0.42	-0.133969	0.0221328	1.55413e-09	-0.13513	0.0221325	1.12391e-09	-0.133914	0.0221337	7.82048e-10
5126	AC(18:2)	AC	rs11746555	5	131727033	132391341	A	G	0.419	-0.133285	0.0221406	1.90651e-09	-0.134519	0.0221403	1.35328e-09	-0.133238	0.0221415	9.55808e-10
5127	AC(18:2)	AC	rs12517950	5	131731326	132395634	G	A	0.42	-0.133335	0.0221441	1.88958e-09	-0.134602	0.0221438	1.32913e-09	-0.133287	0.0221451	9.48478e-10
5128	AC(18:2)	AC	rs17689595	5	131732774	132397082	A	G	0.178	0.195482	0.0285549	9.51196e-12	0.199712	0.0285499	3.3581e-12	0.196702	0.0285562	3.21534e-12
5129	AC(18:2)	AC	rs11739135	5	131733397	132397705	C	G	0.419	-0.132077	0.0221495	2.70281e-09	-0.133429	0.022149	1.86244e-09	-0.132029	0.0221504	1.35311e-09
5130	AC(18:2)	AC	rs4705857	5	131737030	132401338	T	C	0.309	0.197971	0.023568	6.53621e-17	0.201602	0.0235647	1.74125e-17	0.198447	0.023569	2.50573e-17
5131	AC(18:2)	AC	rs11242110	5	131743777	132408085	T	G	0.532	-0.144735	0.0219769	5.16728e-11	-0.146534	0.021976	2.97788e-11	-0.144791	0.0219778	2.485e-11
5132	AC(18:2)	AC	rs17771891	5	131744202	132408510	T	C	0.194	0.188235	0.027554	1.07104e-11	0.191327	0.0275506	4.89481e-12	0.189391	0.0275552	3.57034e-12
5133	AC(18:2)	AC	rs13190001	5	131744482	132408790	T	C	0.446	-0.128715	0.0219556	4.93973e-09	-0.130741	0.0219549	2.82771e-09	-0.128758	0.0219565	2.41826e-09
5134	AC(18:2)	AC	rs1016988	5	131744574	132408882	C	T	0.196	0.19665	0.0274127	9.86804e-13	0.200082	0.0274086	3.94441e-13	0.19782	0.0274139	3.12603e-13
5135	AC(18:2)	AC	rs7704457	5	131744790	132409098	C	T	0.196	0.196525	0.027412	1.01566e-12	0.200039	0.0274078	3.9729e-13	0.197694	0.0274132	3.22804e-13
5136	AC(18:2)	AC	rs1003533	5	131755651	132419959	T	C	0.194	0.203269	0.0274791	1.90043e-13	0.205263	0.0274762	1.10812e-13	0.204433	0.0274803	6.03218e-14
5137	AC(18:2)	AC	rs1981524	5	131756506	132420814	T	C	0.194	0.202634	0.0274962	2.3248e-13	0.204838	0.0274927	1.28335e-13	0.203796	0.0274974	7.42228e-14
5138	AC(18:2)	AC	rs10900807	5	131757480	132421788	C	G	0.193	0.200221	0.0275556	4.97282e-13	0.20258	0.0275517	2.65757e-13	0.201366	0.0275568	1.60441e-13
5139	AC(18:2)	AC	rs2106854	5	131769174	132433482	T	C	0.195	0.200863	0.0274155	3.2441e-13	0.203615	0.0274103	1.54688e-13	0.201993	0.0274167	1.02898e-13
5140	AC(18:2)	AC	rs2188962	5	131770805	132435113	T	C	0.434	-0.143404	0.0219598	7.34748e-11	-0.143803	0.0219614	6.52821e-11	-0.143349	0.0219607	3.71425e-11
5141	AC(18:2)	AC	rs62385693	5	131773674	132437982	C	T	0.195	0.199498	0.0274178	4.68487e-13	0.202219	0.0274126	2.2638e-13	0.200648	0.027419	1.485e-13
5142	AC(18:2)	AC	rs11242113	5	131777234	132441542	A	G	0.195	0.200072	0.0274311	4.05625e-13	0.203165	0.0274258	1.76415e-13	0.20121	0.0274323	1.31074e-13
5143	AC(18:2)	AC	rs17622378	5	131778452	132442760	G	A	0.432	-0.141429	0.0220044	1.44384e-10	-0.142501	0.022005	1.05011e-10	-0.141396	0.0220053	7.25289e-11
5144	AC(18:2)	AC	rs6874639	5	131778716	132443024	G	A	0.195	0.198852	0.0274156	5.44007e-13	0.201905	0.0274105	2.40067e-13	0.199993	0.0274168	1.76231e-13
5145	AC(18:2)	AC	rs7730247	5	131781288	132445596	C	A	0.195	0.197987	0.0274105	6.77083e-13	0.201063	0.0274053	2.97847e-13	0.199129	0.0274117	2.19793e-13
5146	AC(18:2)	AC	rs1012793	5	131781345	132445653	C	G	0.195	0.197956	0.0274103	6.82508e-13	0.201033	0.0274051	3.00185e-13	0.199097	0.0274115	2.21595e-13
5147	AC(18:2)	AC	rs12521868	5	131784393	132448701	T	G	0.432	-0.140639	0.0219834	1.75306e-10	-0.141867	0.0219837	1.2182e-10	-0.140618	0.0219843	8.77224e-11
5148	AC(18:2)	AC	rs12515180	5	131785684	132449992	T	C	0.432	-0.140515	0.0219855	1.82398e-10	-0.141685	0.021986	1.28982e-10	-0.1405	0.0219865	9.12023e-11
5149	AC(18:2)	AC	rs7718024	5	131785879	132450187	C	T	0.194	0.193637	0.0275206	2.58303e-12	0.197389	0.0275145	9.72322e-13	0.194769	0.0275218	8.51245e-13
5150	AC(18:2)	AC	rs11951091	5	131786595	132450903	A	G	0.432	-0.139316	0.021986	2.59452e-10	-0.140549	0.0219863	1.80602e-10	-0.139295	0.0219869	1.30012e-10
5151	AC(18:2)	AC	rs6866467	5	131787053	132451361	G	A	0.324	0.128192	0.0234012	4.67825e-08	0.13111	0.0233978	2.30616e-08	0.12877	0.0234022	1.97649e-08
5152	AC(18:2)	AC	rs6866614	5	131787137	132451445	G	A	0.571	0.143505	0.0221399	1.00726e-10	0.144513	0.0221405	7.4639e-11	0.143507	0.0221408	5.02784e-11
5153	AC(18:2)	AC	rs2706383	5	131792402	132456710	A	G	0.195	0.183952	0.0275155	2.85304e-11	0.187498	0.0275103	1.18347e-11	0.18509	0.0275167	9.78193e-12
5154	AC(18:2)	AC	rs4705950	5	131793286	132457594	T	C	0.432	-0.141291	0.0219574	1.37409e-10	-0.142145	0.0219582	1.06634e-10	-0.141305	0.0219583	6.81347e-11
5155	AC(18:2)	AC	rs2405528	5	131794298	132458606	A	G	0.2	0.181887	0.0272331	2.98735e-11	0.185035	0.0272283	1.36069e-11	0.182918	0.0272343	1.04691e-11
5156	AC(18:2)	AC	rs886286	5	131795597	132459905	G	A	0.2	0.181087	0.0272208	3.56612e-11	0.184166	0.0272162	1.6571e-11	0.182131	0.027222	1.24758e-11
5157	AC(18:2)	AC	rs757105	5	131795663	132459971	T	C	0.2	0.180892	0.0272181	3.72629e-11	0.183988	0.0272135	1.725e-11	0.181936	0.0272193	1.30388e-11
5158	AC(18:2)	AC	rs2522047	5	131795882	132460190	T	G	0.2	0.180891	0.0272179	3.72574e-11	0.183988	0.0272133	1.72467e-11	0.181936	0.0272191	1.30356e-11
5159	AC(18:2)	AC	rs2706393	5	131796067	132460375	A	G	0.2	0.180885	0.0272176	3.72998e-11	0.183981	0.027213	1.72678e-11	0.181929	0.0272188	1.30492e-11
5160	AC(18:2)	AC	rs72797303	5	131796163	132460471	C	T	0.432	-0.139508	0.0219609	2.34423e-10	-0.140457	0.0219616	1.77378e-10	-0.139525	0.0219618	1.16006e-10
5161	AC(18:2)	AC	rs2522050	5	131796609	132460917	T	C	0.2	0.181954	0.0272223	2.88704e-11	0.185046	0.0272177	1.33262e-11	0.182995	0.0272235	1.00879e-11
5162	AC(18:2)	AC	rs2706395	5	131796803	132461111	T	A	0.2	0.180876	0.0272166	3.7334e-11	0.183971	0.027212	1.72903e-11	0.18192	0.0272178	1.30573e-11
5163	AC(18:2)	AC	rs2706396	5	131796809	132461117	C	A	0.568	0.139422	0.0219625	2.41211e-10	0.140426	0.0219631	1.79555e-10	0.139441	0.0219634	1.19255e-10
5164	AC(18:2)	AC	rs2522051	5	131797578	132461886	C	T	0.451	0.153748	0.0218747	2.50101e-12	0.155255	0.0218745	1.528e-12	0.15391	0.0218757	1.14153e-12
5165	AC(18:2)	AC	rs2522052	5	131798487	132462795	T	C	0.568	0.139515	0.0219726	2.39167e-10	0.14053	0.0219732	1.77488e-10	0.139533	0.0219735	1.18292e-10
5166	AC(18:2)	AC	rs2706403	5	131799012	132463320	G	A	0.568	0.139539	0.0219762	2.39143e-10	0.140568	0.0219768	1.76729e-10	0.139558	0.0219772	1.18215e-10
5167	AC(18:2)	AC	rs2522054	5	131799526	132463834	T	G	0.195	0.183767	0.0275113	2.97374e-11	0.187335	0.0275061	1.22748e-11	0.184914	0.0275125	1.01464e-11
5168	AC(18:2)	AC	rs2706336	5	131799961	132464269	C	T	0.568	0.139537	0.0219803	2.41153e-10	0.140583	0.0219809	1.77348e-10	0.139556	0.0219813	1.19171e-10
5169	AC(18:2)	AC	rs2706339	5	131800105	132464413	T	G	0.195	0.183731	0.0275048	2.96892e-11	0.187321	0.0274996	1.2187e-11	0.184879	0.027506	1.01242e-11
5170	AC(18:2)	AC	rs72797306	5	131800750	132465058	C	G	0.432	-0.140179	0.0219831	2.00777e-10	-0.141286	0.0219835	1.44818e-10	-0.140193	0.021984	9.93616e-11
5171	AC(18:2)	AC	rs2522056	5	131801726	132466034	A	G	0.195	0.182708	0.0274872	3.70651e-11	0.186257	0.0274821	1.54191e-11	0.183861	0.0274884	1.2638e-11
5172	AC(18:2)	AC	rs2522057	5	131801947	132466255	C	G	0.568	0.139526	0.0219895	2.46143e-10	0.1406	0.0219901	1.79573e-10	0.139544	0.0219904	1.21685e-10
5173	AC(18:2)	AC	rs2522060	5	131804025	132468333	G	C	0.195	0.178221	0.0275177	1.13808e-10	0.182076	0.0275125	4.49034e-11	0.179407	0.0275189	3.91822e-11
5174	AC(18:2)	AC	rs2522061	5	131804045	132468353	T	G	0.195	0.178528	0.0275254	1.07114e-10	0.182406	0.0275201	4.19698e-11	0.179713	0.0275266	3.68504e-11
5175	AC(18:2)	AC	rs2706373	5	131804256	132468564	T	C	0.195	0.178481	0.0275225	1.07838e-10	0.182367	0.0275171	4.21806e-11	0.179663	0.0275237	3.71227e-11
5176	AC(18:2)	AC	rs2248116	5	131804347	132468655	A	C	0.568	0.139095	0.0219992	2.84383e-10	0.140333	0.0219995	1.97785e-10	0.139111	0.0220002	1.40589e-10
5177	AC(18:2)	AC	rs2522062	5	131805416	132469724	G	A	0.195	0.17932	0.0275252	8.87542e-11	0.183277	0.0275195	3.39919e-11	0.180501	0.0275264	3.04704e-11
5178	AC(18:2)	AC	rs2522063	5	131805591	132469899	T	G	0.195	0.179302	0.0275237	8.89575e-11	0.183261	0.0275181	3.40515e-11	0.18048	0.0275249	3.05594e-11
5179	AC(18:2)	AC	rs2706379	5	131805735	132470043	T	C	0.195	0.179292	0.027523	8.90592e-11	0.183253	0.0275173	3.40779e-11	0.180471	0.0275242	3.0585e-11
5180	AC(18:2)	AC	rs2522064	5	131806488	132470796	A	G	0.195	0.179277	0.0275401	9.18525e-11	0.183225	0.0275345	3.53033e-11	0.180457	0.0275413	3.15373e-11
5181	AC(18:2)	AC	rs2057655	5	131807624	132471932	A	G	0.194	0.177084	0.0276294	1.76312e-10	0.18117	0.0276235	6.66607e-11	0.178263	0.0276306	6.11623e-11
5182	AC(18:2)	AC	rs2706381	5	131810619	132474927	T	C	0.194	0.178192	0.0276938	1.50568e-10	0.182148	0.027688	5.8715e-11	0.179366	0.027695	5.1982e-11
5183	AC(18:2)	AC	rs11741255	5	131811182	132475490	A	G	0.431	-0.139448	0.0221037	3.11247e-10	-0.140886	0.0221038	2.04569e-10	-0.139459	0.0221047	1.5394e-10
5184	AC(18:2)	AC	rs17622656	5	131820997	132485305	A	G	0.391	-0.14398	0.0225718	1.99456e-10	-0.146874	0.0225701	8.58609e-11	-0.143893	0.0225727	1.00937e-10
5185	AC(18:2)	AC	rs10900809	5	131826322	132490630	A	G	0.391	-0.141396	0.0226213	4.53015e-10	-0.144585	0.0226191	1.82326e-10	-0.141326	0.0226222	2.28229e-10
5186	AC(18:2)	AC	rs11242115	5	131826413	132490721	C	G	0.391	-0.141569	0.022624	4.33682e-10	-0.144798	0.0226217	1.72364e-10	-0.1415	0.0226249	2.1841e-10
5187	AC(18:2)	AC	rs736801	5	131833599	132497907	T	C	0.39	-0.138914	0.0226611	9.68934e-10	-0.14217	0.0226588	3.89635e-10	-0.138855	0.0226621	4.85465e-10
5188	AC(18:2)	AC	rs9386891	6	110692360	110371157	A	C	0.492	0.183394	0.0216448	3.30264e-17	0.182315	0.0216526	5.08624e-17	0.183189	0.0216457	1.74131e-17
5189	AC(18:2)	AC	rs4947067	6	110693419	110372216	G	A	0.648	0.133912	0.0228402	4.86118e-09	0.134159	0.0228424	4.56458e-09	0.133703	0.0228412	2.57685e-09
5190	AC(18:2)	AC	rs4947068	6	110693851	110372648	T	C	0.648	0.134137	0.0228384	4.56819e-09	0.134367	0.0228406	4.30893e-09	0.133928	0.0228394	2.42279e-09
5191	AC(18:2)	AC	rs9374166	6	110694365	110373162	A	G	0.637	0.131777	0.0227236	7.14102e-09	0.132272	0.022726	6.28178e-09	0.131518	0.0227246	3.81606e-09
5192	AC(18:2)	AC	rs7764170	6	110695114	110373911	G	T	0.649	0.13492	0.0228219	3.62078e-09	0.135092	0.0228242	3.46719e-09	0.134704	0.0228229	1.92616e-09
5193	AC(18:2)	AC	rs9374167	6	110696370	110375167	C	A	0.649	0.134969	0.0228059	3.48406e-09	0.135117	0.0228082	3.35849e-09	0.134752	0.0228068	1.85469e-09
5194	AC(18:2)	AC	rs1967706	6	110698372	110377169	A	G	0.649	0.134345	0.0228018	4.08537e-09	0.134522	0.0228042	3.90696e-09	0.134135	0.0228028	2.16847e-09
5195	AC(18:2)	AC	rs9384739	6	110698722	110377519	G	A	0.649	0.132699	0.0228316	6.58407e-09	0.132842	0.022834	6.35585e-09	0.132485	0.0228326	3.49217e-09
5196	AC(18:2)	AC	rs9374168	6	110698852	110377649	A	G	0.639	0.130027	0.0227199	1.11776e-08	0.130225	0.0227227	1.06375e-08	0.129763	0.0227209	5.97132e-09
5197	AC(18:2)	AC	rs72937932	6	110699009	110377806	A	T	0.189	-0.199572	0.0280125	1.20281e-12	-0.198421	0.0280173	1.62665e-12	-0.199271	0.0280136	6.5588e-13
5198	AC(18:2)	AC	rs2334069	6	110699863	110378660	C	T	0.656	0.139918	0.0228529	9.917e-10	0.13994	0.0228559	9.89441e-10	0.13967	0.0228539	5.35615e-10
5199	AC(18:2)	AC	rs2014323	6	110700046	110378843	G	A	0.664	0.147943	0.0230579	1.53007e-10	0.148288	0.0230609	1.39313e-10	0.147749	0.0230589	8.15707e-11
5200	AC(18:2)	AC	rs7748062	6	110701282	110380079	C	A	0.656	0.141014	0.0228384	7.16868e-10	0.14105	0.0228413	7.12335e-10	0.140767	0.0228394	3.87321e-10
5201	AC(18:2)	AC	rs7748253	6	110701451	110380248	G	A	0.645	0.137544	0.0227095	1.49629e-09	0.137648	0.0227128	1.4595e-09	0.137246	0.0227105	8.16235e-10
5202	AC(18:2)	AC	rs4945856	6	110705847	110384644	C	G	0.656	0.140595	0.0228605	8.34463e-10	0.140677	0.0228634	8.18947e-10	0.140335	0.0228615	4.52456e-10
5203	AC(18:2)	AC	rs4945857	6	110709576	110388373	G	A	0.656	0.140455	0.0228812	8.97111e-10	0.140599	0.0228838	8.65713e-10	0.140205	0.0228822	4.85397e-10
5204	AC(18:2)	AC	rs6939019	6	110711025	110389822	A	G	0.487	0.186641	0.0217288	1.21109e-17	0.185668	0.0217378	1.80137e-17	0.186362	0.0217297	6.64976e-18
5205	AC(18:2)	AC	rs13201207	6	110711418	110390215	T	G	0.277	0.139446	0.0243406	1.06778e-08	0.13615	0.024348	2.35966e-08	0.139385	0.0243416	5.47039e-09
5206	AC(18:2)	AC	rs2207357	6	110711885	110390682	T	C	0.277	0.140764	0.0243319	7.67311e-09	0.137548	0.0243393	1.67629e-08	0.140708	0.024333	3.92674e-09
5207	AC(18:2)	AC	rs41288588	6	110713060	110391857	A	C	0.024	-0.406876	0.0732802	2.98284e-08	-0.39483	0.0733031	7.55464e-08	-0.406841	0.0732833	1.49668e-08
5208	AC(18:2)	AC	rs2057151	6	110716608	110395405	C	G	0.292	0.137491	0.0240058	1.07591e-08	0.134739	0.0240116	2.10796e-08	0.137489	0.0240068	5.44225e-09
5209	AC(18:2)	AC	rs2057150	6	110716722	110395519	A	G	0.282	0.139441	0.0242949	1.00291e-08	0.136705	0.0243012	1.94503e-08	0.139381	0.0242959	5.14101e-09
5210	AC(18:2)	AC	rs2057149	6	110717493	110396290	T	C	0.641	0.139123	0.0226589	8.9043e-10	0.139838	0.0226601	7.31585e-10	0.138827	0.0226599	4.87489e-10
5211	AC(18:2)	AC	rs72937947	6	110717813	110396610	G	A	0.183	-0.214304	0.0282827	4.19373e-14	-0.212225	0.0282893	7.41587e-14	-0.213933	0.0282839	2.36012e-14
5212	AC(18:2)	AC	rs1997928	6	110718199	110396996	A	G	0.282	0.138649	0.0243007	1.22335e-08	0.136022	0.0243068	2.30255e-08	0.138594	0.0243017	6.26074e-09
5213	AC(18:2)	AC	rs10872063	6	110718454	110397251	T	C	0.282	0.138445	0.0243011	1.28544e-08	0.135811	0.0243072	2.42128e-08	0.138389	0.0243022	6.58001e-09
5214	AC(18:2)	AC	rs9400380	6	110718528	110397325	A	T	0.282	0.138409	0.0242973	1.2898e-08	0.135787	0.0243034	2.42238e-08	0.138348	0.0242983	6.61054e-09
5215	AC(18:2)	AC	rs763563	6	110722246	110401043	G	T	0.284	0.145265	0.0242808	2.34116e-09	0.143007	0.0242868	4.14533e-09	0.145188	0.0242818	1.20742e-09
5216	AC(18:2)	AC	rs9320328	6	110724106	110402903	T	C	0.639	0.143983	0.0227259	2.56881e-10	0.143062	0.0227304	3.35487e-10	0.143797	0.0227269	1.37035e-10
5217	AC(18:2)	AC	rs1980531	6	110724518	110403315	G	A	0.628	0.141263	0.0226242	4.62437e-10	0.140572	0.0226289	5.64668e-10	0.141023	0.0226252	2.49802e-10
5218	AC(18:2)	AC	rs11963644	6	110724718	110403515	T	G	0.212	-0.184239	0.0266297	5.14716e-12	-0.18118	0.0266369	1.15647e-11	-0.184072	0.0266309	2.72567e-12
5219	AC(18:2)	AC	rs11153233	6	110724720	110403517	G	A	0.466	0.187132	0.0217866	1.19299e-17	0.187287	0.0217929	1.13432e-17	0.186858	0.0217876	6.6481e-18
5220	AC(18:2)	AC	rs11966294	6	110725061	110403858	C	T	0.215	-0.179044	0.0264919	1.56021e-11	-0.175421	0.0264997	3.99199e-11	-0.179001	0.026493	7.97014e-12
5221	AC(18:2)	AC	rs17492667	6	110726236	110405033	A	G	0.212	-0.185547	0.0266652	3.89098e-12	-0.18254	0.0266725	8.65566e-12	-0.185364	0.0266664	2.07099e-12
5222	AC(18:2)	AC	rs4945858	6	110726384	110405181	T	C	0.627	0.142292	0.0226856	3.86015e-10	0.141652	0.0226901	4.64718e-10	0.142073	0.0226865	2.07209e-10
5223	AC(18:2)	AC	rs4945859	6	110726400	110405197	C	T	0.638	0.145379	0.0227865	1.92889e-10	0.144456	0.0227909	2.52271e-10	0.145205	0.0227875	1.02576e-10
5224	AC(18:2)	AC	rs2011082	6	110734999	110413796	T	G	0.779	0.361203	0.0262167	3.67965e-42	0.362604	0.0262279	1.76412e-42	0.361078	0.0262179	1.34214e-42
5225	AC(18:2)	AC	rs3757351	6	110735630	110414427	G	A	0.421	0.149235	0.0222751	2.37922e-11	0.147137	0.0222826	4.52049e-11	0.149034	0.022276	1.24993e-11
5226	AC(18:2)	AC	rs9384742	6	110736610	110415407	C	T	0.518	0.144737	0.0219788	5.12502e-11	0.141121	0.0219876	1.53346e-10	0.144683	0.0219797	2.57729e-11
5227	AC(18:2)	AC	rs4945862	6	110737115	110415912	A	G	0.374	0.131972	0.0227993	7.627e-09	0.129973	0.0228043	1.28225e-08	0.131892	0.0228003	3.87899e-09
5228	AC(18:2)	AC	rs9374176	6	110737247	110416044	T	C	0.409	0.14602	0.022386	7.78635e-11	0.14355	0.0223939	1.61649e-10	0.145873	0.0223869	4.00743e-11
5229	AC(18:2)	AC	rs9400384	6	110737302	110416099	T	C	0.421	0.150085	0.0222803	1.85723e-11	0.147839	0.0222881	3.70272e-11	0.149895	0.0222812	9.72051e-12
5230	AC(18:2)	AC	rs9400385	6	110737408	110416205	C	T	0.421	0.150154	0.0222817	1.82377e-11	0.147912	0.0222895	3.63203e-11	0.149965	0.0222826	9.54206e-12
5231	AC(18:2)	AC	rs2003727	6	110738291	110417088	C	T	0.421	0.149655	0.0222882	2.15116e-11	0.147475	0.0222959	4.19474e-11	0.149467	0.0222891	1.12546e-11
5232	AC(18:2)	AC	rs2011785	6	110738378	110417175	G	A	0.421	0.149713	0.0222877	2.11085e-11	0.147538	0.0222953	4.11103e-11	0.149525	0.0222886	1.10439e-11
5233	AC(18:2)	AC	rs4445085	6	110739123	110417920	T	A	0.421	0.150446	0.0222852	1.67869e-11	0.148222	0.022293	3.32948e-11	0.150258	0.0222861	8.7871e-12
5234	AC(18:2)	AC	rs7764838	6	110739376	110418173	A	G	0.374	0.132467	0.022801	6.72036e-09	0.130508	0.0228059	1.12022e-08	0.13238	0.0228019	3.42636e-09
5235	AC(18:2)	AC	rs9320330	6	110739752	110418549	G	C	0.421	0.149029	0.0222909	2.61186e-11	0.147153	0.0222981	4.63248e-11	0.148832	0.0222918	1.37193e-11
5236	AC(18:2)	AC	rs9481066	6	110742158	110420955	G	A	0.421	0.14944	0.0222846	2.27449e-11	0.147539	0.0222918	4.07374e-11	0.149236	0.0222855	1.19828e-11
5237	AC(18:2)	AC	rs9372255	6	110742504	110421301	A	G	0.375	0.132166	0.0227869	7.10504e-09	0.130603	0.0227912	1.06896e-08	0.132064	0.0227878	3.64163e-09
5238	AC(18:2)	AC	rs9400389	6	110743188	110421985	T	C	0.421	0.149605	0.0222846	2.16603e-11	0.147621	0.022292	3.97961e-11	0.149403	0.0222856	1.13939e-11
5239	AC(18:2)	AC	rs9398236	6	110743194	110421991	C	T	0.421	0.149492	0.0222878	2.2573e-11	0.147523	0.0222951	4.1262e-11	0.14929	0.0222887	1.18657e-11
5240	AC(18:2)	AC	rs2180004	6	110743262	110422059	G	A	0.374	0.132092	0.0227905	7.28758e-09	0.130449	0.0227949	1.11874e-08	0.131994	0.0227914	3.72878e-09
5241	AC(18:2)	AC	rs9400390	6	110744150	110422947	T	C	0.362	0.128579	0.0229286	2.18238e-08	0.12667	0.0229334	3.5227e-08	0.128523	0.0229296	1.10279e-08
5242	AC(18:2)	AC	rs13208728	6	110744421	110423218	C	T	0.421	0.149517	0.0222871	2.23785e-11	0.147493	0.0222945	4.16011e-11	0.149307	0.022288	1.17877e-11
5243	AC(18:2)	AC	rs6932938	6	110745238	110424035	C	A	0.373	0.130197	0.0228487	1.29265e-08	0.128715	0.0228528	1.88986e-08	0.130109	0.0228496	6.59532e-09
5244	AC(18:2)	AC	rs41288592	6	110746262	110425059	T	C	0.02	-0.530341	0.0807201	5.54577e-11	-0.516178	0.0807519	1.7911e-10	-0.530597	0.080723	2.74573e-11
5245	AC(18:2)	AC	rs7756222	6	110746526	110425323	C	T	0.518	0.143204	0.0218993	6.90989e-11	0.139599	0.0219085	2.05516e-10	0.143125	0.0219002	3.52707e-11
5246	AC(18:2)	AC	rs9320331	6	110747068	110425865	A	G	0.285	0.13908	0.024375	1.26099e-08	0.140237	0.0243784	9.51858e-09	0.138771	0.024376	6.64119e-09
5247	AC(18:2)	AC	rs9481067	6	110750552	110429349	G	A	0.442	0.157825	0.0219255	7.41659e-13	0.155526	0.021935	1.58968e-12	0.157748	0.0219265	3.65792e-13
5248	AC(18:2)	AC	rs761590	6	110751484	110430281	G	A	0.854	0.358378	0.0303159	1.26006e-31	0.356422	0.0303402	2.65072e-31	0.358398	0.0303173	4.45056e-32
5249	AC(18:2)	AC	rs910399	6	110751587	110430384	G	A	0.439	0.155713	0.022077	2.08954e-12	0.153817	0.0220856	3.85892e-12	0.155636	0.022078	1.03561e-12
5250	AC(18:2)	AC	rs761589	6	110751791	110430588	G	A	0.442	0.157799	0.0219886	8.65949e-13	0.155472	0.021998	1.86576e-12	0.157703	0.0219896	4.31054e-13
5251	AC(18:2)	AC	rs76676412	6	110752337	110431134	A	G	0.033	-0.378597	0.0641327	3.82355e-09	-0.388611	0.0641179	1.46735e-09	-0.377925	0.0641354	2.03974e-09
5252	AC(18:2)	AC	rs221717	6	110756960	110435757	G	A	0.302	0.157447	0.0236776	3.27833e-11	0.151968	0.0236878	1.54262e-10	0.157431	0.0236786	1.65564e-11
5253	AC(18:2)	AC	rs7765849	6	110757008	110435805	A	C	0.134	0.188349	0.0322279	5.41266e-09	0.185449	0.0322358	9.28459e-09	0.188203	0.0322293	2.80236e-09
5254	AC(18:2)	AC	rs10457209	6	110757407	110436204	A	G	0.134	0.188393	0.0322308	5.38482e-09	0.185491	0.0322387	9.24209e-09	0.188246	0.0322321	2.78868e-09
5255	AC(18:2)	AC	rs221716	6	110757416	110436213	T	C	0.302	0.157385	0.0236808	3.35756e-11	0.151891	0.023691	1.58474e-10	0.157368	0.0236819	1.6958e-11
5256	AC(18:2)	AC	rs221715	6	110758205	110437002	C	A	0.302	0.15638	0.023696	4.58865e-11	0.151047	0.0237059	2.04852e-10	0.156358	0.023697	2.32214e-11
5257	AC(18:2)	AC	rs12210538	6	110760008	110438805	G	A	0.236	-0.440488	0.0248201	9.188e-68	-0.436246	0.0248585	1.93289e-66	-0.440269	0.0248212	2.15324e-68
5258	AC(18:2)	AC	rs72939920	6	110762453	110441250	T	A	0.236	-0.437555	0.0249806	3.85162e-66	-0.433792	0.0250162	5.50745e-65	-0.437318	0.0249817	9.99783e-67
5259	AC(18:2)	AC	rs221711	6	110763227	110442024	T	G	0.303	0.156438	0.0236867	4.43117e-11	0.151183	0.0236963	1.93972e-10	0.156422	0.0236877	2.24111e-11
5260	AC(18:2)	AC	rs9487408	6	110765198	110443995	G	A	0.303	0.154949	0.0236904	6.77949e-11	0.149881	0.0236997	2.77912e-10	0.154927	0.0236914	3.43427e-11
5261	AC(18:2)	AC	rs12195708	6	110776730	110455527	C	A	0.509	-0.187674	0.0216958	7.75341e-18	-0.188802	0.021701	4.88869e-18	-0.187405	0.0216967	3.93534e-18
5262	AC(18:2)	AC	rs12189554	6	110777005	110455802	G	T	0.272	0.157437	0.0244857	1.39922e-10	0.152595	0.0244938	5.05348e-10	0.157598	0.0244867	6.77261e-11
5263	AC(18:2)	AC	rs6568647	6	110783104	110461901	C	T	0.272	0.15538	0.0245204	2.55513e-10	0.15069	0.0245281	8.70155e-10	0.155542	0.0245214	1.23677e-10
5264	AC(18:2)	AC	rs34775212	6	110791146	110469943	T	A	0.168	0.166001	0.0296155	2.19249e-08	0.162081	0.029621	4.67047e-08	0.165881	0.0296168	1.12981e-08
5265	AC(18:2)	AC	rs112174035	6	110797576	110476373	C	T	0.185	-0.357635	0.0279645	9.20855e-37	-0.352008	0.027993	1.22895e-35	-0.357473	0.0279657	4.4583e-37
5266	AC(18:2)	AC	rs12216013	6	110798515	110477312	G	A	0.697	0.235015	0.023738	8.20998e-23	0.23106	0.0237547	4.26529e-22	0.235162	0.023739	3.35595e-23
5267	AC(18:2)	AC	rs7763445	6	110798704	110477501	A	G	0.697	0.235149	0.0237262	7.37335e-23	0.230941	0.0237436	4.26601e-22	0.235289	0.0237272	3.03473e-23
5268	AC(18:2)	AC	rs7763591	6	110798785	110477582	C	G	0.675	0.200292	0.0233056	1.23014e-17	0.19709	0.0233186	4.02298e-17	0.200424	0.0233066	5.45769e-18
5269	AC(18:2)	AC	rs7763781	6	110798964	110477761	T	G	0.67	0.194502	0.0232783	9.20503e-17	0.191622	0.0232901	2.59939e-16	0.194567	0.0232792	4.20757e-17
5270	AC(18:2)	AC	rs34688397	6	110799043	110477840	G	A	0.688	0.195059	0.0237287	2.80145e-16	0.19308	0.0237386	5.58032e-16	0.195123	0.0237296	1.28891e-16
5271	AC(18:2)	AC	rs6928152	6	110799116	110477913	T	C	0.705	0.21283	0.0238983	7.85269e-19	0.211934	0.023909	1.10834e-18	0.212663	0.0238993	4.03933e-19
5272	AC(18:2)	AC	rs6908165	6	110799138	110477935	G	T	0.756	0.241222	0.0252346	2.00764e-21	0.237698	0.0252515	7.70975e-21	0.24118	0.0252357	9.67016e-22
5273	AC(18:2)	AC	rs6928183	6	110799201	110477998	G	A	0.784	0.30017	0.0262232	7.2446e-30	0.295309	0.0262479	6.09565e-29	0.300208	0.0262243	3.12891e-30
5274	AC(18:2)	AC	rs2494528	6	110811213	110490010	C	T	0.377	0.135352	0.0230519	4.62812e-09	0.134431	0.0230563	5.89813e-09	0.135455	0.0230529	2.25587e-09
5275	AC(18:2)	AC	rs62420266	6	110818117	110496914	T	G	0.342	-0.164507	0.0230803	1.19559e-12	-0.160053	0.0230895	4.78145e-12	-0.164415	0.0230812	6.10781e-13
5276	AC(18:2)	AC	rs12663773	6	110818361	110497158	C	A	0.525	-0.125358	0.0219255	1.16052e-08	-0.122632	0.0219299	2.3983e-08	-0.125527	0.0219265	5.51189e-09
5277	AC(18:2)	AC	rs11153238	6	110818847	110497644	A	G	0.343	-0.162851	0.0230482	1.85929e-12	-0.158256	0.0230575	7.68315e-12	-0.162767	0.0230492	9.48607e-13
5278	AC(18:2)	AC	rs2188553	6	110821915	110500712	A	G	0.194	-0.270781	0.0274906	1.2232e-22	-0.266023	0.0275079	6.78588e-22	-0.270868	0.0274917	5.65527e-23
5279	AC(18:2)	AC	rs12204497	6	110822513	110501310	G	A	0.194	-0.270603	0.0274885	1.29359e-22	-0.265875	0.0275058	7.09475e-22	-0.270684	0.0274897	5.99338e-23
5280	AC(18:2)	AC	rs12192761	6	110822793	110501590	A	G	0.194	-0.270396	0.0274872	1.38503e-22	-0.265679	0.0275044	7.55758e-22	-0.270477	0.0274883	6.41832e-23
5281	AC(18:2)	AC	rs9487435	6	110825075	110503872	A	G	0.249	-0.188525	0.0252403	9.97785e-14	-0.185001	0.0252518	2.85452e-13	-0.188539	0.0252414	4.81139e-14
5282	AC(18:2)	AC	rs9481083	6	110827882	110506679	T	C	0.248	-0.191253	0.025191	3.96424e-14	-0.187738	0.0252026	1.15197e-13	-0.191243	0.0251921	1.91281e-14
5283	AC(18:2)	AC	rs12215879	6	110828403	110507200	G	A	0.194	-0.268787	0.0274458	2.11344e-22	-0.264172	0.0274627	1.10687e-21	-0.268868	0.027447	9.82278e-23
5284	AC(18:2)	AC	rs12204287	6	110829335	110508132	T	C	0.195	-0.268033	0.0274627	2.91155e-22	-0.263544	0.0274787	1.44901e-21	-0.268108	0.0274638	1.36043e-22
5285	AC(18:2)	AC	rs12204339	6	110829434	110508231	T	C	0.195	-0.268049	0.0274631	2.89878e-22	-0.263559	0.0274792	1.44358e-21	-0.268131	0.0274642	1.35102e-22
5286	AC(18:2)	AC	rs12175381	6	110834019	110512816	C	G	0.347	-0.162844	0.0230465	1.85764e-12	-0.158137	0.0230557	7.94646e-12	-0.162843	0.0230475	9.23028e-13
5287	AC(18:2)	AC	rs11153242	6	110834282	110513079	C	G	0.347	-0.162852	0.0230472	1.85571e-12	-0.158147	0.0230564	7.93207e-12	-0.162852	0.0230482	9.22077e-13
5288	AC(18:2)	AC	rs7744119	6	110835661	110514458	T	C	0.347	-0.162845	0.0230491	1.86714e-12	-0.158159	0.0230582	7.93391e-12	-0.162849	0.02305	9.26687e-13
5289	AC(18:2)	AC	rs72944036	6	110836112	110514909	A	G	0.185	-0.282886	0.0281264	1.52679e-23	-0.277559	0.028145	1.03857e-22	-0.282894	0.0281275	7.54135e-24
5290	AC(18:2)	AC	rs9400396	6	110837288	110516085	A	C	0.347	-0.162716	0.0230493	1.94399e-12	-0.158036	0.0230584	8.23329e-12	-0.162718	0.0230502	9.65256e-13
5291	AC(18:2)	AC	rs9386910	6	110842976	110521773	A	G	0.353	-0.153838	0.0229037	2.1035e-11	-0.149439	0.0229117	7.73525e-11	-0.153848	0.0229047	1.04395e-11
5292	AC(18:2)	AC	rs11153244	6	110846841	110525638	C	T	0.372	-0.145694	0.0225935	1.25014e-10	-0.142088	0.0226	3.5467e-10	-0.145788	0.0225945	6.08829e-11
5293	AC(18:2)	AC	rs9386912	6	110847197	110525994	T	C	0.373	-0.152156	0.0225959	1.8664e-11	-0.149076	0.0226017	4.7344e-11	-0.152256	0.0225969	9.04742e-12
5294	AC(18:2)	AC	rs9386913	6	110850515	110529312	C	T	0.385	-0.145085	0.0222541	7.85242e-11	-0.142131	0.0222593	1.89098e-10	-0.145223	0.0222551	3.76703e-11
5295	AC(18:2)	AC	rs1080261	6	110851976	110530773	G	T	0.201	-0.18139	0.0283322	1.70869e-10	-0.179614	0.0283404	2.57378e-10	-0.181567	0.0283334	8.11714e-11
5296	AC(18:2)	AC	rs4464837	6	110887169	110565966	A	G	0.593	0.124329	0.0226093	4.01666e-08	0.121724	0.0226152	7.684e-08	0.124282	0.0226103	2.04171e-08
5297	AC(18:2)	AC	rs12212058	6	110996883	110675680	T	C	0.057	-0.300144	0.0507148	3.50206e-09	-0.295426	0.0507292	6.14257e-09	-0.29972	0.0507166	1.84053e-09
5298	AC(18:2)	AC	rs2789086	6	111242843	110921640	G	A	0.806	0.195998	0.0281143	3.74447e-12	0.189547	0.0281318	1.85405e-11	0.195914	0.0281155	1.83822e-12
5299	CE(14:0)	CE	rs964184	11	116648917	116778201	C	G	0.868	0.183056	0.0321784	1.34855e-08	0.0885123	0.0321883	0.00597295	0.061322	0.0322988	0.0288417
5300	CE(14:0)	CE	rs539030095	11	117018764	117148048	G	T	0.002	1.4395	0.259041	2.92399e-08	1.21353	0.258561	2.76851e-06	0.7557	0.260317	0.00185704
5301	CE(15:0)	CE	rs174528	11	61543499	61776027	C	T	0.378	-0.148936	0.0228881	8.4155e-11	-0.118834	0.0229343	2.28668e-07	-0.115287	0.0229571	2.65799e-07
5302	CE(15:0)	CE	rs174529	11	61543961	61776489	C	T	0.374	-0.149968	0.0228792	6.15547e-11	-0.119359	0.0229275	2.0098e-07	-0.116271	0.0229483	2.10568e-07
5303	CE(15:0)	CE	rs174530	11	61546592	61779120	G	A	0.371	-0.148374	0.0228376	9.04955e-11	-0.121728	0.0228825	1.08648e-07	-0.11499	0.0229069	2.68547e-07
5304	CE(15:0)	CE	rs108499	11	61547237	61779765	T	C	0.341	-0.14361	0.0231631	6.11734e-10	-0.120239	0.0232024	2.27682e-07	-0.11218	0.0232342	7.11639e-07
5305	CE(15:0)	CE	rs174533	11	61549025	61781553	A	G	0.348	-0.159129	0.0229301	4.4701e-12	-0.128985	0.0229805	2.11019e-08	-0.123091	0.0230013	4.57894e-08
5306	CE(15:0)	CE	rs174534	11	61549458	61781986	G	A	0.351	-0.146283	0.0228891	1.81001e-10	-0.120875	0.0229336	1.41585e-07	-0.113845	0.0229604	3.68669e-07
5307	CE(15:0)	CE	rs174535	11	61551356	61783884	C	T	0.351	-0.157539	0.0228831	6.568e-12	-0.125257	0.0229354	4.98322e-08	-0.121574	0.022954	6.18786e-08
5308	CE(15:0)	CE	rs174536	11	61551927	61784455	C	A	0.349	-0.155185	0.0229164	1.43196e-11	-0.12569	0.0229648	4.66684e-08	-0.119075	0.0229874	1.15777e-07
5309	CE(15:0)	CE	rs174537	11	61552680	61785208	T	G	0.346	-0.155863	0.0229355	1.21323e-11	-0.126137	0.022984	4.2856e-08	-0.119543	0.0230067	1.06327e-07
5310	CE(15:0)	CE	rs102275	11	61557803	61790331	C	T	0.352	-0.156555	0.0228415	8.0779e-12	-0.125049	0.0228902	4.92372e-08	-0.120233	0.0229125	8.0644e-08
5311	CE(15:0)	CE	rs102274	11	61557826	61790354	C	T	0.346	-0.156267	0.0229343	1.07381e-11	-0.126782	0.0229829	3.65789e-08	-0.119966	0.0230055	9.62078e-08
5312	CE(15:0)	CE	rs174538	11	61560081	61792609	A	G	0.319	-0.14915	0.0232815	1.63504e-10	-0.122916	0.0233232	1.42539e-07	-0.114108	0.0233547	5.32724e-07
5313	CE(15:0)	CE	rs4246215	11	61564299	61796827	T	G	0.364	-0.156159	0.0227163	7.0179e-12	-0.126253	0.0227662	3.08111e-08	-0.122478	0.0227868	4.02418e-08
5314	CE(15:0)	CE	rs174541	11	61565908	61798436	C	T	0.364	-0.154999	0.0227155	9.97703e-12	-0.1258	0.0227642	3.4408e-08	-0.121181	0.022786	5.49371e-08
5315	CE(15:0)	CE	rs174544	11	61567753	61800281	A	C	0.308	-0.14963	0.0236662	2.79702e-10	-0.127956	0.0237019	7.02223e-08	-0.115606	0.0237394	5.77813e-07
5316	CE(15:0)	CE	rs174545	11	61569306	61801834	G	C	0.346	-0.155827	0.0229392	1.23721e-11	-0.126284	0.0229878	4.15799e-08	-0.119341	0.0230105	1.11928e-07
5317	CE(15:0)	CE	rs174546	11	61569830	61802358	T	C	0.346	-0.155832	0.0229392	1.23503e-11	-0.126292	0.0229877	4.15056e-08	-0.119342	0.0230104	1.11907e-07
5318	CE(15:0)	CE	rs174547	11	61570783	61803311	C	T	0.345	-0.155936	0.0229398	1.19884e-11	-0.126415	0.0229883	4.03046e-08	-0.119489	0.0230111	1.08226e-07
5319	CE(15:0)	CE	rs174548	11	61571348	61803876	G	C	0.314	-0.150599	0.0236038	1.92339e-10	-0.125676	0.0236419	1.10499e-07	-0.116435	0.0236765	4.53355e-07
5320	CE(15:0)	CE	rs174549	11	61571382	61803910	A	G	0.309	-0.149032	0.0236734	3.32814e-10	-0.126988	0.0237094	8.87919e-08	-0.114869	0.0237464	6.7998e-07
5321	CE(15:0)	CE	rs174550	11	61571478	61804006	C	T	0.345	-0.155947	0.0229407	1.19711e-11	-0.126455	0.0229892	3.99516e-08	-0.119468	0.023012	1.08888e-07
5322	CE(15:0)	CE	rs174553	11	61575158	61807686	G	A	0.345	-0.156347	0.02294	1.05988e-11	-0.126978	0.0229883	3.50983e-08	-0.119827	0.0230112	1.0008e-07
5323	CE(15:0)	CE	rs174554	11	61579463	61811991	G	A	0.345	-0.156683	0.0229299	9.38951e-12	-0.128041	0.0229772	2.65989e-08	-0.120296	0.0230012	8.8622e-08
5324	CE(15:0)	CE	rs174555	11	61579760	61812288	C	T	0.309	-0.150543	0.0236749	2.21318e-10	-0.128479	0.0237109	6.2817e-08	-0.116355	0.0237478	4.97105e-07
5325	CE(15:0)	CE	rs174556	11	61580635	61813163	T	C	0.308	-0.150061	0.0236658	2.48567e-10	-0.129095	0.0237003	5.36502e-08	-0.115997	0.0237389	5.31423e-07
5326	CE(15:0)	CE	rs174559	11	61581656	61814184	A	G	0.282	-0.143831	0.0241635	2.81747e-09	-0.125505	0.024193	2.20971e-07	-0.110631	0.0242391	2.5744e-06
5327	CE(15:0)	CE	rs174560	11	61581764	61814292	C	T	0.313	-0.152244	0.0236072	1.22934e-10	-0.127381	0.0236451	7.46376e-08	-0.117962	0.0236798	3.27233e-07
5328	CE(15:0)	CE	rs174561	11	61582708	61815236	C	T	0.309	-0.150844	0.0236791	2.05393e-10	-0.128825	0.0237151	5.8234e-08	-0.116651	0.0237522	4.6872e-07
5329	CE(15:0)	CE	rs174562	11	61585144	61817672	G	A	0.345	-0.157053	0.0229413	8.59109e-12	-0.127939	0.0229893	2.77207e-08	-0.120573	0.0230125	8.42182e-08
5330	CE(15:0)	CE	rs174564	11	61588305	61820833	G	A	0.349	-0.157111	0.0229248	8.12885e-12	-0.128061	0.022972	2.61774e-08	-0.120478	0.0229957	8.43475e-08
5331	CE(15:0)	CE	rs28456	11	61589481	61822009	G	A	0.313	-0.147659	0.0236258	4.43756e-10	-0.126488	0.0236594	9.35157e-08	-0.11344	0.0236984	8.74491e-07
5332	CE(15:0)	CE	rs174566	11	61592362	61824890	G	A	0.351	-0.157052	0.0228772	7.47169e-12	-0.12592	0.0229258	4.16053e-08	-0.120604	0.0229482	7.72423e-08
5333	CE(15:0)	CE	rs174567	11	61593005	61825533	G	A	0.351	-0.156496	0.0228782	8.8617e-12	-0.125545	0.0229265	4.56618e-08	-0.120053	0.0229492	8.80116e-08
5334	CE(15:0)	CE	rs174568	11	61593816	61826344	T	C	0.346	-0.155698	0.0229263	1.24944e-11	-0.127937	0.0229719	2.70324e-08	-0.119488	0.0229977	1.06528e-07
5335	CE(15:0)	CE	rs99780	11	61596633	61829161	T	C	0.351	-0.156023	0.0228655	9.95127e-12	-0.124695	0.0229136	5.52544e-08	-0.119517	0.0229365	9.82411e-08
5336	CE(15:0)	CE	rs1535	11	61597972	61830500	G	A	0.348	-0.157107	0.0229141	7.97244e-12	-0.127522	0.022963	2.95806e-08	-0.120718	0.0229852	7.87116e-08
5337	CE(15:0)	CE	rs174574	11	61600342	61832870	C	A	0.646	0.156825	0.0229074	8.53145e-12	0.124257	0.0229573	6.52337e-08	0.120426	0.0229783	8.35743e-08
5338	CE(15:0)	CE	rs174576	11	61603510	61836038	A	C	0.352	-0.155128	0.0229085	1.42574e-11	-0.124277	0.0229575	6.49037e-08	-0.118618	0.0229793	1.27457e-07
5339	CE(15:0)	CE	rs174577	11	61604814	61837342	A	C	0.353	-0.156929	0.0228768	7.76407e-12	-0.123337	0.0229288	7.84502e-08	-0.120511	0.0229476	7.88924e-08
5340	CE(15:0)	CE	rs174578	11	61605499	61838027	A	T	0.354	-0.156715	0.0228632	8.04233e-12	-0.123346	0.0229147	7.67584e-08	-0.120326	0.0229341	8.10307e-08
5341	CE(15:0)	CE	rs174580	11	61606642	61839170	G	A	0.354	-0.155406	0.022895	1.27323e-11	-0.121757	0.0229463	1.16866e-07	-0.119162	0.0229656	1.10544e-07
5342	CE(15:0)	CE	rs174581	11	61606683	61839211	A	G	0.354	-0.155572	0.0229038	1.23345e-11	-0.122099	0.022955	1.0893e-07	-0.119327	0.0229744	1.07528e-07
5343	CE(15:0)	CE	rs174583	11	61609750	61842278	T	C	0.354	-0.156945	0.0229956	9.86886e-12	-0.125437	0.0230454	5.49736e-08	-0.120794	0.0230659	8.53744e-08
5344	CE(15:0)	CE	rs174584	11	61610750	61843278	A	G	0.356	-0.15866	0.0229809	5.69933e-12	-0.124868	0.0230329	6.20436e-08	-0.122619	0.0230512	5.45849e-08
5345	CE(15:0)	CE	rs174592	11	61618608	61851136	G	A	0.375	-0.152392	0.0229065	3.21517e-11	-0.120922	0.0229543	1.4527e-07	-0.118002	0.0229758	1.46324e-07
5346	CE(15:0)	CE	rs174594	11	61619829	61852357	A	C	0.623	0.154187	0.022929	1.98699e-11	0.122999	0.0229763	9.17066e-08	0.119734	0.0229982	1.00649e-07
5347	CE(15:0)	CE	rs174598	11	61621194	61853722	A	G	0.33	-0.147591	0.0234523	3.41435e-10	-0.120497	0.0234925	3.05698e-07	-0.114533	0.0235241	5.80832e-07
5348	CE(15:0)	CE	rs174599	11	61621556	61854084	C	G	0.376	-0.155675	0.0229583	1.34741e-11	-0.123387	0.0230078	8.6527e-08	-0.121615	0.0230271	6.7144e-08
5349	CE(15:0)	CE	rs174600	11	61622227	61854755	C	T	0.33	-0.143678	0.0234624	9.95457e-10	-0.117865	0.0235007	5.54077e-07	-0.111124	0.023534	1.20406e-06
5350	CE(15:0)	CE	rs174601	11	61623140	61855668	T	C	0.374	-0.157301	0.0230112	9.24757e-12	-0.125647	0.0230605	5.38688e-08	-0.12344	0.0230797	4.65695e-08
5351	CE(15:0)	CE	rs97384	11	61624181	61856709	C	T	0.623	0.150794	0.0231244	7.76325e-11	0.115296	0.023175	6.84146e-07	0.11783	0.0231946	1.96308e-07
5352	CE(15:0)	CE	rs7412	19	45412079	44908822	T	C	0.09	-0.261356	0.0400596	7.60527e-11	-0.0101289	0.0402806	0.80131	0.126218	0.0401818	0.000846841
5353	CE(15:0)	CE	rs60158447	19	46387792	45884534	C	G	0.003	-0.8341	0.183789	5.7819e-06	-1.01185	0.18372	3.80947e-08	-0.83759	0.184275	2.81461e-06
5354	CE(15:0)	CE	rs146143394	19	46395835	45892577	T	A	0.004	-0.822915	0.183263	7.245e-06	-1.00067	0.183194	4.91198e-08	-0.826652	0.183748	3.50255e-06
5355	CE(15:0)	CE	rs116126393	19	46396178	45892920	C	G	0.004	-0.823256	0.183238	7.16236e-06	-1.0009	0.18317	4.85801e-08	-0.827067	0.183724	3.45615e-06
5356	CE(16:0)	CE	rs11591147	1	55505647	55039974	T	G	0.018	-0.589391	0.0871701	1.53925e-11	-0.127917	0.0870468	0.141635	-0.0592681	0.088159	0.250718
5357	CE(16:0)	CE	rs149804	11	61538606	61771134	G	A	0.391	0.117662	0.0229265	2.96207e-07	0.126089	0.0227296	3.14504e-08	0.0952807	0.0232114	2.05831e-05
5358	CE(16:0)	CE	rs174528	11	61543499	61776027	C	T	0.378	-0.226969	0.022859	5.298e-23	-0.262879	0.0225946	8.0109e-31	-0.172481	0.0231403	5.41462e-14
5359	CE(16:0)	CE	rs174529	11	61543961	61776489	C	T	0.374	-0.226541	0.0228514	6.19622e-23	-0.260144	0.0226018	3.25623e-30	-0.171802	0.0231339	6.63986e-14
5360	CE(16:0)	CE	rs174530	11	61546592	61779120	G	A	0.371	-0.220418	0.0228173	7.32827e-22	-0.256886	0.0225657	1.34971e-29	-0.16612	0.0231003	3.74313e-13
5361	CE(16:0)	CE	rs7943728	11	61547068	61779596	A	G	0.187	-0.150367	0.0287623	1.77801e-07	-0.170413	0.0285293	2.48148e-09	-0.112949	0.0291023	5.27339e-05
5362	CE(16:0)	CE	rs108499	11	61547237	61779765	T	C	0.341	-0.210615	0.0231584	1.42465e-19	-0.244693	0.0229048	2.70219e-26	-0.159548	0.0234484	5.74787e-12
5363	CE(16:0)	CE	rs174532	11	61548874	61781402	A	G	0.302	0.122005	0.0236604	2.6038e-07	0.152747	0.0234771	8.63644e-11	0.0887181	0.0239659	0.000108298
5364	CE(16:0)	CE	rs174533	11	61549025	61781553	A	G	0.348	-0.244826	0.0228725	2.03369e-26	-0.286273	0.0225906	3.79771e-36	-0.185751	0.0231635	6.73558e-16
5365	CE(16:0)	CE	rs174534	11	61549458	61781986	G	A	0.351	-0.211229	0.0228826	4.15588e-20	-0.243814	0.0226391	1.09355e-26	-0.158071	0.0231732	5.11145e-12
5366	CE(16:0)	CE	rs174535	11	61551356	61783884	C	T	0.351	-0.24544	0.0228232	1.18836e-26	-0.284882	0.0225478	5.96121e-36	-0.186459	0.0231133	4.57551e-16
5367	CE(16:0)	CE	rs174536	11	61551927	61784455	C	A	0.349	-0.242786	0.022859	4.8329e-26	-0.285142	0.0225757	6.32037e-36	-0.18341	0.023149	1.45077e-15
5368	CE(16:0)	CE	rs174537	11	61552680	61785208	T	G	0.346	-0.244999	0.0228759	1.89667e-26	-0.287533	0.0225859	1.82245e-36	-0.185383	0.023167	7.72531e-16
5369	CE(16:0)	CE	rs61896141	11	61556039	61788567	C	A	0.184	-0.149466	0.0287163	2.0134e-07	-0.176369	0.0284671	6.25901e-10	-0.11181	0.0290586	6.04364e-05
5370	CE(16:0)	CE	rs102275	11	61557803	61790331	C	T	0.352	-0.243664	0.0227889	2.24896e-26	-0.287332	0.0224882	1.02232e-36	-0.184313	0.0230789	8.76873e-16
5371	CE(16:0)	CE	rs102274	11	61557826	61790354	C	T	0.346	-0.243388	0.0228791	4.04009e-26	-0.286371	0.0225899	3.55274e-36	-0.183762	0.0231701	1.36137e-15
5372	CE(16:0)	CE	rs174538	11	61560081	61792609	A	G	0.319	-0.232755	0.0232397	2.3254e-23	-0.274136	0.0229493	2.38752e-32	-0.175004	0.0235385	6.23601e-14
5373	CE(16:0)	CE	rs4246215	11	61564299	61796827	T	G	0.364	-0.246176	0.0226443	3.42036e-27	-0.285155	0.0223772	1.55502e-36	-0.190932	0.0229327	5.50203e-17
5374	CE(16:0)	CE	rs174541	11	61565908	61798436	C	T	0.364	-0.243908	0.0226473	1.00788e-26	-0.283388	0.0223802	4.20793e-36	-0.188378	0.0229355	1.39198e-16
5375	CE(16:0)	CE	rs174544	11	61567753	61800281	A	C	0.308	-0.231068	0.0236454	2.41026e-22	-0.2758	0.0233718	1.11483e-31	-0.175974	0.0239438	1.17595e-13
5376	CE(16:0)	CE	rs174545	11	61569306	61801834	G	C	0.346	-0.244031	0.0228816	3.04603e-26	-0.287237	0.0225916	2.2398e-36	-0.184095	0.0231726	1.22288e-15
5377	CE(16:0)	CE	rs174546	11	61569830	61802358	T	C	0.346	-0.244032	0.0228815	3.04363e-26	-0.287239	0.0225915	2.23583e-36	-0.184084	0.0231726	1.2275e-15
5378	CE(16:0)	CE	rs174547	11	61570783	61803311	C	T	0.345	-0.244063	0.0228823	3.01233e-26	-0.287301	0.0225921	2.16991e-36	-0.184201	0.0231735	1.18193e-15
5379	CE(16:0)	CE	rs174548	11	61571348	61803876	G	C	0.314	-0.236152	0.0235755	2.19566e-23	-0.280664	0.0232912	6.06748e-33	-0.181001	0.0238719	2.05186e-14
5380	CE(16:0)	CE	rs174549	11	61571382	61803910	A	G	0.309	-0.232769	0.0236496	1.2178e-22	-0.277238	0.0233771	5.61371e-32	-0.177413	0.0239474	7.59002e-14
5381	CE(16:0)	CE	rs174550	11	61571478	61804006	C	T	0.345	-0.244027	0.0228834	3.07879e-26	-0.287289	0.0225931	2.19846e-36	-0.184117	0.0231745	1.21974e-15
5382	CE(16:0)	CE	rs4564341	11	61573540	61806068	T	C	0.084	-0.24769	0.0402557	8.31245e-10	-0.317898	0.0398873	1.99264e-15	-0.181623	0.040811	4.39061e-06
5383	CE(16:0)	CE	rs174553	11	61575158	61807686	G	A	0.345	-0.243964	0.0228837	3.16998e-26	-0.287369	0.0225924	2.09426e-36	-0.183971	0.0231747	1.28355e-15
5384	CE(16:0)	CE	rs174554	11	61579463	61811991	G	A	0.345	-0.241251	0.0228791	1.07421e-25	-0.285234	0.0225864	6.53001e-36	-0.181494	0.0231706	2.95236e-15
5385	CE(16:0)	CE	rs174555	11	61579760	61812288	C	T	0.309	-0.233592	0.0236525	8.77818e-23	-0.277997	0.0233772	3.85424e-32	-0.1782	0.0239504	5.9817e-14
5386	CE(16:0)	CE	rs174556	11	61580635	61813163	T	C	0.308	-0.22949	0.0236502	4.67174e-22	-0.274595	0.0233739	2.04171e-31	-0.174329	0.0239485	1.97058e-13
5387	CE(16:0)	CE	rs174559	11	61581656	61814184	A	G	0.282	-0.221641	0.0241587	6.64231e-20	-0.26447	0.0238802	3.83362e-28	-0.167612	0.0244668	4.17482e-12
5388	CE(16:0)	CE	rs174560	11	61581764	61814292	C	T	0.313	-0.236873	0.0235809	1.65782e-23	-0.281408	0.0232931	4.21239e-33	-0.181507	0.0238773	1.7688e-14
5389	CE(16:0)	CE	rs174561	11	61582708	61815236	C	T	0.309	-0.233559	0.0236575	9.07996e-23	-0.278023	0.0233815	3.90244e-32	-0.178174	0.0239554	6.10197e-14
5390	CE(16:0)	CE	rs174562	11	61585144	61817672	G	A	0.345	-0.243835	0.0228868	3.41311e-26	-0.287528	0.0225937	1.9375e-36	-0.183928	0.023178	1.31435e-15
5391	CE(16:0)	CE	rs174564	11	61588305	61820833	G	A	0.349	-0.244057	0.0228695	2.8222e-26	-0.290115	0.0225623	3.7863e-37	-0.18398	0.0231594	1.22727e-15
5392	CE(16:0)	CE	rs28456	11	61589481	61822009	G	A	0.313	-0.229775	0.0236072	3.50278e-22	-0.278043	0.0233168	2.63243e-32	-0.174445	0.0239035	1.71937e-13
5393	CE(16:0)	CE	rs174565	11	61591636	61824164	G	C	0.138	-0.2437	0.0318933	2.77112e-14	-0.293442	0.0315792	2.65707e-20	-0.182102	0.0323162	9.28838e-09
5394	CE(16:0)	CE	rs174566	11	61592362	61824890	G	A	0.351	-0.245059	0.02282	1.3795e-26	-0.290106	0.0225127	2.6431e-37	-0.185424	0.0231102	6.50671e-16
5395	CE(16:0)	CE	rs174567	11	61593005	61825533	G	A	0.351	-0.244181	0.0228221	2.09183e-26	-0.289411	0.0225153	3.95892e-37	-0.184544	0.0231122	8.87484e-16
5396	CE(16:0)	CE	rs174568	11	61593816	61826344	T	C	0.346	-0.238496	0.0228814	3.74098e-25	-0.283749	0.0225848	1.43216e-35	-0.179134	0.0231729	6.57508e-15
5397	CE(16:0)	CE	rs968567	11	61595564	61828092	T	C	0.182	-0.147888	0.0285869	2.38285e-07	-0.171205	0.0283441	1.64653e-09	-0.110413	0.0289307	6.85999e-05
5398	CE(16:0)	CE	rs99780	11	61596633	61829161	T	C	0.351	-0.245128	0.0228069	1.24831e-26	-0.290298	0.0224997	2.16314e-37	-0.185435	0.0230971	6.24774e-16
5399	CE(16:0)	CE	rs174570	11	61597212	61829740	T	C	0.138	-0.242783	0.0318434	3.15204e-14	-0.293277	0.0315277	2.42742e-20	-0.181188	0.0322665	1.03985e-08
5400	CE(16:0)	CE	rs1535	11	61597972	61830500	G	A	0.348	-0.243337	0.022858	3.72508e-26	-0.287406	0.0225685	1.73725e-36	-0.183641	0.0231486	1.3386e-15
5401	CE(16:0)	CE	rs174572	11	61598288	61830816	T	C	0.26	-0.186767	0.0251367	1.27652e-13	-0.207388	0.0248935	1.07464e-16	-0.14282	0.0254409	1.04939e-08
5402	CE(16:0)	CE	rs61897793	11	61599347	61831875	A	G	0.183	-0.148126	0.0286099	2.32924e-07	-0.168847	0.0283676	2.82515e-09	-0.111451	0.0289526	6.00149e-05
5403	CE(16:0)	CE	rs174573	11	61600327	61832855	A	G	0.26	-0.187041	0.025138	1.18053e-13	-0.206657	0.0248954	1.38219e-16	-0.142748	0.025442	1.06793e-08
5404	CE(16:0)	CE	rs174574	11	61600342	61832870	C	A	0.646	0.246141	0.0228481	9.61848e-27	0.288861	0.0225467	6.78533e-37	0.186707	0.0231376	4.49357e-16
5405	CE(16:0)	CE	rs2524296	11	61601378	61833906	T	C	0.088	-0.252161	0.0393148	1.56035e-10	-0.325093	0.0389338	8.85952e-17	-0.184897	0.0398541	1.79724e-06
5406	CE(16:0)	CE	rs2845574	11	61601872	61834400	T	C	0.087	-0.250374	0.0393433	2.15766e-10	-0.322555	0.0389634	1.60441e-16	-0.18445	0.0398831	1.92785e-06
5407	CE(16:0)	CE	rs2845573	11	61601908	61834436	G	A	0.088	-0.252426	0.0393025	1.47407e-10	-0.325169	0.0389221	8.53547e-17	-0.185603	0.0398407	1.63761e-06
5408	CE(16:0)	CE	rs174575	11	61602003	61834531	G	C	0.264	-0.186137	0.0250396	1.24252e-13	-0.209585	0.024789	3.84771e-17	-0.141497	0.0253418	1.24783e-08
5409	CE(16:0)	CE	rs2727270	11	61603237	61835765	T	C	0.125	-0.245958	0.0334823	2.38701e-13	-0.309782	0.0331434	1.35527e-20	-0.190678	0.0339222	1.00665e-08
5410	CE(16:0)	CE	rs2727271	11	61603358	61835886	T	A	0.125	-0.245937	0.0334795	2.38737e-13	-0.309737	0.0331409	1.36372e-20	-0.190691	0.0339195	1.0018e-08
5411	CE(16:0)	CE	rs174576	11	61603510	61836038	A	C	0.352	-0.244363	0.0228474	2.19819e-26	-0.287614	0.0225526	1.40973e-36	-0.184551	0.0231366	9.46944e-16
5412	CE(16:0)	CE	rs2524299	11	61604782	61837310	T	A	0.128	-0.245212	0.0331617	1.66258e-13	-0.308341	0.0328133	8.50575e-21	-0.191066	0.0335933	6.84992e-09
5413	CE(16:0)	CE	rs174577	11	61604814	61837342	A	C	0.353	-0.247073	0.0228126	5.23956e-27	-0.287882	0.0225198	9.69018e-37	-0.187478	0.023102	3.10195e-16
5414	CE(16:0)	CE	rs2072113	11	61604967	61837495	T	C	0.125	-0.250452	0.0334387	8.1527e-14	-0.311327	0.0331072	7.98203e-21	-0.195067	0.0338781	4.5415e-09
5415	CE(16:0)	CE	rs2072114	11	61605215	61837743	G	A	0.132	-0.242476	0.0325689	1.15e-13	-0.293228	0.0322592	1.42946e-19	-0.187647	0.0329972	6.88478e-09
5416	CE(16:0)	CE	rs174578	11	61605499	61838027	A	T	0.354	-0.245925	0.0228007	8.4158e-27	-0.286474	0.022509	1.9448e-36	-0.186391	0.0230902	4.39003e-16
5417	CE(16:0)	CE	rs174579	11	61605613	61838141	T	C	0.217	-0.162646	0.0264847	8.82997e-10	-0.182865	0.0262212	3.60707e-12	-0.118292	0.02681	5.23548e-06
5418	CE(16:0)	CE	rs174580	11	61606642	61839170	G	A	0.354	-0.24547	0.0228318	1.21294e-26	-0.28553	0.022543	4.10782e-36	-0.186197	0.0231205	5.1167e-16
5419	CE(16:0)	CE	rs174581	11	61606683	61839211	A	G	0.354	-0.245425	0.022841	1.29682e-26	-0.285817	0.0225512	3.72025e-36	-0.186147	0.0231297	5.3413e-16
5420	CE(16:0)	CE	rs174582	11	61607168	61839696	G	A	0.218	-0.168778	0.0265584	2.27e-10	-0.188215	0.0262931	9.66221e-13	-0.124247	0.0268806	1.95201e-06
5421	CE(16:0)	CE	rs2727265	11	61609004	61841532	A	C	0.086	-0.231857	0.0396644	5.38015e-09	-0.313629	0.0392561	1.68624e-15	-0.164715	0.0402045	2.13029e-05
5422	CE(16:0)	CE	rs174583	11	61609750	61842278	T	C	0.354	-0.242979	0.0229416	6.53686e-26	-0.284321	0.0226518	1.66871e-35	-0.183636	0.0232288	1.66626e-15
5423	CE(16:0)	CE	rs174584	11	61610750	61843278	A	G	0.356	-0.245153	0.0229255	2.22613e-26	-0.284947	0.0226359	1.07076e-35	-0.186124	0.0232127	6.78741e-16
5424	CE(16:0)	CE	rs2526680	11	61611216	61843744	T	C	0.086	-0.231483	0.0396577	5.65518e-09	-0.314566	0.0392446	1.36716e-15	-0.164538	0.0402001	2.16686e-05
5425	CE(16:0)	CE	rs174585	11	61611694	61844222	A	G	0.219	-0.170859	0.0267201	1.7577e-10	-0.190718	0.0264532	6.64816e-13	-	-	-
5426	CE(16:0)	CE	rs174587	11	61612830	61845358	T	C	0.209	-0.176491	0.0272002	9.49663e-11	-0.192962	0.0269454	9.42382e-13	-0.13307	0.027525	6.89603e-07
5427	CE(16:0)	CE	rs93923	11	61613745	61846273	T	C	0.211	-0.175319	0.0271922	1.24419e-10	-0.195291	0.0269359	4.93421e-13	-0.131395	0.0275163	9.26293e-07
5428	CE(16:0)	CE	rs2845572	11	61614595	61847123	A	G	0.094	-0.208903	0.0382405	4.90847e-08	-0.291616	0.0378492	1.58557e-14	-0.145149	0.0387494	9.10196e-05
5429	CE(16:0)	CE	rs174589	11	61615803	61848331	G	C	0.209	-0.174635	0.0272979	1.72332e-10	-0.19048	0.0270455	2.19197e-12	-0.131244	0.0276215	1.04098e-06
5430	CE(16:0)	CE	rs2851682	11	61616012	61848540	G	A	0.096	-0.218665	0.0379519	8.8614e-09	-0.299642	0.0375587	1.86139e-15	-0.154819	0.0384577	2.88716e-05
5431	CE(16:0)	CE	rs174590	11	61616977	61849505	C	G	0.211	-0.176602	0.0272501	9.99087e-11	-0.193639	0.0269968	8.62527e-13	-0.133025	0.0275728	7.25042e-07
5432	CE(16:0)	CE	rs174591	11	61617676	61850204	A	T	0.258	-0.194822	0.0256242	3.44976e-14	-0.205466	0.0254042	7.83838e-16	-0.151352	0.0259247	2.82552e-09
5433	CE(16:0)	CE	rs2727263	11	61618012	61850540	T	C	0.085	-0.191164	0.0406349	2.61917e-06	-0.285501	0.0402223	1.44624e-12	-0.128141	0.0411673	0.000932766
5434	CE(16:0)	CE	rs174592	11	61618608	61851136	G	A	0.375	-0.233607	0.0228706	3.13223e-24	-0.270778	0.0225841	1.45757e-32	-0.176689	0.0231532	1.41013e-14
5435	CE(16:0)	CE	rs174593	11	61618831	61851359	C	T	0.274	-0.182019	0.0251903	5.81619e-13	-0.190054	0.024968	3.41809e-14	-0.141456	0.0254867	1.50878e-08
5436	CE(16:0)	CE	rs174594	11	61619829	61852357	A	C	0.623	0.230342	0.0229087	1.53937e-23	0.267782	0.0226182	8.30619e-32	0.17329	0.0231909	4.70722e-14
5437	CE(16:0)	CE	rs174595	11	61619893	61852421	T	C	0.226	-0.158661	0.0266191	2.69778e-09	-0.174372	0.0263647	4.29999e-11	-0.117894	0.0269384	6.16865e-06
5438	CE(16:0)	CE	rs174597	11	61621040	61853568	C	G	0.235	-0.167642	0.0262706	1.91298e-10	-0.179671	0.0260261	5.90686e-12	-0.127703	0.0265857	8.05208e-07
5439	CE(16:0)	CE	rs174598	11	61621194	61853722	A	G	0.33	-0.220564	0.0234538	8.09832e-21	-0.252953	0.0231705	2.31242e-27	-0.165042	0.0237466	2.08695e-12
5440	CE(16:0)	CE	rs174599	11	61621556	61854084	C	G	0.376	-0.230831	0.0229349	1.40325e-23	-0.266541	0.022651	1.9139e-31	-0.174545	0.0232159	3.32934e-14
5441	CE(16:0)	CE	rs174600	11	61622227	61854755	C	T	0.33	-0.215594	0.0234663	6.01128e-20	-0.250275	0.0231814	8.48952e-27	-0.161049	0.0237581	6.849e-12
5442	CE(16:0)	CE	rs174601	11	61623140	61855668	T	C	0.374	-0.231088	0.0229905	1.61134e-23	-0.268291	0.0226949	1.04809e-31	-0.175365	0.02327	2.91072e-14
5443	CE(16:0)	CE	rs2526678	11	61623793	61856321	A	G	0.091	-0.200222	0.0397369	4.86576e-07	-0.274417	0.0393382	3.4739e-12	-0.137842	0.040248	0.000310368
5444	CE(16:0)	CE	rs97384	11	61624181	61856709	C	T	0.623	0.223962	0.0231141	5.45422e-22	0.253561	0.0228468	3.37677e-28	0.169716	0.0234002	2.39292e-13
5445	CE(16:0)	CE	rs174602	11	61624414	61856942	C	T	0.198	-0.163491	0.0291566	2.20977e-08	-0.148267	0.0289976	3.37322e-07	-0.134564	0.0295019	2.61088e-06
5446	CE(16:0)	CE	rs174603	11	61626206	61858734	A	G	0.312	-0.153557	0.0238473	1.31545e-10	-0.168895	0.0236367	1.04129e-12	-0.110388	0.0241417	2.4747e-06
5447	CE(16:0)	CE	rs174604	11	61626270	61858798	G	C	0.365	-0.169046	0.0230242	2.48023e-13	-0.168833	0.0228597	1.7983e-13	-0.124142	0.0233099	5.27391e-08
5448	CE(16:0)	CE	rs174605	11	61626921	61859449	T	G	0.291	-0.124678	0.0241613	2.56051e-07	-0.151121	0.023948	3.04067e-10	-0.08507	0.0244607	0.000255155
5449	CE(16:0)	CE	rs174606	11	61626973	61859501	T	G	0.46	-0.139842	0.0223295	4.09319e-10	-0.134612	0.0221728	1.3692e-09	-0.108894	0.0226025	7.49723e-07
5450	CE(16:0)	CE	rs174608	11	61627484	61860012	G	A	0.293	-0.123363	0.0240086	2.87765e-07	-0.147037	0.0238031	7.08775e-10	-0.0845153	0.0243073	0.000255976
5451	CE(16:0)	CE	rs174609	11	61627811	61860339	C	T	0.461	-0.14078	0.0222646	2.7834e-10	-0.13407	0.0221155	1.44719e-09	-0.110153	0.0225369	5.27953e-07
5452	CE(16:0)	CE	rs174610	11	61627833	61860361	G	A	0.461	-0.140499	0.0222596	2.99127e-10	-0.13386	0.0221116	1.52457e-09	-0.109944	0.022532	5.50317e-07
5453	CE(16:0)	CE	rs174611	11	61627881	61860409	C	T	0.293	-0.12251	0.0239631	3.29821e-07	-0.146112	0.0237581	8.40621e-10	-0.083867	0.0242617	0.000275889
5454	CE(16:0)	CE	rs174612	11	61628266	61860794	G	C	0.461	-0.140374	0.022262	3.11412e-10	-0.134001	0.0221115	1.46541e-09	-0.109864	0.0225345	5.61776e-07
5455	CE(16:0)	CE	rs174613	11	61628492	61861020	A	G	0.461	-0.141672	0.0222706	2.1747e-10	-0.13516	0.0221194	1.07353e-09	-0.110731	0.0225432	4.6693e-07
5456	CE(16:0)	CE	rs174614	11	61628915	61861443	C	T	0.461	-0.141298	0.0222841	2.48324e-10	-0.13442	0.0221327	1.35111e-09	-0.110477	0.0225567	5.01766e-07
5457	CE(16:0)	CE	rs174615	11	61628964	61861492	A	T	0.461	-0.141475	0.0222819	2.35051e-10	-0.134399	0.0221308	1.35456e-09	-0.110609	0.0225545	4.8596e-07
5458	CE(16:0)	CE	rs174616	11	61629122	61861650	A	G	0.461	-0.141179	0.0222854	2.57683e-10	-0.134278	0.0221341	1.40873e-09	-0.110323	0.0225581	5.20147e-07
5459	CE(16:0)	CE	rs174617	11	61629166	61861694	G	A	0.461	-0.141821	0.0222813	2.12397e-10	-0.134005	0.0221316	1.51353e-09	-0.11103	0.0225541	4.41817e-07
5460	CE(16:0)	CE	rs174619	11	61629666	61862194	G	A	0.543	0.136078	0.0223491	1.21981e-09	0.130341	0.0221966	4.58706e-09	0.105439	0.022622	1.61979e-06
5461	CE(16:0)	CE	rs12577276	11	61632310	61864838	G	A	0.02	-0.450116	0.0820293	4.28484e-08	-0.268071	0.0818013	0.00105787	-0.399287	0.0829214	7.59271e-07
5462	CE(16:0)	CE	rs174623	11	61635294	61867822	A	G	0.543	0.141226	0.0222351	2.31638e-10	0.131145	0.0220865	3.0866e-09	0.110527	0.0225101	4.71298e-07
5463	CE(16:0)	CE	rs174626	11	61637057	61869585	A	G	0.544	0.134598	0.022209	1.45245e-09	0.127026	0.0220635	9.05344e-09	0.105007	0.0224846	1.54885e-06
5464	CE(16:0)	CE	rs422249	11	61639488	61872016	C	T	0.657	0.122258	0.0231022	1.26623e-07	0.139697	0.0229207	1.18433e-09	0.0823293	0.0233937	0.000218492
5465	CE(16:0)	CE	rs174448	11	61639573	61872101	A	G	0.637	0.152244	0.0227957	2.71503e-11	0.15382	0.0226191	1.17948e-11	0.109484	0.0230837	1.08613e-06
5466	CE(16:0)	CE	rs174449	11	61640379	61872907	A	G	0.641	0.152461	0.0227237	2.2034e-11	0.152721	0.0225586	1.45096e-11	0.109898	0.0230137	9.25539e-07
5467	CE(16:0)	CE	rs174634	11	61647387	61879915	C	G	0.744	0.142559	0.0251409	1.50241e-08	0.130829	0.0249918	1.71813e-07	0.112549	0.0254602	5.0382e-06
5468	CE(16:0)	CE	rs174635	11	61647427	61879955	G	T	0.744	0.142542	0.0251399	1.50667e-08	0.130812	0.0249907	1.72245e-07	0.112507	0.0254593	5.07256e-06
5469	CE(16:0)	CE	rs174454	11	61650747	61883275	A	G	0.75	0.142036	0.0253121	2.11468e-08	0.127984	0.0251715	3.81563e-07	0.111645	0.0256331	6.78548e-06
5470	CE(16:0)	CE	rs1000778	11	61655305	61887833	G	A	0.742	0.140896	0.0248972	1.6021e-08	0.128672	0.0247382	2.05601e-07	0.110929	0.0252158	5.55847e-06
5471	CE(16:0)	CE	rs174455	11	61656117	61888645	A	G	0.64	0.144128	0.0228433	3.05392e-10	0.145977	0.0226875	1.39052e-10	0.105455	0.0231305	2.63644e-06
5472	CE(16:0)	CE	rs174456	11	61656182	61888710	A	C	0.742	0.141016	0.0249206	1.60649e-08	0.128529	0.0247621	2.17841e-07	0.111127	0.0252389	5.46192e-06
5473	CE(16:0)	CE	rs1151144	11	61656585	61889113	C	T	0.742	0.141121	0.0249421	1.61293e-08	0.128379	0.0247844	2.30617e-07	0.111199	0.0252605	5.48548e-06
5474	CE(16:0)	CE	rs1295988	11	61656658	61889186	C	A	0.742	0.141139	0.0249475	1.61743e-08	0.128337	0.0247899	2.3414e-07	0.111282	0.025266	5.42688e-06
5475	CE(16:0)	CE	rs174457	11	61656975	61889503	C	T	0.742	0.141097	0.0249644	1.66993e-08	0.127909	0.0248076	2.61716e-07	0.111081	0.0252831	5.70562e-06
5476	CE(16:0)	CE	rs174458	11	61656995	61889523	T	C	0.691	0.133933	0.023767	1.8376e-08	0.132285	0.023609	2.21593e-08	0.0977771	0.0240664	2.4657e-05
5477	CE(16:0)	CE	rs174459	11	61657050	61889578	T	C	0.742	0.141117	0.0249802	1.69692e-08	0.127763	0.0248241	2.7494e-07	0.110968	0.0252988	5.89663e-06
5478	CE(16:0)	CE	rs174460	11	61657110	61889638	T	C	0.691	0.13414	0.0237715	1.75825e-08	0.132682	0.0236134	2.02479e-08	0.0979768	0.0240708	2.38739e-05
5479	CE(16:0)	CE	rs174461	11	61657401	61889929	C	A	0.742	0.141304	0.0249858	1.63657e-08	0.127986	0.0248297	2.63806e-07	0.111088	0.0253044	5.79617e-06
5480	CE(16:0)	CE	rs174463	11	61657838	61890366	A	G	0.742	0.141364	0.02501	1.66619e-08	0.127719	0.0248542	2.86839e-07	0.111067	0.0253286	5.93031e-06
5481	CE(16:0)	CE	rs174464	11	61657926	61890454	G	A	0.742	0.141366	0.0250079	1.66053e-08	0.127732	0.0248527	2.85577e-07	0.111107	0.0253265	5.87893e-06
5482	CE(16:0)	CE	rs8044652	16	67506247	67472344	C	T	0.967	-0.168577	0.0610144	0.00578177	-0.357261	0.060595	4.19372e-09	-0.189702	0.0617078	0.00106169
5483	CE(16:0)	CE	rs8055254	16	67507647	67473744	C	T	0.963	-0.170809	0.0582886	0.00343431	-0.337644	0.0578293	5.9356e-09	-0.183044	0.0589582	0.000958475
5484	CE(16:0)	CE	rs4986970	16	67976320	67942417	T	A	0.029	0.151158	0.0713529	0.0343068	0.412945	0.0707947	6.11322e-09	0.174631	0.0719837	0.00765303
5485	CE(16:0)	CE	rs141859350	16	68138715	68104812	A	G	0.034	0.167608	0.064301	0.00919589	0.368568	0.0638195	8.44086e-09	0.181254	0.0649649	0.00264625
5486	CE(16:0)	CE	rs143020224	19	11187324	11076648	G	C	0.117	-0.221205	0.0342699	1.20413e-10	-0.062539	0.0342595	0.0680604	0.048155	0.0346892	0.0825748
5487	CE(16:0)	CE	rs144826254	19	11187358	11076682	G	T	0.117	-0.221604	0.0342649	1.10885e-10	-0.0627836	0.0342549	0.0669511	0.0476403	0.0346845	0.0848275
5488	CE(16:0)	CE	rs112736558	19	11187422	11076746	C	T	0.117	-0.221298	0.0342637	1.17388e-10	-0.0625419	0.0342533	0.0679976	0.0479744	0.0346829	0.0833318
5489	CE(16:0)	CE	rs111989435	19	11187611	11076935	G	A	0.117	-0.221402	0.0342523	1.13442e-10	-0.0625509	0.0342422	0.0678673	0.0478716	0.0346715	0.0837174
5490	CE(16:0)	CE	rs55997232	19	11188117	11077441	T	C	0.117	-0.222165	0.0342637	9.9433e-11	-0.0628183	0.0342544	0.0667967	0.0471751	0.0346828	0.0869195
5491	CE(16:0)	CE	rs55791371	19	11188153	11077477	C	A	0.117	-0.222872	0.0343704	9.90536e-11	-0.06312	0.0343604	0.066327	0.0464592	0.034788	0.0908912
5492	CE(16:0)	CE	rs56125973	19	11188164	11077488	C	T	0.117	-0.22254	0.0343674	1.05144e-10	-0.0628825	0.0343572	0.0673302	0.0468902	0.0347852	0.0888647
5493	CE(16:0)	CE	rs56289821	19	11188247	11077571	A	G	0.117	-0.222586	0.0342314	8.80267e-11	-0.0634886	0.0342235	0.0636966	0.0466168	0.034651	0.0892939
5494	CE(16:0)	CE	rs112898275	19	11188850	11078174	C	T	0.117	-0.22243	0.0342079	8.8075e-11	-0.0632502	0.0342002	0.0645134	0.0472132	0.0346273	0.0864019
5495	CE(16:0)	CE	rs112374545	19	11188899	11078223	T	C	0.117	-0.22252	0.0342074	8.65077e-11	-0.0633579	0.0341997	0.0640573	0.0471582	0.0346268	0.0866492
5496	CE(16:0)	CE	rs148898583	19	11189205	11078529	G	C	0.117	-0.222891	0.0342031	8.00812e-11	-0.0635056	0.0341959	0.0634082	0.0471055	0.0346227	0.0868642
5497	CE(16:0)	CE	rs113722226	19	11189272	11078596	C	T	0.117	-0.222569	0.034191	8.39348e-11	-0.0632361	0.0341836	0.0644431	0.047433	0.0346104	0.0853022
5498	CE(16:0)	CE	rs73015011	19	11189764	11079088	C	T	0.117	-0.222805	0.0341562	7.67308e-11	-0.0634698	0.0341493	0.0631966	0.0475486	0.0345761	0.084571
5499	CE(16:0)	CE	rs114821903	19	11189937	11079261	A	T	0.117	-0.222824	0.034148	7.56552e-11	-0.0634511	0.0341411	0.0632109	0.0476177	0.0345677	0.0842103
5500	CE(16:0)	CE	rs138175288	19	11189980	11079304	A	C	0.117	-0.222841	0.0341463	7.52367e-11	-0.063458	0.0341395	0.0631692	0.0476433	0.0345661	0.0840859
5501	CE(16:0)	CE	rs112107114	19	11190074	11079398	A	G	0.117	-0.222845	0.0341433	7.4904e-11	-0.0634685	0.0341365	0.0631027	0.0475698	0.034563	0.0843956
5502	CE(16:0)	CE	rs115594766	19	11190110	11079434	G	A	0.117	-0.222849	0.0341416	7.46908e-11	-0.0634472	0.0341349	0.0631784	0.0475661	0.0345614	0.084402
5503	CE(16:0)	CE	rs112032422	19	11190292	11079616	C	T	0.117	-0.22315	0.0341525	7.14262e-11	-0.063525	0.0341459	0.0629391	0.0466007	0.0345728	0.0888791
5504	CE(16:0)	CE	rs142158911	19	11190534	11079858	A	G	0.115	-0.228866	0.0346544	4.4865e-11	-0.0650533	0.03465	0.0605828	0.0447452	0.035083	0.101115
5505	CE(16:0)	CE	rs142130958	19	11190652	11079976	A	G	0.117	-0.22319	0.0341231	6.82835e-11	-0.0635946	0.0341169	0.0624278	0.0471238	0.0345433	0.0862873
5506	CE(16:0)	CE	rs73015013	19	11190873	11080197	T	C	0.117	-0.223004	0.0341047	6.91321e-11	-0.0634096	0.0340985	0.0630515	0.0474191	0.0345248	0.0848356
5507	CE(16:0)	CE	rs73015016	19	11191300	11080624	A	G	0.118	-0.218517	0.0340745	1.57607e-10	-0.0587318	0.0340633	0.0847851	0.0509089	0.0344941	0.0700241
5508	CE(16:0)	CE	rs10402112	19	11191677	11081001	A	T	0.118	-0.217021	0.0340159	1.9516e-10	-0.0567537	0.0340045	0.0952357	0.0530379	0.0344367	0.0617964
5509	CE(16:0)	CE	rs138294113	19	11191729	11081053	T	C	0.117	-0.223417	0.0340696	6.09924e-11	-0.0635629	0.0340643	0.0621526	0.0469697	0.0344904	0.0866619
5510	CE(16:0)	CE	rs61194703	19	11192193	11081517	T	A	0.118	-0.218345	0.0339941	1.47514e-10	-0.0589723	0.033983	0.0827876	0.0518414	0.0344148	0.0660215
5511	CE(16:0)	CE	rs73015020	19	11192550	11081874	A	G	0.118	-0.218437	0.0339691	1.4054e-10	-0.0589349	0.0339584	0.0827582	0.0518643	0.0343899	0.0657965
5512	CE(16:0)	CE	rs77140532	19	11192831	11082155	G	A	0.118	-0.21804	0.033956	1.49192e-10	-0.0587196	0.0339451	0.0837659	0.0518314	0.0343763	0.0658422
5513	CE(16:0)	CE	rs73015021	19	11192915	11082239	G	A	0.118	-0.2182	0.0339468	1.43048e-10	-0.0588294	0.0339361	0.0831075	0.0516483	0.0343672	0.0664755
5514	CE(16:0)	CE	rs112552009	19	11193091	11082415	G	T	0.117	-0.223551	0.0340104	5.50453e-11	-0.0632907	0.0340058	0.0628237	0.0466734	0.0344319	0.087659
5515	CE(16:0)	CE	rs10412048	19	11193949	11083273	G	A	0.118	-0.216309	0.0338681	1.86558e-10	-0.0565984	0.033857	0.0946986	0.0531881	0.0342889	0.0604651
5516	CE(16:0)	CE	rs8106503	19	11196886	11086210	C	T	0.115	-0.219666	0.0342085	1.48022e-10	-0.0651329	0.0341836	0.0568026	0.0521728	0.0346324	0.066008
5517	CE(16:0)	CE	rs12151108	19	11197261	11086585	A	G	0.117	-0.22359	0.0339627	5.13457e-11	-0.0636499	0.0339552	0.0609566	0.0479161	0.0343846	0.0817636
5518	CE(16:0)	CE	rs73015024	19	11197598	11086922	T	G	0.117	-0.223612	0.0339653	5.12993e-11	-0.063713	0.0339577	0.0607197	0.0478726	0.0343872	0.0819708
5519	CE(16:0)	CE	rs17248720	19	11198187	11087511	T	C	0.115	-0.219839	0.0342107	1.43626e-10	-0.0653897	0.0341854	0.0558464	0.0523524	0.0346344	0.0653565
5520	CE(16:0)	CE	rs17248727	19	11198502	11087826	C	T	0.117	-0.222017	0.0339353	6.74763e-11	-0.0618305	0.0339271	0.0684929	0.0491582	0.0343573	0.0762794
5521	CE(16:0)	CE	rs6511720	19	11202306	11091630	T	G	0.117	-0.223824	0.0339554	4.86342e-11	-0.0636906	0.0339466	0.0607288	0.0472911	0.0343765	0.0844944
5522	CE(16:0)	CE	rs17242381	19	11206729	11096053	C	T	0.125	-0.195007	0.0334166	5.80638e-09	-0.0705143	0.033303	0.0343586	0.0277967	0.0338266	0.205634
5523	CE(16:0)	CE	rs17242395	19	11206969	11096293	A	G	0.125	-0.195917	0.0334078	4.8927e-09	-0.0711025	0.0332959	0.0328492	0.0270693	0.0338182	0.21175
5524	CE(16:0)	CE	rs117423069	19	11207777	11097101	T	C	0.125	-0.194176	0.033321	6.10073e-09	-0.0707487	0.0332073	0.0332587	0.028134	0.0337313	0.202145
5525	CE(16:0)	CE	rs17248769	19	11209576	11098900	A	G	0.125	-0.18499	0.0331783	2.63963e-08	-0.0635625	0.0330605	0.0546735	0.0363639	0.0335914	0.139537
5526	CE(16:0)	CE	rs73015033	19	11209629	11098953	A	G	0.125	-0.186168	0.0331801	2.15853e-08	-0.0642932	0.0330633	0.051971	0.0352421	0.0335932	0.147098
5527	CE(16:0)	CE	rs73015034	19	11209722	11099046	A	C	0.125	-0.185778	0.0332165	2.38887e-08	-0.0647523	0.0330954	0.0505325	0.0358379	0.0336306	0.143323
5528	CE(16:0)	CE	rs74857287	19	11209764	11099088	T	C	0.125	-0.184517	0.0331834	2.87752e-08	-0.0634902	0.0330649	0.0549837	0.0369042	0.0335978	0.136042
5529	CE(16:0)	CE	rs17248776	19	11210254	11099578	C	G	0.125	-0.182962	0.0331016	3.47438e-08	-0.0632439	0.0329827	0.0553206	0.0377567	0.0335152	0.129995
5530	CE(16:0)	CE	rs17248783	19	11210314	11099638	A	G	0.125	-0.181239	0.0330786	4.55589e-08	-0.0614193	0.0329597	0.0625453	0.0394491	0.0334925	0.119459
5531	CE(16:0)	CE	rs2228671	19	11210912	11100236	T	C	0.125	-0.183129	0.0330903	3.33724e-08	-0.064296	0.0329677	0.0512742	0.0372587	0.033504	0.133084
5532	CE(16:0)	CE	rs72658867	19	11231203	11120527	A	G	0.01	-0.673185	0.122467	4.04372e-08	-0.274766	0.121941	0.0242813	-0.278904	0.123472	0.0119706
5533	CE(16:0)	CE	rs193136116	19	33967513	33476607	C	T	0.004	-1.13799	0.204197	2.65837e-08	-0.860812	0.203729	2.46974e-05	-1.1244	0.206701	2.80932e-08
5534	CE(16:0)	CE	rs62119319	19	45169408	44666140	T	A	0.021	-0.438478	0.0756352	7.27102e-09	-0.280011	0.0756031	0.000216954	-0.0751082	0.0764587	0.162993
5535	CE(16:0)	CE	rs56210316	19	45170097	44666828	G	A	0.028	-0.390534	0.0668894	5.60727e-09	-0.254634	0.0667266	0.000137888	-0.0771688	0.0676902	0.127167
5536	CE(16:0)	CE	rs62119320	19	45172522	44669250	T	C	0.028	-0.371612	0.067466	3.83248e-08	-0.240203	0.0672758	0.000362293	-0.0527735	0.0682673	0.219769
5537	CE(16:0)	CE	rs62119321	19	45172785	44669513	C	T	0.028	-0.372457	0.0674844	3.60018e-08	-0.240367	0.0672906	0.000359951	-0.0541427	0.0682848	0.21394
5538	CE(16:0)	CE	rs62119322	19	45175069	44671797	C	G	0.028	-0.372768	0.0675228	3.57067e-08	-0.239946	0.0673283	0.000371482	-0.0547645	0.0683197	0.211416
5539	CE(16:0)	CE	rs2965157	19	45176340	44673068	C	T	0.029	-0.385806	0.0662379	6.10123e-09	-0.244456	0.0660433	0.000218084	-0.0731245	0.0670325	0.137692
5540	CE(16:0)	CE	rs76075198	19	45179631	44676359	T	C	0.022	-0.440189	0.0754661	5.91525e-09	-0.27459	0.0754308	0.00027813	-0.0760859	0.0762928	0.159339
5541	CE(16:0)	CE	rs62119325	19	45182423	44679151	G	C	0.028	-0.371656	0.0675294	3.93355e-08	-0.236947	0.0673365	0.000440617	-0.0535751	0.0683294	0.21652
5542	CE(16:0)	CE	rs62119327	19	45186873	44683601	T	G	0.028	-0.371239	0.0674623	3.94849e-08	-0.235251	0.0672648	0.000477555	-0.0545598	0.0682763	0.212137
5543	CE(16:0)	CE	rs188099946	19	45189605	44686333	T	C	0.022	-0.44058	0.0757993	6.6811e-09	-0.278176	0.0757453	0.000245591	-0.0759913	0.0766257	0.160694
5544	CE(16:0)	CE	rs62120566	19	45197732	44694462	G	C	0.021	-0.454231	0.0758293	2.29005e-09	-0.301758	0.0757505	6.96368e-05	-0.0884049	0.0766349	0.124366
5545	CE(16:0)	CE	rs11881756	19	45220896	44717621	C	T	0.109	-0.252138	0.0362737	4.32224e-12	-0.166181	0.0361226	4.46082e-06	-0.0665703	0.0366823	0.0348122
5546	CE(16:0)	CE	rs1551891	19	45231821	44728555	A	G	0.082	-0.325458	0.0402213	8.60857e-16	-0.178518	0.0402125	9.28693e-06	-0.0683263	0.0406897	0.0465911
5547	CE(16:0)	CE	rs62117160	19	45232161	44728895	A	G	0.046	-0.504445	0.0529772	3.16985e-21	-0.29444	0.0529679	2.98081e-08	-0.0370201	0.0536217	0.244991
5548	CE(16:0)	CE	rs62117161	19	45233385	44730118	G	A	0.082	-0.325783	0.0401877	7.64381e-16	-0.177884	0.0401806	9.82539e-06	-0.0680453	0.0406557	0.04713
5549	CE(16:0)	CE	rs62117162	19	45239536	44736280	A	C	0.082	-0.327058	0.0401171	5.27474e-16	-0.176527	0.0401128	1.10825e-05	-0.0683524	0.0405828	0.0460997
5550	CE(16:0)	CE	rs1531517	19	45242173	44738916	A	G	0.069	-0.374658	0.043298	8.80764e-18	-0.209207	0.0433128	1.42514e-06	-0.0797184	0.0438144	0.034454
5551	CE(16:0)	CE	rs2927439	19	45242740	44739483	G	A	0.327	-0.144049	0.0234146	8.49317e-10	-0.074995	0.0233169	0.00130836	-0.031571	0.0237069	0.0915102
5552	CE(16:0)	CE	rs62117204	19	45242967	44739710	T	C	0.069	-0.374448	0.0433137	9.41972e-18	-0.208683	0.043327	1.5257e-06	-0.0779688	0.0438327	0.0376717
5553	CE(16:0)	CE	rs4803748	19	45247048	44743791	T	C	0.385	-0.131911	0.0230486	1.12621e-08	-0.07643	0.0229768	0.000889898	-0.0186794	0.0233287	0.211673
5554	CE(16:0)	CE	rs4803750	19	45247627	44744370	G	A	0.069	-0.384437	0.0428509	5.51592e-19	-0.211413	0.0428728	8.5926e-07	-0.0756026	0.0433788	0.0407143
5555	CE(16:0)	CE	rs115785198	19	45249509	44746252	T	C	0.068	-0.389665	0.043297	4.2977e-19	-0.215766	0.04332	6.67551e-07	-0.0798185	0.0438292	0.034327
5556	CE(16:0)	CE	rs2965169	19	45251156	44747899	C	A	0.388	-0.139196	0.0232238	2.24417e-09	-0.0843906	0.023154	0.000271919	-0.0265579	0.0234975	0.129217
5557	CE(16:0)	CE	rs10401176	19	45253491	44750234	T	C	0.125	-0.248503	0.0344419	6.58178e-13	-0.144401	0.0344254	2.78443e-05	-0.0368735	0.0348448	0.145006
5558	CE(16:0)	CE	rs62117205	19	45255266	44752009	C	T	0.07	-0.388963	0.0431957	4.1083e-19	-0.214828	0.0432206	7.02395e-07	-0.072343	0.0437287	0.049062
5559	CE(16:0)	CE	rs62117206	19	45255679	44752422	C	G	0.07	-0.389561	0.0432456	3.98072e-19	-0.215327	0.0432702	6.81675e-07	-0.0719761	0.0437786	0.0501134
5560	CE(16:0)	CE	rs112450640	19	45296364	44793107	A	G	0.02	-0.558234	0.0862808	1.18927e-10	-0.21921	0.0861379	0.0110247	0.00149104	0.0872114	0.49318
5561	CE(16:0)	CE	rs148933445	19	45302504	44799247	A	G	0.025	-0.507868	0.0773231	5.80358e-11	-0.196459	0.0771023	0.0108469	0.138287	0.0783638	0.0388434
5562	CE(16:0)	CE	rs118147862	19	45319631	44816374	A	G	0.048	-0.564759	0.0537712	1.85565e-25	-0.268543	0.0539517	6.79787e-07	0.0454591	0.0544385	0.201866
5563	CE(16:0)	CE	rs365653	19	45361646	44858389	G	A	0.121	-0.23435	0.0340437	6.68524e-12	-0.11749	0.0338816	0.000534888	0.0409776	0.0344838	0.117386
5564	CE(16:0)	CE	rs112422902	19	45369203	44865946	A	G	0.036	-0.335666	0.060497	3.16879e-08	-0.0910236	0.0603516	0.132225	0.140039	0.0612828	0.0111757
5565	CE(16:0)	CE	rs6859	19	45382034	44878777	G	A	0.579	-0.124187	0.0221638	2.21112e-08	-0.0681278	0.0220996	0.00205714	-0.0170032	0.0224416	0.224345
5566	CE(16:0)	CE	rs41290120	19	45382675	44879418	A	G	0.054	-0.517142	0.0490318	1.15559e-25	-0.206847	0.0492028	2.68465e-05	0.115654	0.0496856	0.0099855
5567	CE(16:0)	CE	rs73052307	19	45384405	44881148	C	T	0.157	-0.213302	0.0308895	6.08142e-12	-0.0780294	0.0307697	0.0113185	0.0216458	0.0312774	0.244468
5568	CE(16:0)	CE	rs283808	19	45387034	44883777	C	A	0.044	-0.381889	0.055921	9.8421e-12	-0.213444	0.0557407	0.000132458	0.104791	0.0566456	0.0321937
5569	CE(16:0)	CE	rs283809	19	45387057	44883800	G	A	0.044	-0.382031	0.0559329	9.77109e-12	-0.213504	0.0557524	0.000132315	0.104836	0.0566575	0.0321643
5570	CE(16:0)	CE	rs12972156	19	45387459	44884202	G	C	0.142	0.197613	0.0316605	4.74344e-10	0.118226	0.0315429	0.000182352	-0.0360315	0.0320396	0.13041
5571	CE(16:0)	CE	rs12972970	19	45387596	44884339	A	G	0.142	0.197512	0.0316363	4.69649e-10	0.118076	0.0315186	0.000183696	-0.0361346	0.0320152	0.129549
5572	CE(16:0)	CE	rs34342646	19	45388130	44884873	A	G	0.146	0.197071	0.0313284	3.47835e-10	0.120324	0.0312127	0.000118685	-0.0323607	0.0317042	0.153724
5573	CE(16:0)	CE	rs7254892	19	45389596	44886339	A	G	0.035	-0.488136	0.061933	4.28138e-15	-0.254092	0.0618647	4.14692e-05	0.130447	0.0627409	0.0188307
5574	CE(16:0)	CE	rs6857	19	45392254	44888997	T	C	0.163	0.208928	0.0297362	2.43982e-12	0.112128	0.0296646	0.000160091	-0.0458495	0.0300914	0.06383
5575	CE(16:0)	CE	rs71352238	19	45394336	44891079	C	T	0.144	0.196262	0.031151	3.2605e-10	0.119465	0.031039	0.000121671	-0.0360188	0.0315308	0.126687
5576	CE(16:0)	CE	rs2075650	19	45395619	44892362	G	A	0.14	0.19687	0.0313403	3.66484e-10	0.119601	0.0312242	0.000130891	-0.0398635	0.0317231	0.104481
5577	CE(16:0)	CE	rs34404554	19	45395909	44892652	G	C	0.14	0.196624	0.0313857	4.08272e-10	0.11844	0.0312694	0.000155453	-0.0406782	0.0317682	0.100223
5578	CE(16:0)	CE	rs11556505	19	45396144	44892887	T	C	0.14	0.196659	0.0313902	4.07698e-10	0.118546	0.0312738	0.000153684	-0.0406918	0.0317726	0.10018
5579	CE(16:0)	CE	rs1160983	19	45397229	44893972	A	G	0.034	-0.504198	0.062555	1.04785e-15	-0.253308	0.0624881	5.22272e-05	0.142234	0.0633834	0.0124396
5580	CE(16:0)	CE	rs11668327	19	45398633	44895376	C	G	0.181	-0.188287	0.029688	2.60851e-10	-0.0671058	0.0295562	0.0233385	0.0373553	0.0300456	0.106914
5581	CE(16:0)	CE	rs61679753	19	45400747	44897490	A	T	0.034	-0.502655	0.062529	1.24323e-15	-0.253356	0.0624611	5.16562e-05	0.145517	0.0633573	0.0108391
5582	CE(16:0)	CE	rs449647	19	45408564	44905307	T	A	0.17	-0.200776	0.0312268	1.46248e-10	-0.0909443	0.0310828	0.00347173	0.04318	0.0315999	0.0859316
5583	CE(16:0)	CE	rs769449	19	45410002	44906745	A	G	0.122	0.211278	0.0337195	4.07303e-10	0.118252	0.0335992	0.000438328	-0.0724552	0.0341193	0.0168797
5584	CE(16:0)	CE	rs429358	19	45411941	44908684	C	T	0.147	0.22059	0.0314851	2.83189e-12	0.107134	0.031406	0.000653702	-0.0773483	0.0318453	0.00759228
5585	CE(16:0)	CE	rs7412	19	45412079	44908822	T	C	0.09	-0.567961	0.0394222	9.47393e-46	-0.261406	0.0399264	7.02152e-11	0.123649	0.0399284	0.00098429
5586	CE(16:0)	CE	rs72654473	19	45414399	44911142	A	C	0.115	-0.40836	0.0357131	9.71755e-30	-0.203665	0.0358515	1.48757e-08	0.0457091	0.0361452	0.103041
5587	CE(16:0)	CE	rs445925	19	45415640	44912383	A	G	0.116	-0.406917	0.0357768	1.88852e-29	-0.203232	0.0359092	1.68377e-08	0.0437046	0.0362059	0.113726
5588	CE(16:0)	CE	rs10414043	19	45415713	44912456	A	G	0.123	0.217252	0.0341561	2.23694e-10	0.117727	0.0340506	0.000553311	-0.0649221	0.0345497	0.0301482
5589	CE(16:0)	CE	rs7256200	19	45415935	44912678	T	G	0.123	0.218594	0.0341832	1.79339e-10	0.119271	0.0340785	0.000472433	-0.0633315	0.0345762	0.033535
5590	CE(16:0)	CE	rs390082	19	45416831	44913574	G	T	0.116	-0.407358	0.0359014	2.55604e-29	-0.203126	0.0360345	1.92034e-08	0.0436226	0.0363296	0.114957
5591	CE(16:0)	CE	rs12721046	19	45421254	44917997	A	G	0.153	0.211331	0.0326643	1.11295e-10	0.103169	0.0326242	0.00158335	-0.0333591	0.03301	0.156137
5592	CE(16:0)	CE	rs12721051	19	45422160	44918903	G	C	0.181	0.219356	0.0305884	8.84656e-13	0.0995	0.0305703	0.00114793	-0.0404194	0.0309064	0.0955042
5593	CE(16:0)	CE	rs56131196	19	45422846	44919589	A	G	0.182	0.219362	0.0306479	9.77457e-13	0.0981486	0.0306312	0.00136958	-0.0392042	0.0309646	0.102772
5594	CE(16:0)	CE	rs4420638	19	45422946	44919689	G	A	0.182	0.219443	0.030655	9.70576e-13	0.0982444	0.0306385	0.00135838	-0.0384752	0.0309712	0.107097
5595	CE(16:0)	CE	rs144311893	19	45423944	44920687	T	C	0.026	-0.620444	0.0763718	6.60065e-16	-0.341495	0.0759969	7.56641e-06	0.0453728	0.0773301	0.278704
5596	CE(16:0)	CE	rs141622900	19	45426792	44923535	A	G	0.061	-0.588781	0.0500575	2.85275e-31	-0.307958	0.0502948	1.14348e-09	0.0800669	0.0506894	0.0571392
5597	CE(16:0)	CE	rs111789331	19	45427125	44923868	A	T	0.155	0.212502	0.0329577	1.28059e-10	0.0997085	0.0329188	0.00247904	-0.0363567	0.0333114	0.137573
5598	CE(16:0)	CE	rs66626994	19	45428234	44924977	A	G	0.155	0.211768	0.0331081	1.79797e-10	0.0968076	0.0330723	0.00345367	-0.0377388	0.0334648	0.12975
5599	CE(16:0)	CE	rs114448690	19	45431453	44928196	A	G	0.097	-0.277456	0.0422313	5.98233e-11	-0.19715	0.0421532	3.12374e-06	-0.0408467	0.0426677	0.169228
5600	CE(16:0)	CE	rs113345881	19	45431636	44928379	G	A	0.108	-0.242286	0.040005	1.57446e-09	-0.194794	0.0398176	1.0649e-06	-0.0489165	0.0404169	0.113114
5601	CE(16:0)	CE	rs112871012	19	45431897	44928640	A	G	0.108	-0.246317	0.0400032	8.41535e-10	-0.196876	0.0398187	8.16241e-07	-0.053685	0.0404141	0.0920616
5602	CE(16:0)	CE	rs7259350	19	45432278	44929021	C	T	0.108	-0.242784	0.0399896	1.43746e-09	-0.192718	0.0398107	1.37749e-06	-0.0509835	0.0403992	0.103509
5603	CE(16:0)	CE	rs7259004	19	45432557	44929300	C	G	0.108	-0.241884	0.0399948	1.66119e-09	-0.192468	0.0398149	1.42558e-06	-0.0507182	0.0404029	0.104716
5604	CE(16:0)	CE	rs28795074	19	45436657	44933400	A	G	0.093	-0.306385	0.0431959	1.64994e-12	-0.204836	0.043126	2.19248e-06	-0.0380704	0.0436672	0.191674
5605	CE(16:0)	CE	rs12721109	19	45447221	44943964	A	G	0.025	-0.45439	0.0759906	2.41646e-09	-0.132833	0.0758926	0.0800488	0.0472451	0.0767676	0.269151
5606	CE(16:1)	CE	rs4631704	1	230293530	230157783	T	C	0.605	0.125407	0.0226123	3.18818e-08	0.0894422	0.0225756	7.56093e-05	0.0994623	0.0226982	6.01537e-06
5607	CE(16:1)	CE	rs603424	10	102075479	100315722	A	G	0.171	-0.158535	0.0288813	4.22345e-08	-0.210901	0.0286341	2.08722e-13	-0.161879	0.0289941	1.25031e-08
5608	CE(16:1)	CE	rs11824135	11	116559553	116688837	T	G	0.064	-0.247808	0.0443653	2.47812e-08	-0.143024	0.0442972	0.00124864	-0.15238	0.0445323	0.000313832
5609	CE(16:1)	CE	rs1268353	11	116639692	116768976	T	C	0.332	0.127421	0.0230965	3.83731e-08	0.0810942	0.0230771	0.000448296	0.094502	0.0231841	2.32886e-05
5610	CE(16:1)	CE	rs964184	11	116648917	116778201	C	G	0.868	0.233059	0.032151	4.89339e-13	0.1793	0.0321172	2.49326e-08	0.103884	0.0322731	0.000647956
5611	CE(16:1)	CE	rs11604424	11	116651115	116780399	T	C	0.795	0.188567	0.0272087	4.89248e-12	0.145752	0.027182	8.60058e-08	0.108817	0.027312	3.43855e-05
5612	CE(16:1)	CE	rs3741298	11	116657561	116786845	T	C	0.809	0.200199	0.0281032	1.2447e-12	0.148573	0.0280866	1.27715e-07	0.115772	0.028208	2.06451e-05
5613	CE(16:1)	CE	rs2072560	11	116661826	116791110	C	T	0.943	0.263065	0.0468967	2.14088e-08	0.22847	0.0467484	1.05746e-06	0.122502	0.0470733	0.0046443
5614	CE(16:1)	CE	rs651821	11	116662579	116791863	T	C	0.942	0.259544	0.0466833	2.84768e-08	0.22356	0.0465354	1.60614e-06	0.119455	0.0468589	0.00541442
5615	CE(16:1)	CE	rs662799	11	116663707	116792991	A	G	0.942	0.256415	0.0467463	4.33257e-08	0.219643	0.0465994	2.50761e-06	0.116634	0.0469213	0.00648211
5616	CE(16:1)	CE	rs190206602	4	165320368	164399216	G	A	0.003	1.38028	0.265651	2.12304e-07	1.44675	0.264407	4.70251e-08	-	-	-
5617	CE(16:2)	CE	rs174533	11	61549025	61781553	A	G	0.348	-0.126166	0.023014	4.41733e-08	-0.0688463	0.0229745	0.00273879	-0.0538037	0.0231549	0.0100945
5618	CE(16:2)	CE	rs1535	11	61597972	61830500	G	A	0.348	-0.125744	0.0229933	4.76611e-08	-0.0656258	0.0229566	0.00426479	-0.0527329	0.023134	0.0113435
5619	CE(16:2)	CE	rs174583	11	61609750	61842278	T	C	0.354	-0.12621	0.0230728	4.72039e-08	-0.0641318	0.023034	0.00537639	-0.0537785	0.0232119	0.0102784
5620	CE(16:2)	CE	rs174584	11	61610750	61843278	A	G	0.356	-0.126798	0.023059	4.01421e-08	-0.0616507	0.0230218	0.00742049	-0.0543018	0.0231981	0.00964336
5621	CE(16:2)	CE	rs174599	11	61621556	61854084	C	G	0.376	-0.125907	0.023033	4.85482e-08	-0.0670894	0.0229871	0.00353442	-0.0585651	0.0231693	0.00575767
5622	CE(16:2)	CE	rs174601	11	61623140	61855668	T	C	0.374	-0.12983	0.0230848	1.98084e-08	-0.0722795	0.0230358	0.00171275	-0.0624654	0.0232204	0.00358466
5623	CE(16:2)	CE	rs97384	11	61624181	61856709	C	T	0.623	0.128944	0.0231938	2.85115e-08	0.0672873	0.023147	0.00366254	0.0630095	0.0233328	0.00347503
5624	CE(16:2)	CE	rs11824135	11	116559553	116688837	T	G	0.064	-0.257771	0.0444264	7.26206e-09	-0.140701	0.0443491	0.00152279	-0.123829	0.0446952	0.00280989
5625	CE(16:2)	CE	rs7350481	11	116586283	116715567	C	T	0.943	0.266619	0.0467577	1.24807e-08	0.162655	0.0466827	0.0004979	0.0822849	0.0470398	0.0401568
5626	CE(16:2)	CE	rs1974718	11	116606766	116736050	A	G	0.933	0.242441	0.0434029	2.44132e-08	0.189862	0.0432755	1.17461e-05	0.0604708	0.0436712	0.0831087
5627	CE(16:2)	CE	rs1558860	11	116607368	116736652	C	A	0.933	0.24238	0.0434056	2.46616e-08	0.189871	0.0432782	1.17497e-05	0.0605024	0.0436738	0.0830112
5628	CE(16:2)	CE	rs1558861	11	116607437	116736721	T	C	0.933	0.242348	0.0434066	2.47817e-08	0.189854	0.0432792	1.17773e-05	0.0604682	0.0436748	0.0831354
5629	CE(16:2)	CE	rs10466588	11	116610249	116739533	G	A	0.076	-0.239185	0.041628	9.89908e-09	-0.0810143	0.04165	0.0517724	-0.106316	0.0418825	0.00558413
5630	CE(16:2)	CE	rs9326246	11	116611733	116741017	G	C	0.933	0.241176	0.0434227	2.92486e-08	0.188921	0.0432951	1.30905e-05	0.0588389	0.0436908	0.0890709
5631	CE(16:2)	CE	rs10466533	11	116612128	116741412	G	A	0.074	-0.244974	0.0419707	5.82881e-09	-0.0826344	0.0419916	0.049106	-0.110815	0.0422255	0.0043552
5632	CE(16:2)	CE	rs7118999	11	116645275	116774559	T	C	0.759	0.141645	0.0258197	4.30481e-08	0.0707166	0.0257811	0.00610154	0.0457982	0.0259732	0.0389602
5633	CE(16:2)	CE	rs964184	11	116648917	116778201	C	G	0.868	0.247897	0.0321769	1.59052e-14	0.144378	0.0321994	7.47689e-06	0.0669314	0.0323732	0.0193725
5634	CE(16:2)	CE	rs11604424	11	116651115	116780399	T	C	0.795	0.196485	0.0272421	6.52042e-13	0.114973	0.0272482	2.49547e-05	0.0825848	0.0274083	0.00130006
5635	CE(16:2)	CE	rs35120633	11	116655600	116784884	A	G	0.064	-0.248843	0.0454033	4.46227e-08	-0.108106	0.0453591	0.0171639	-0.0991074	0.0456788	0.0150425
5636	CE(16:2)	CE	rs3741298	11	116657561	116786845	T	C	0.809	0.209798	0.028137	1.07757e-13	0.117048	0.0281556	3.27715e-05	0.089583	0.0283056	0.000781002
5637	CE(16:2)	CE	rs12285095	11	116658031	116787315	G	T	0.065	-0.247467	0.0449573	3.899e-08	-0.11373	0.0449193	0.0113544	-0.100005	0.04523	0.0135417
5638	CE(16:2)	CE	rs12287066	11	116662331	116791615	T	G	0.065	-0.247008	0.0451772	4.79582e-08	-0.114	0.0451364	0.0115563	-0.0995285	0.0454483	0.0142903
5639	CE(16:2)	CE	rs138326449	11	116701354	116830638	A	G	0.002	1.59525	0.257775	6.72088e-10	1.38926	0.256742	6.70648e-08	0.625486	0.259848	0.00805948
5640	CE(16:2)	CE	rs539030095	11	117018764	117148048	G	T	0.002	1.76127	0.259506	1.33513e-11	1.61879	0.258479	4.23639e-10	0.73774	0.261585	0.00240968
5641	CE(16:2)	CE	rs530885291	11	117053959	117183243	A	G	0.003	1.5695	0.226553	5.13264e-12	1.39713	0.225957	7.13375e-10	0.61705	0.22876	0.00350758
5642	CE(16:2)	CE	rs139401957	14	73140945	72674237	A	C	0.001	-2.46231	0.41948	4.66708e-09	-0.430557	0.418335	0.303298	-2.44443	0.422218	3.77046e-09
5643	CE(16:2)	CE	rs146857727	14	75086309	74619606	C	A	0.002	-1.54126	0.281945	4.80225e-08	-0.997535	0.280309	0.000376504	-1.5228	0.284246	4.43461e-08
5644	CE(16:2)	CE	rs140047930	14	75087243	74620540	T	C	0.002	-1.54047	0.28187	4.83884e-08	-0.997027	0.280237	0.000377774	-1.52209	0.284175	4.46272e-08
5645	CE(16:2)	CE	rs150297339	14	75087398	74620695	C	T	0.002	-1.54171	0.28187	4.72081e-08	-0.997907	0.280237	0.000373305	-1.52335	0.284175	4.35531e-08
5646	CE(16:2)	CE	rs114612876	14	75089257	74622554	C	T	0.002	-1.54033	0.281726	4.7772e-08	-0.997288	0.280097	0.00037392	-1.53151	0.283919	3.61863e-08
5647	CE(16:2)	CE	rs11850046	14	75091513	74624810	G	T	0.002	-1.5384	0.281583	4.88729e-08	-0.995377	0.279955	0.000381127	-1.52584	0.283791	3.98722e-08
5648	CE(16:2)	CE	rs147853130	14	75092115	74625412	A	G	0.002	-1.53762	0.281513	4.92589e-08	-0.997091	0.279885	0.000371114	-1.52498	0.283693	4.0131e-08
5649	CE(16:2)	CE	rs185156066	6	12970056	12969824	T	A	0.008	-0.484949	0.139992	0.00053565	-0.763016	0.139054	4.28606e-08	-0.474582	0.140702	0.000374978
5650	CE(17:0)	CE	rs530565004	10	37960675	37671747	C	T	0.006	0.832861	0.149717	2.7999e-08	0.525479	0.150126	0.000467726	0.845475	0.150398	1.00328e-08
5651	CE(17:0)	CE	rs12230946	12	53498725	53104941	A	G	0.096	0.159993	0.0377654	2.30774e-05	0.20882	0.0376996	3.24539e-08	0.158917	0.0379745	1.45407e-05
5652	CE(17:0)	CE	rs2272302	12	53499487	53105703	G	C	0.16	0.131309	0.0299416	1.18187e-05	0.171278	0.0299009	1.07704e-08	0.128069	0.0301082	1.07304e-05
5653	CE(17:0)	CE	rs2272303	12	53499505	53105721	G	A	0.16	0.131304	0.029941	1.18228e-05	0.17128	0.0299004	1.076e-08	0.128008	0.0301075	1.08228e-05
5654	CE(17:0)	CE	rs11170413	12	53499534	53105750	G	A	0.16	0.131358	0.0299439	1.17493e-05	0.171431	0.0299032	1.04779e-08	0.128077	0.0301106	1.0735e-05
5655	CE(17:0)	CE	rs7308602	12	53500016	53106232	A	G	0.161	0.130986	0.029904	1.2105e-05	0.171487	0.029863	9.90017e-09	0.127871	0.0300709	1.07932e-05
5656	CE(17:0)	CE	rs10876405	12	53500021	53106237	T	C	0.112	0.150767	0.0350099	1.69133e-05	0.194604	0.0349596	2.75585e-08	0.14884	0.0352077	1.20513e-05
5657	CE(17:0)	CE	rs11170414	12	53500145	53106361	T	C	0.112	0.150448	0.0349966	1.74927e-05	0.194385	0.034946	2.8223e-08	0.148542	0.0351944	1.2423e-05
5658	CE(17:0)	CE	rs11170415	12	53500267	53106483	G	C	0.112	0.150783	0.0350079	1.68614e-05	0.194605	0.0349576	2.75054e-08	0.148856	0.0352057	1.20134e-05
5659	CE(17:0)	CE	rs11170416	12	53500346	53106562	C	A	0.112	0.150785	0.035008	1.68565e-05	0.194605	0.0349576	2.75073e-08	0.148859	0.0352057	1.20102e-05
5660	CE(17:0)	CE	rs12305929	12	53500660	53106876	G	A	0.112	0.150477	0.0349971	1.74315e-05	0.19441	0.0349465	2.81165e-08	0.14853	0.0351949	1.24436e-05
5661	CE(17:0)	CE	rs11170417	12	53500947	53107163	T	C	0.112	0.150476	0.0349967	1.74303e-05	0.194375	0.0349463	2.82719e-08	0.148598	0.0351945	1.23359e-05
5662	CE(17:0)	CE	rs11170418	12	53500948	53107164	G	A	0.112	0.150478	0.0349967	1.7426e-05	0.194373	0.0349462	2.82792e-08	0.1486	0.0351945	1.23329e-05
5663	CE(17:0)	CE	rs10876407	12	53502438	53108654	A	T	0.161	0.130861	0.0298989	1.22957e-05	0.171485	0.0298576	9.84525e-09	0.12771	0.0300657	1.10185e-05
5664	CE(17:0)	CE	rs11170419	12	53502789	53109005	G	A	0.112	0.150536	0.0349968	1.72993e-05	0.194349	0.0349465	2.83985e-08	0.148614	0.0351947	1.23125e-05
5665	CE(17:0)	CE	rs10876408	12	53502811	53109027	C	A	0.112	0.150338	0.0350058	1.78329e-05	0.194074	0.0349557	2.99437e-08	0.148421	0.0352037	1.26748e-05
5666	CE(17:0)	CE	rs12578427	12	53502849	53109065	T	C	0.096	0.159258	0.0376882	2.42035e-05	0.20869	0.037622	3.09784e-08	0.158581	0.0378974	1.45644e-05
5667	CE(17:0)	CE	rs10876409	12	53502889	53109105	T	C	0.112	0.150526	0.0349966	1.73188e-05	0.194327	0.0349464	2.84957e-08	0.148605	0.0351945	1.23255e-05
5668	CE(17:0)	CE	rs12579710	12	53502999	53109215	C	T	0.112	0.150558	0.034997	1.72529e-05	0.194348	0.0349468	2.84075e-08	0.148631	0.035195	1.22874e-05
5669	CE(17:0)	CE	rs12578495	12	53503208	53109424	A	G	0.112	0.150565	0.0349969	1.72338e-05	0.194352	0.0349467	2.83869e-08	0.148643	0.0351948	1.22684e-05
5670	CE(17:0)	CE	rs12580912	12	53503224	53109440	T	A	0.112	0.15057	0.0349969	1.72246e-05	0.194354	0.0349466	2.83784e-08	0.148645	0.0351948	1.22652e-05
5671	CE(17:0)	CE	rs11170420	12	53504257	53110473	T	C	0.112	0.150573	0.0349964	1.72123e-05	0.194333	0.0349462	2.84615e-08	0.148648	0.0351943	1.22576e-05
5672	CE(17:0)	CE	rs7976187	12	53504373	53110589	C	T	0.112	0.150576	0.0349963	1.72062e-05	0.194332	0.0349462	2.84674e-08	0.148649	0.0351943	1.22556e-05
5673	CE(17:0)	CE	rs12227928	12	53505113	53111329	A	G	0.112	0.150776	0.0350535	1.73074e-05	0.194589	0.0350033	2.87489e-08	0.148925	0.0352519	1.22064e-05
5674	CE(17:0)	CE	rs12230528	12	53505127	53111343	G	A	0.112	0.150481	0.035059	1.80292e-05	0.194236	0.035009	3.06044e-08	0.148673	0.0352575	1.26344e-05
5675	CE(17:0)	CE	rs11532394	12	53505173	53111389	A	G	0.112	0.150602	0.0350056	1.72364e-05	0.194255	0.0349556	2.90712e-08	0.148661	0.0352036	1.2298e-05
5676	CE(17:0)	CE	rs11542455	12	53505437	53111653	G	A	0.112	0.150601	0.0349975	1.71606e-05	0.19431	0.0349474	2.85968e-08	0.148666	0.0351955	1.22378e-05
5677	CE(17:0)	CE	rs11542460	12	53505510	53111726	C	A	0.112	0.150584	0.0349976	1.71989e-05	0.194294	0.0349475	2.86751e-08	0.148644	0.0351956	1.22719e-05
5678	CE(17:0)	CE	rs28883710	12	53506096	53112312	C	T	0.161	0.131006	0.029874	1.1827e-05	0.171583	0.029833	9.38964e-09	0.127736	0.030041	1.08057e-05
5679	CE(17:0)	CE	rs28765985	12	53506120	53112336	C	T	0.113	0.149595	0.0349523	1.90604e-05	0.196728	0.034898	1.84078e-08	0.148168	0.0351493	1.27128e-05
5680	CE(17:0)	CE	rs28872924	12	53506238	53112454	C	G	0.112	0.150616	0.0349962	1.71156e-05	0.194304	0.0349462	2.85928e-08	0.148622	0.0351943	1.22977e-05
5681	CE(17:0)	CE	rs11170421	12	53506365	53112581	G	A	0.096	0.159555	0.0377113	2.36435e-05	0.208669	0.0376456	3.16926e-08	0.158799	0.0379206	1.43614e-05
5682	CE(17:0)	CE	rs12308646	12	53506721	53112937	G	A	0.112	0.150633	0.0349955	1.70733e-05	0.194287	0.0349456	2.86553e-08	0.148644	0.0351937	1.22601e-05
5683	CE(17:0)	CE	rs12302456	12	53506808	53113024	C	T	0.112	0.150634	0.0349957	1.70719e-05	0.194294	0.0349458	2.86302e-08	0.148641	0.0351939	1.22662e-05
5684	CE(17:0)	CE	rs11170422	12	53506993	53113209	C	T	0.112	0.15064	0.0349954	1.70568e-05	0.194292	0.0349455	2.86285e-08	0.148628	0.0351936	1.22833e-05
5685	CE(17:0)	CE	rs11170423	12	53507213	53113429	A	G	0.112	0.150649	0.0349952	1.70344e-05	0.194284	0.0349453	2.86645e-08	0.148628	0.0351935	1.22832e-05
5686	CE(17:0)	CE	rs12309006	12	53507365	53113581	C	A	0.112	0.150887	0.0350156	1.67098e-05	0.19443	0.0349658	2.85114e-08	0.148847	0.0352138	1.20788e-05
5687	CE(17:0)	CE	rs2463115	12	53507463	53113679	C	T	0.112	0.150906	0.0350191	1.67012e-05	0.194434	0.0349694	2.85855e-08	0.148823	0.0352173	1.21383e-05
5688	CE(17:0)	CE	rs12232005	12	53507581	53113797	A	G	0.112	0.151469	0.035092	1.61773e-05	0.194731	0.0350424	2.91113e-08	0.149438	0.0352901	1.16788e-05
5689	CE(17:0)	CE	rs2472589	12	53508279	53114495	A	C	0.112	0.15113	0.0350555	1.65567e-05	0.194519	0.0350061	2.91435e-08	0.148972	0.0352536	1.21459e-05
5690	CE(17:0)	CE	rs3219199	12	53509339	53115555	T	G	0.112	0.152147	0.0351452	1.52694e-05	0.195211	0.035096	2.82499e-08	0.14981	0.0353433	1.14658e-05
5691	CE(17:0)	CE	rs3219200	12	53509340	53115556	T	C	0.112	0.152174	0.0351396	1.51684e-05	0.195095	0.0350905	2.86464e-08	0.1499	0.0353376	1.13034e-05
5692	CE(17:0)	CE	rs3817536	12	53509693	53115909	C	T	0.161	0.133336	0.0299724	8.83431e-06	0.171575	0.029934	1.05385e-08	0.129596	0.030139	8.72309e-06
5693	CE(17:0)	CE	rs2272296	12	53509933	53116149	T	C	0.144	0.133381	0.0314259	2.22941e-05	0.17505	0.0313807	2.56791e-08	0.130264	0.0315975	1.90688e-05
5694	CE(17:0)	CE	rs6580931	12	53510274	53116490	G	A	0.16	0.13259	0.029994	1.00602e-05	0.1706	0.0299559	1.30655e-08	0.128566	0.0301612	1.0309e-05
5695	CE(17:0)	CE	rs12228145	12	53510852	53117068	T	C	0.145	0.133579	0.031453	2.20328e-05	0.17541	0.0314072	2.4711e-08	0.130213	0.0316257	1.951e-05
5696	CE(17:0)	CE	rs3892410	12	53511267	53117483	T	C	0.16	0.13389	0.0300163	8.35697e-06	0.171757	0.0299784	1.06894e-08	0.129885	0.030184	8.60066e-06
5697	CE(17:0)	CE	rs7412	19	45412079	44908822	T	C	0.09	-0.262792	0.0401114	6.34534e-11	0.124043	0.0402853	0.00208901	0.220787	0.040324	2.30268e-08
5698	CE(17:0)	CE	rs150772478	3	65835646	65849971	A	G	0.01	0.648018	0.124461	1.99365e-07	0.776773	0.1243	4.47963e-10	0.639525	0.125141	1.67374e-07
5699	CE(17:0)	CE	rs77700841	3	65837868	65852193	C	G	0.013	0.506548	0.110823	4.95823e-06	0.666218	0.11064	1.84936e-09	0.492419	0.111373	5.02008e-06
5700	CE(17:0)	CE	rs113140468	3	65838480	65852805	T	C	0.012	0.531881	0.113426	2.80735e-06	0.635454	0.113315	2.16646e-08	0.511054	0.114056	3.8119e-06
5701	CE(17:1)	CE	rs73537762	13	77554442	76980307	C	G	0.062	-0.273674	0.0455712	2.04827e-09	-0.209272	0.0455713	4.52642e-06	-0.271351	0.0457514	1.61858e-09
5702	CE(17:1)	CE	rs826433	13	77557549	76983414	T	C	0.063	-0.268811	0.0452034	2.93164e-09	-0.204063	0.0451978	6.52825e-06	-0.266405	0.0453833	2.33429e-09
5703	CE(17:1)	CE	rs1790819	18	71927892	74260657	C	T	0.006	0.667194	0.139957	1.91531e-06	0.763529	0.13976	4.8923e-08	0.70724	0.140565	2.52966e-07
5704	CE(17:1)	CE	rs7412	19	45412079	44908822	T	C	0.09	-0.244746	0.040171	1.19568e-09	0.0404354	0.0402892	0.315703	0.171139	0.0403252	1.12017e-05
5705	CE(17:1)	CE	rs11733874	4	36779690	36778068	G	A	0.001	2.03521	0.351271	8.21597e-09	1.39482	0.351549	7.41704e-05	2.06062	0.35262	2.73282e-09
5706	CE(17:1)	CE	rs11735120	4	36789633	36788011	T	C	0.001	1.92464	0.333371	9.22635e-09	1.30644	0.333626	9.1908e-05	1.95058	0.334575	2.96511e-09
5707	CE(17:1)	CE	rs555632645	4	36900355	36898733	T	C	0.001	1.87327	0.327555	1.2583e-08	1.27052	0.327786	0.000108176	1.89699	0.328922	4.29778e-09
5708	CE(18:0)	CE	rs11591147	1	55505647	55039974	T	G	0.018	-0.533957	0.0870215	9.09723e-10	-0.0333878	0.0873264	0.701779	-0.0781299	0.0877319	0.186609
5709	CE(18:0)	CE	rs7974876	12	53479134	53085350	C	T	0.114	0.138601	0.0349795	7.52797e-05	0.196647	0.0348685	1.79286e-08	0.136463	0.035301	5.61682e-05
5710	CE(18:0)	CE	rs11170402	12	53482169	53088385	A	G	0.114	0.143592	0.0351004	4.36546e-05	0.204356	0.0349843	5.49139e-09	0.141323	0.0354224	3.36139e-05
5711	CE(18:0)	CE	rs11170407	12	53487020	53093236	A	G	0.114	0.145969	0.0353224	3.64649e-05	0.211685	0.0351989	1.93424e-09	0.143507	0.0356458	2.88433e-05
5712	CE(18:0)	CE	rs12821902	12	53488193	53094409	T	C	0.113	0.136237	0.0353788	0.000119156	0.206692	0.0352544	4.82806e-09	0.134539	0.035702	8.32066e-05
5713	CE(18:0)	CE	rs2280699	12	53497698	53103914	G	A	0.172	0.147684	0.0291518	4.2076e-07	0.197267	0.0290603	1.26677e-11	0.14173	0.0294189	7.50205e-07
5714	CE(18:0)	CE	rs12230946	12	53498725	53104941	A	G	0.096	0.193859	0.0377916	3.00174e-07	0.269047	0.0376193	9.87425e-13	0.194637	0.0381423	1.74141e-07
5715	CE(18:0)	CE	rs2272302	12	53499487	53105703	G	C	0.16	0.166279	0.0299412	2.96232e-08	0.223941	0.0298252	7.07987e-14	0.164535	0.030221	2.73766e-08
5716	CE(18:0)	CE	rs2272303	12	53499505	53105721	G	A	0.16	0.166268	0.0299407	2.96689e-08	0.223942	0.0298247	7.07023e-14	0.164409	0.0302202	2.79969e-08
5717	CE(18:0)	CE	rs11170413	12	53499534	53105750	G	A	0.16	0.166279	0.0299437	2.97004e-08	0.224032	0.0298275	6.94694e-14	0.164483	0.0302234	2.77097e-08
5718	CE(18:0)	CE	rs77925742	12	53499604	53105820	T	C	0.051	0.27988	0.0583004	1.626e-06	0.33856	0.058162	6.24966e-09	-	-	-
5719	CE(18:0)	CE	rs7308602	12	53500016	53106232	A	G	0.161	0.166361	0.0299032	2.80062e-08	0.224628	0.0297861	5.51786e-14	0.164739	0.0301832	2.53758e-08
5720	CE(18:0)	CE	rs10876405	12	53500021	53106237	T	C	0.112	0.191934	0.0350131	4.4283e-08	0.263681	0.0348593	4.66277e-14	0.192175	0.035345	2.85105e-08
5721	CE(18:0)	CE	rs11170414	12	53500145	53106361	T	C	0.112	0.191476	0.0350002	4.7113e-08	0.263571	0.0348463	4.67472e-14	0.191747	0.0353322	3.01679e-08
5722	CE(18:0)	CE	rs11170415	12	53500267	53106483	G	C	0.112	0.191947	0.0350111	4.41133e-08	0.263673	0.0348574	4.65628e-14	0.192189	0.0353431	2.83986e-08
5723	CE(18:0)	CE	rs11170416	12	53500346	53106562	C	A	0.112	0.191949	0.0350111	4.41011e-08	0.263671	0.0348574	4.65866e-14	0.192191	0.0353431	2.83915e-08
5724	CE(18:0)	CE	rs12305929	12	53500660	53106876	G	A	0.112	0.191532	0.0350007	4.67092e-08	0.263589	0.0348468	4.6592e-14	0.191754	0.0353327	3.01443e-08
5725	CE(18:0)	CE	rs11170417	12	53500947	53107163	T	C	0.112	0.191495	0.0350004	4.69744e-08	0.263535	0.0348466	4.71383e-14	0.191806	0.0353324	2.98948e-08
5726	CE(18:0)	CE	rs11170418	12	53500948	53107164	G	A	0.112	0.191496	0.0350003	4.6964e-08	0.263531	0.0348466	4.71734e-14	0.191807	0.0353323	2.98881e-08
5727	CE(18:0)	CE	rs10876407	12	53502438	53108654	A	T	0.161	0.166077	0.0298984	2.94043e-08	0.224596	0.0297812	5.50973e-14	0.164399	0.0301785	2.69005e-08
5728	CE(18:0)	CE	rs11170419	12	53502789	53109005	G	A	0.112	0.191534	0.0350005	4.66869e-08	0.263452	0.0348471	4.8026e-14	0.191786	0.0353326	2.9994e-08
5729	CE(18:0)	CE	rs10876408	12	53502811	53109027	C	A	0.112	0.191535	0.0350093	4.7041e-08	0.263406	0.034856	4.92223e-14	0.191795	0.0353414	3.01757e-08
5730	CE(18:0)	CE	rs12578427	12	53502849	53109065	T	C	0.096	0.193271	0.0377144	3.08352e-07	0.269364	0.0375412	8.33584e-13	0.194521	0.0380654	1.67617e-07
5731	CE(18:0)	CE	rs10876409	12	53502889	53109105	T	C	0.112	0.191526	0.0350002	4.67371e-08	0.263432	0.0348469	4.82166e-14	0.191779	0.0353324	3.00199e-08
5732	CE(18:0)	CE	rs12579710	12	53502999	53109215	C	T	0.112	0.191547	0.0350007	4.66042e-08	0.263429	0.0348474	4.82879e-14	0.191793	0.0353328	2.99671e-08
5733	CE(18:0)	CE	rs12578495	12	53503208	53109424	A	G	0.112	0.191551	0.0350005	4.65622e-08	0.263428	0.0348472	4.82886e-14	0.191804	0.0353327	2.99115e-08
5734	CE(18:0)	CE	rs12580912	12	53503224	53109440	T	A	0.112	0.191554	0.0350005	4.65388e-08	0.263428	0.0348472	4.82914e-14	0.191803	0.0353327	2.99127e-08
5735	CE(18:0)	CE	rs11170420	12	53504257	53110473	T	C	0.112	0.191558	0.035	4.649e-08	0.263399	0.0348468	4.85538e-14	0.191806	0.0353322	2.98857e-08
5736	CE(18:0)	CE	rs7976187	12	53504373	53110589	C	T	0.112	0.19156	0.035	4.64773e-08	0.263395	0.0348468	4.85968e-14	0.191806	0.0353322	2.98874e-08
5737	CE(18:0)	CE	rs12227928	12	53505113	53111329	A	G	0.112	0.191989	0.0350569	4.56167e-08	0.263995	0.034903	4.67867e-14	0.192325	0.0353898	2.89364e-08
5738	CE(18:0)	CE	rs12230528	12	53505127	53111343	G	A	0.112	0.191868	0.0350622	4.67265e-08	0.263891	0.0349085	4.82895e-14	0.192257	0.0353953	2.93838e-08
5739	CE(18:0)	CE	rs11532394	12	53505173	53111389	A	G	0.112	0.191651	0.0350092	4.61703e-08	0.263369	0.0348562	4.96365e-14	0.191871	0.0353415	2.98187e-08
5740	CE(18:0)	CE	rs11542455	12	53505437	53111653	G	A	0.112	0.191593	0.0350011	4.62736e-08	0.263369	0.0348481	4.89758e-14	0.19183	0.0353334	2.98038e-08
5741	CE(18:0)	CE	rs11542460	12	53505510	53111726	C	A	0.112	0.19157	0.0350012	4.64564e-08	0.263339	0.0348482	4.93079e-14	0.191802	0.0353336	2.99427e-08
5742	CE(18:0)	CE	rs28883710	12	53506096	53112312	C	T	0.161	0.165659	0.0298739	3.10346e-08	0.22386	0.0297575	6.34795e-14	0.163844	0.0301543	2.9091e-08
5743	CE(18:0)	CE	rs28765985	12	53506120	53112336	C	T	0.113	0.187967	0.0349604	7.95431e-08	0.265129	0.0348012	3.07941e-14	0.188777	0.035291	4.63784e-08
5744	CE(18:0)	CE	rs28872924	12	53506238	53112454	C	G	0.112	0.191596	0.0349998	4.62027e-08	0.263327	0.0348469	4.93306e-14	0.191763	0.0353323	3.00938e-08
5745	CE(18:0)	CE	rs11170421	12	53506365	53112581	G	A	0.096	0.193571	0.0377375	3.00609e-07	0.26924	0.0375653	8.82359e-13	0.194729	0.0380886	1.65547e-07
5746	CE(18:0)	CE	rs12308646	12	53506721	53112937	G	A	0.112	0.191587	0.0349992	4.6243e-08	0.263269	0.0348464	4.99113e-14	0.191769	0.0353318	3.00549e-08
5747	CE(18:0)	CE	rs12302456	12	53506808	53113024	C	T	0.112	0.191587	0.0349994	4.62531e-08	0.263271	0.0348466	4.99108e-14	0.191766	0.035332	3.00717e-08
5748	CE(18:0)	CE	rs11170422	12	53506993	53113209	C	T	0.112	0.191588	0.0349991	4.62302e-08	0.263264	0.0348463	4.99593e-14	0.19175	0.0353317	3.01413e-08
5749	CE(18:0)	CE	rs11170423	12	53507213	53113429	A	G	0.112	0.191594	0.0349989	4.61783e-08	0.263244	0.0348462	5.01642e-14	0.19174	0.0353316	3.01871e-08
5750	CE(18:0)	CE	rs12309006	12	53507365	53113581	C	A	0.112	0.19182	0.0350193	4.5343e-08	0.263402	0.0348667	5.0131e-14	0.191947	0.0353519	2.97256e-08
5751	CE(18:0)	CE	rs2463115	12	53507463	53113679	C	T	0.112	0.191862	0.0350227	4.51737e-08	0.263445	0.0348702	4.99526e-14	0.191933	0.0353553	2.98818e-08
5752	CE(18:0)	CE	rs12232005	12	53507581	53113797	A	G	0.112	0.191853	0.0350965	4.82604e-08	0.263578	0.034944	5.47879e-14	0.191973	0.0354289	3.16154e-08
5753	CE(18:0)	CE	rs2472589	12	53508279	53114495	A	C	0.112	0.192082	0.0350592	4.50264e-08	0.263591	0.0349071	5.14066e-14	0.192066	0.0353916	3.01859e-08
5754	CE(18:0)	CE	rs3219199	12	53509339	53115555	T	G	0.112	0.193393	0.0351482	3.94764e-08	0.26486	0.0349957	4.51521e-14	0.19318	0.0354808	2.734e-08
5755	CE(18:0)	CE	rs3219200	12	53509340	53115556	T	C	0.112	0.193541	0.0351426	3.83565e-08	0.264953	0.0349902	4.38407e-14	0.193423	0.035475	2.61819e-08
5756	CE(18:0)	CE	rs3817536	12	53509693	53115909	C	T	0.161	0.16829	0.0299718	2.08401e-08	0.223743	0.0298594	7.93587e-14	0.165944	0.0302515	2.17499e-08
5757	CE(18:0)	CE	rs2272296	12	53509933	53116149	T	C	0.144	0.161402	0.0314429	2.95105e-07	0.217902	0.0313292	3.9781e-12	0.159369	0.0317309	2.64854e-07
5758	CE(18:0)	CE	rs6580931	12	53510274	53116490	G	A	0.16	0.167634	0.0299935	2.41862e-08	0.22288	0.0298815	1.02813e-13	0.16496	0.0302742	2.6705e-08
5759	CE(18:0)	CE	rs12228145	12	53510852	53117068	T	C	0.145	0.162402	0.0314692	2.55069e-07	0.21931	0.0313537	3.01348e-12	0.160022	0.031759	2.43637e-07
5760	CE(18:0)	CE	rs3892410	12	53511267	53117483	T	C	0.16	0.168994	0.0300156	1.90856e-08	0.224081	0.0299039	7.92397e-14	0.166269	0.0302971	2.14483e-08
5761	CE(18:0)	CE	rs3844065	12	53511931	53118147	C	T	0.189	0.132237	0.0285577	3.75819e-06	0.17346	0.0284792	1.20743e-09	0.128276	0.0288213	4.38268e-06
5762	CE(18:0)	CE	rs2280696	12	53512756	53118972	T	A	0.063	0.167748	0.0467854	0.000340928	0.254603	0.0466055	4.95413e-08	0.169717	0.0472277	0.000164825
5763	CE(18:0)	CE	rs12825176	12	53513165	53119381	C	T	0.063	0.168625	0.0467758	0.000316432	0.254913	0.0465967	4.74486e-08	0.170971	0.0472168	0.000148364
5764	CE(18:0)	CE	rs72786786	16	56985514	56951602	A	G	0.312	-0.104922	0.0247257	2.2852e-05	-0.140157	0.0246714	1.43422e-08	-0.0125722	0.0249358	0.307079
5765	CE(18:0)	CE	rs12446515	16	56987015	56953103	T	C	0.321	-0.105395	0.0241997	1.38911e-05	-0.142454	0.0241371	3.91979e-09	-0.00726722	0.0244047	0.382942
5766	CE(18:0)	CE	rs56156922	16	56987369	56953457	C	T	0.322	-0.10247	0.0241626	2.31695e-05	-0.138581	0.024102	9.66775e-09	-0.00488845	0.0243674	0.420505
5767	CE(18:0)	CE	rs56228609	16	56987765	56953853	T	C	0.313	-0.110536	0.024318	5.78261e-06	-0.148301	0.0242504	1.06667e-09	-0.0133188	0.024524	0.293547
5768	CE(18:0)	CE	rs173539	16	56988044	56954132	T	C	0.33	-0.1035	0.0239756	1.66043e-05	-0.135814	0.0239191	1.4694e-08	-0.00822714	0.0241782	0.366834
5769	CE(18:0)	CE	rs247616	16	56989590	56955678	T	C	0.322	-0.10421	0.0240739	1.56257e-05	-0.13734	0.0240181	1.15933e-08	-0.00579886	0.0242784	0.405617
5770	CE(18:0)	CE	rs247617	16	56990716	56956804	A	C	0.322	-0.105055	0.024017	1.26947e-05	-0.137872	0.0239613	9.38756e-09	-0.00631541	0.0242222	0.397157
5771	CE(18:0)	CE	rs183130	16	56991363	56957451	T	C	0.322	-0.105478	0.0239792	1.13392e-05	-0.137568	0.0239243	9.59317e-09	-0.00670725	0.0241845	0.390767
5772	CE(18:0)	CE	rs12149545	16	56993161	56959249	A	G	0.313	-0.110778	0.0239439	3.90886e-06	-0.144383	0.0238835	1.63243e-09	-0.0134029	0.0241524	0.289485
5773	CE(18:0)	CE	rs3764261	16	56993324	56959412	A	C	0.322	-0.103986	0.0237491	1.23905e-05	-0.133569	0.023699	1.85406e-08	-0.00540928	0.023956	0.410683
5774	CE(18:0)	CE	rs17231506	16	56994528	56960616	T	C	0.321	-0.10429	0.0237727	1.19409e-05	-0.137285	0.0237176	7.6453e-09	-0.0060252	0.02398	0.400812
5775	CE(18:0)	CE	rs6857	19	45392254	44888997	T	C	0.163	0.167686	0.029719	1.76968e-08	0.0169157	0.029804	0.570622	-0.064739	0.0299739	0.0154186
5776	CE(18:0)	CE	rs429358	19	45411941	44908684	C	T	0.147	0.186555	0.0314498	3.21806e-09	0.0214799	0.0315519	0.496219	-0.0867453	0.0317084	0.00312445
5777	CE(18:0)	CE	rs7412	19	45412079	44908822	T	C	0.09	-0.251369	0.040188	4.35914e-10	0.230892	0.0401601	9.67734e-09	0.37268	0.0405444	2.8843e-20
5778	CE(18:0)	CE	rs72654473	19	45414399	44911142	A	C	0.115	-0.145879	0.036158	5.54818e-05	0.205495	0.0360162	1.261e-08	0.2653	0.0364642	2.02442e-13
5779	CE(18:0)	CE	rs445925	19	45415640	44912383	A	G	0.116	-0.144773	0.0362162	6.48719e-05	0.204795	0.0360753	1.48817e-08	0.263189	0.0365203	3.34716e-13
5780	CE(18:0)	CE	rs390082	19	45416831	44913574	G	T	0.116	-0.14479	0.0363402	6.8565e-05	0.205577	0.0361994	1.46906e-08	0.263513	0.0366437	3.74366e-13
5781	CE(18:0)	CE	rs12721051	19	45422160	44918903	G	C	0.181	0.180712	0.0305825	3.67277e-09	0.00623661	0.0306882	0.838854	-0.056967	0.0308106	0.0322659
5782	CE(18:0)	CE	rs56131196	19	45422846	44919589	A	G	0.182	0.179805	0.0306433	4.70749e-09	0.00356066	0.0307478	0.907715	-0.0567951	0.0308704	0.0329325
5783	CE(18:0)	CE	rs4420638	19	45422946	44919689	G	A	0.182	0.179852	0.0306505	4.70257e-09	0.00360756	0.030755	0.906527	-0.0561946	0.0308773	0.0344178
5784	CE(18:0)	CE	rs141622900	19	45426792	44923535	A	G	0.061	-0.284343	0.0506656	2.11652e-08	0.162705	0.0507365	0.00135306	0.322551	0.0511135	1.5251e-10
5785	CE(18:0)	CE	9:136141870_C_T	9	136141870	133266456	T	C	0.182	0.166753	0.0282904	4.00208e-09	0.186526	0.028222	4.35232e-11	0.0930861	0.0285457	0.000559342
5786	CE(18:0)	CE	9:136142203_A_C	9	136142203	missing	C	A	0.322	0.0883496	0.023585	0.000182284	0.128517	0.0235197	4.92601e-08	0.0452994	0.0237963	0.0285108
5787	CE(18:0)	CE	9:136143372_C_T	9	136143372	133267960	T	C	0.322	0.088114	0.0235978	0.000191204	0.128878	0.0235313	4.5916e-08	0.045791	0.0238098	0.027259
5788	CE(18:0)	CE	9:136143442_A_G	9	136143442	133268030	G	A	0.322	0.0881294	0.0235999	0.000190964	0.128903	0.0235334	4.57663e-08	0.0457786	0.023812	0.027303
5789	CE(18:0)	CE	9:136144284_A_T	9	136144284	missing	A	T	0.322	0.0880929	0.023602	0.000192389	0.128864	0.0235355	4.6316e-08	0.0458351	0.023814	0.0271643
5790	CE(18:0)	CE	9:136144427_C_T	9	136144427	133269015	C	T	0.322	0.0881769	0.0235977	0.000189191	0.128954	0.0235312	4.50811e-08	0.0458546	0.0238097	0.0270915
5791	CE(18:0)	CE	9:136144873_C_T	9	136144873	133269461	T	C	0.322	0.088208	0.0235977	0.000188194	0.128993	0.0235311	4.46633e-08	0.045882	0.0238097	0.0270192
5792	CE(18:0)	CE	9:136144960_A_G	9	136144960	missing	A	G	0.322	0.0882079	0.0235978	0.000188215	0.128992	0.0235313	4.46827e-08	0.0458819	0.0238098	0.0270203
5793	CE(18:0)	CE	9:136144994_A_G	9	136144994	missing	A	G	0.322	0.0882273	0.0235977	0.000187585	0.129016	0.0235311	4.4413e-08	0.0459013	0.0238097	0.0269688
5794	CE(18:0)	CE	9:136145240_C_T	9	136145240	133269828	T	C	0.322	0.0882441	0.0235975	0.000187037	0.129038	0.0235309	4.41723e-08	0.0459141	0.0238095	0.0269346
5795	CE(18:0)	CE	9:136145425_A_C	9	136145425	133270015	A	C	0.215	0.128036	0.0281179	5.39383e-06	0.153915	0.0280528	4.35545e-08	0.0675437	0.0283602	0.0086386
5796	CE(18:0)	CE	9:136145471_A_G	9	136145471	133270061	G	A	0.322	0.0882682	0.023598	0.000186338	0.129054	0.0235314	4.40367e-08	0.045897	0.02381	0.026982
5797	CE(18:0)	CE	9:136145484_A_T	9	136145484	missing	T	A	0.322	0.0880288	0.0236247	0.000197253	0.128934	0.0235579	4.69238e-08	0.0458468	0.023837	0.0272499
5798	CE(18:0)	CE	9:136145974_A_G	9	136145974	missing	G	A	0.322	0.0887849	0.0235889	0.000169674	0.129377	0.0235226	4.02099e-08	0.0464119	0.0238012	0.0256201
5799	CE(18:0)	CE	9:136146046_A_G	9	136146046	133270615	A	G	0.322	0.088257	0.0235877	0.000185366	0.128894	0.0235213	4.5076e-08	0.0460003	0.0237999	0.0266622
5800	CE(18:0)	CE	9:136146077_G_T	9	136146077	missing	G	T	0.322	0.0884504	0.0235848	0.000179101	0.128883	0.0235185	4.50285e-08	0.0461628	0.0237969	0.0262292
5801	CE(18:0)	CE	9:136146227_A_T	9	136146227	133270797	T	A	0.322	0.088452	0.0235847	0.000179031	0.128893	0.0235184	4.49145e-08	0.0461645	0.0237968	0.0262242
5802	CE(18:0)	CE	9:136146431_C_T	9	136146431	missing	T	C	0.322	0.0884713	0.0236196	0.000182438	0.128865	0.0235534	4.73195e-08	0.0465016	0.0238339	0.0255557
5803	CE(18:0)	CE	9:136146597_C_T	9	136146597	133271182	T	C	0.249	0.130387	0.0254222	3.02685e-07	0.161418	0.0253458	2.11827e-10	0.0708661	0.0256471	0.0028742
5804	CE(18:0)	CE	9:136146664_A_T	9	136146664	133271249	A	T	0.322	0.0884757	0.0235838	0.00017822	0.128927	0.0235175	4.44937e-08	0.0461891	0.0237959	0.0261572
5805	CE(18:0)	CE	9:136147160_C_T	9	136147160	133271745	T	C	0.322	0.0884946	0.0235834	0.00017761	0.128957	0.0235171	4.41532e-08	0.0462023	0.0237955	0.0261217
5806	CE(18:0)	CE	9:136149229_C_T	9	136149229	133273813	C	T	0.321	0.0911919	0.0236117	0.000114203	0.130993	0.0235439	2.80966e-08	0.0486261	0.0238239	0.0206517
5807	CE(18:0)	CE	9:136149399_A_G	9	136149399	133273983	A	G	0.182	0.166537	0.0282819	4.14477e-09	0.185927	0.0282138	4.94023e-11	0.0929665	0.028537	0.000565677
5808	CE(18:0)	CE	9:136149500_C_T	9	136149500	133274084	C	T	0.32	0.0924676	0.0236194	9.20022e-05	0.131573	0.0235513	2.47029e-08	0.0495568	0.0238315	0.0188155
5809	CE(18:0)	CE	9:136149830_A_G	9	136149830	133274414	A	G	0.182	0.166522	0.0282889	4.19399e-09	0.185972	0.0282207	4.94143e-11	0.0931782	0.0285436	0.000552554
5810	CE(18:0)	CE	rs600038	9	136151806	133276354	C	T	0.204	0.154303	0.0271527	1.39826e-08	0.16799	0.0270896	6.16384e-10	0.0888837	0.0273962	0.000592842
5811	CE(18:0)	CE	rs651007	9	136153875	133278431	T	C	0.204	0.152562	0.0272069	2.15956e-08	0.166791	0.0271433	8.7933e-10	0.0870343	0.0274496	0.000765489
5812	CE(18:0)	CE	rs579459	9	136154168	133278724	C	T	0.204	0.152517	0.0272082	2.18348e-08	0.166766	0.0271446	8.85938e-10	0.0870251	0.0274508	0.000766721
5813	CE(18:0)	CE	9:136154304_C_T	9	136154304	missing	T	C	0.204	0.152804	0.0272332	2.11673e-08	0.166417	0.02717	9.94893e-10	0.0872451	0.027476	0.000753425
5814	CE(18:0)	CE	rs495828	9	136154867	133279294	T	G	0.205	0.154072	0.0271761	1.51137e-08	0.167903	0.0271134	6.50938e-10	0.0892567	0.0274167	0.000570032
5815	CE(18:0)	CE	rs635634	9	136155000	133279427	T	C	0.183	0.167456	0.0283111	3.53675e-09	0.186968	0.0282429	4.05776e-11	0.0946646	0.0285676	0.000463996
5816	CE(18:0)	CE	rs28658542	9	136214276	133347421	A	C	0.096	0.195128	0.0427591	5.13967e-06	0.251599	0.0426588	3.92839e-09	0.147829	0.0430633	0.000301369
5817	CE(18:0)	CE	rs28613394	9	136215356	133348501	G	C	0.103	0.174412	0.0416322	2.84368e-05	0.24302	0.0415145	5.11342e-09	0.127617	0.0419286	0.00117532
5818	CE(18:0)	CE	rs28538967	9	136215400	133348545	C	G	0.103	0.174443	0.0416476	2.85371e-05	0.243218	0.0415295	5.03366e-09	0.127571	0.0419439	0.00118394
5819	CE(18:0)	CE	rs56343119	9	136237672	133370796	A	C	0.142	0.188916	0.0347743	5.79649e-08	0.21284	0.0347143	9.45957e-10	0.137981	0.0350344	4.16274e-05
5820	CE(18:0)	CE	rs3758348	9	136239399	133372523	C	G	0.142	0.188965	0.0348228	5.99939e-08	0.212121	0.0347642	1.13574e-09	0.137887	0.0350824	4.30456e-05
5821	CE(18:0)	CE	rs28602591	9	136246666	133379795	T	C	0.096	0.202819	0.0439143	3.94998e-06	0.258582	0.0438189	3.85121e-09	0.156244	0.0442067	0.000206416
5822	CE(18:0)	CE	rs17474001	9	136267149	133402020	T	C	0.137	0.180162	0.0359636	5.62387e-07	0.204542	0.0359126	1.29964e-08	0.13062	0.0362253	0.00015731
5823	CE(18:0)	CE	rs76238963	9	136269576	133404452	C	A	0.096	0.208467	0.0445208	2.90039e-06	0.269092	0.044419	1.47945e-09	0.162883	0.0448081	0.000140483
5824	CE(18:0)	CE	rs41302673	9	136270538	133405414	G	T	0.091	0.218118	0.0457936	1.95397e-06	0.267533	0.0456921	5.09791e-09	0.168547	0.0460803	0.000128708
5825	CE(18:0)	CE	rs41296107	9	136270992	133405868	T	C	0.085	0.203126	0.0475851	1.99833e-05	0.262334	0.0474969	3.49438e-08	0.154101	0.0478813	0.000649121
5826	CE(18:0)	CE	rs28446901	9	136308796	133443675	G	C	0.164	0.157079	0.0348865	6.88125e-06	0.205124	0.0348115	4.16244e-09	0.11911	0.0351317	0.000351983
5827	CE(18:1)	CE	rs11591147	1	55505647	55039974	T	G	0.018	-0.625358	0.0870232	7.65604e-13	-0.155507	0.0872093	0.0745809	-0.175974	0.0877281	0.0224632
5828	CE(18:1)	CE	rs62117160	19	45232161	44728895	A	G	0.046	-0.317478	0.0533032	2.89919e-09	-0.032558	0.0533226	0.542299	0.0807146	0.0537591	0.0666597
5829	CE(18:1)	CE	rs4803750	19	45247627	44744370	G	A	0.069	-0.238371	0.0431058	3.60991e-08	0.0100885	0.0431158	0.814776	0.0248231	0.0434793	0.284042
5830	CE(18:1)	CE	rs115785198	19	45249509	44746252	T	C	0.068	-0.240441	0.0435589	3.81295e-08	0.0103678	0.0435689	0.811695	0.0235015	0.0439354	0.296369
5831	CE(18:1)	CE	rs62117205	19	45255266	44752009	C	T	0.07	-0.240706	0.0434552	3.42463e-08	0.0100212	0.0434669	0.817466	0.0291779	0.0438323	0.252828
5832	CE(18:1)	CE	rs62117206	19	45255679	44752422	C	G	0.07	-0.240864	0.0435058	3.47911e-08	0.0104393	0.043517	0.810214	0.0298074	0.0438829	0.248508
5833	CE(18:1)	CE	rs112450640	19	45296364	44793107	A	G	0.02	-0.563854	0.0862251	7.11272e-11	-0.257776	0.0863275	0.00283326	-0.0824675	0.0868877	0.171304
5834	CE(18:1)	CE	rs148933445	19	45302504	44799247	A	G	0.025	-0.43054	0.0773102	2.89794e-08	-0.0933255	0.0772813	0.228481	0.118265	0.0780512	0.064893
5835	CE(18:1)	CE	rs118147862	19	45319631	44816374	A	G	0.048	-0.396855	0.0540895	2.68348e-13	-0.0303685	0.0542493	0.576492	0.122828	0.0545617	0.0122112
5836	CE(18:1)	CE	rs112422902	19	45369203	44865946	A	G	0.036	-0.359264	0.0604341	2.97824e-09	-0.132297	0.0604737	0.028693	0.0494546	0.060994	0.208758
5837	CE(18:1)	CE	rs41290120	19	45382675	44879418	A	G	0.054	-0.400689	0.0492617	5.4996e-16	-0.0421803	0.0494226	0.393886	0.138964	0.0497248	0.00260882
5838	CE(18:1)	CE	rs283808	19	45387034	44883777	C	A	0.044	-0.345106	0.0559366	7.42097e-10	-0.182238	0.0559082	0.00112298	0.073068	0.0564523	0.0978088
5839	CE(18:1)	CE	rs283809	19	45387057	44883800	G	A	0.044	-0.345212	0.0559487	7.39517e-10	-0.182244	0.0559201	0.00112531	0.0731168	0.0564643	0.0977071
5840	CE(18:1)	CE	rs7254892	19	45389596	44886339	A	G	0.035	-0.42337	0.0620198	9.88933e-12	-0.175788	0.0620941	0.00465123	0.108305	0.0625942	0.0418256
5841	CE(18:1)	CE	rs1160983	19	45397229	44893972	A	G	0.034	-0.442702	0.0626472	1.8402e-12	-0.178785	0.0627214	0.00437731	0.112975	0.0632359	0.0370382
5842	CE(18:1)	CE	rs61679753	19	45400747	44897490	A	T	0.034	-0.441871	0.0626189	1.97758e-12	-0.179258	0.0626929	0.00425755	0.115376	0.0632077	0.034008
5843	CE(18:1)	CE	rs7412	19	45412079	44908822	T	C	0.09	-0.451978	0.0398038	2.06894e-29	-0.0954413	0.0402376	0.0178015	0.139844	0.0401606	0.00025111
5844	CE(18:1)	CE	rs72654473	19	45414399	44911142	A	C	0.115	-0.305986	0.0359766	2.50917e-17	-0.0583307	0.0361021	0.106187	0.0867667	0.0362818	0.00841112
5845	CE(18:1)	CE	rs445925	19	45415640	44912383	A	G	0.116	-0.304609	0.0360381	3.90398e-17	-0.0585185	0.0361597	0.105617	0.0851917	0.0363413	0.00955539
5846	CE(18:1)	CE	rs390082	19	45416831	44913574	G	T	0.116	-0.304983	0.0361623	4.56687e-17	-0.0585448	0.0362847	0.106667	0.0851349	0.0364649	0.00980124
5847	CE(18:1)	CE	rs144311893	19	45423944	44920687	T	C	0.026	-0.441156	0.0767409	9.51088e-09	-0.062473	0.0765006	0.413964	0.130498	0.0774197	0.045972
5848	CE(18:1)	CE	rs141622900	19	45426792	44923535	A	G	0.061	-0.467372	0.0504366	2.92392e-20	-0.134562	0.050697	0.00796092	0.107795	0.050883	0.0170947
5849	CE(18:2)	CE	rs11591147	1	55505647	55039974	T	G	0.018	-0.557585	0.0869628	1.58651e-10	-0.141846	0.0864979	0.101075	-0.0869081	0.0877367	0.160978
5850	CE(18:2)	CE	rs174528	11	61543499	61776027	C	T	0.378	0.0178396	0.0230562	0.439564	0.154332	0.0226837	1.24313e-11	0.0820517	0.023274	0.000213486
5851	CE(18:2)	CE	rs174529	11	61543961	61776489	C	T	0.374	0.0179114	0.0230518	0.437585	0.1554	0.0226792	8.99127e-12	0.0822663	0.0232705	0.000205771
5852	CE(18:2)	CE	rs174530	11	61546592	61779120	G	A	0.371	0.0243987	0.0230082	0.289218	0.158292	0.0226313	3.35639e-12	0.0881704	0.0232274	7.45046e-05
5853	CE(18:2)	CE	rs108499	11	61547237	61779765	T	C	0.341	0.0186967	0.0233252	0.422948	0.138585	0.0229782	1.82436e-09	0.0783882	0.02355	0.000439963
5854	CE(18:2)	CE	rs174533	11	61549025	61781553	A	G	0.348	0.0254659	0.0231167	0.271051	0.171039	0.0227159	6.90376e-14	0.0947146	0.0233416	2.51941e-05
5855	CE(18:2)	CE	rs174534	11	61549458	61781986	G	A	0.351	0.0139686	0.0230598	0.544733	0.135567	0.0227228	2.71063e-09	0.0753731	0.023285	0.000608404
5856	CE(18:2)	CE	rs174535	11	61551356	61783884	C	T	0.351	0.0232812	0.0230679	0.313336	0.170353	0.0226701	7.70664e-14	0.0924565	0.023292	3.65822e-05
5857	CE(18:2)	CE	rs174536	11	61551927	61784455	C	A	0.349	0.0274918	0.0230967	0.234359	0.172023	0.0226951	4.73804e-14	0.0969324	0.0233209	1.64622e-05
5858	CE(18:2)	CE	rs174537	11	61552680	61785208	T	G	0.346	0.0280968	0.0231148	0.224566	0.173767	0.0227042	2.69563e-14	0.0979401	0.0233398	1.38296e-05
5859	CE(18:2)	CE	rs102275	11	61557803	61790331	C	T	0.352	0.0235846	0.0230197	0.306102	0.170014	0.022618	7.43436e-14	0.0933262	0.0232439	3.01975e-05
5860	CE(18:2)	CE	rs102274	11	61557826	61790354	C	T	0.346	0.0284935	0.0231151	0.218108	0.174499	0.0227041	2.11764e-14	0.0982653	0.0233401	1.30098e-05
5861	CE(18:2)	CE	rs174538	11	61560081	61792609	A	G	0.319	0.0234974	0.0234512	0.316634	0.154667	0.0230805	2.44606e-11	0.0903062	0.0236825	6.9508e-05
5862	CE(18:2)	CE	rs4246215	11	61564299	61796827	T	G	0.364	0.0190408	0.0228982	0.406232	0.161265	0.0225194	1.04019e-12	0.084157	0.0231209	0.000137927
5863	CE(18:2)	CE	rs174541	11	61565908	61798436	C	T	0.364	0.0203514	0.0228955	0.374612	0.161553	0.0225173	9.43041e-13	0.0857392	0.0231181	0.000105401
5864	CE(18:2)	CE	rs174544	11	61567753	61800281	A	C	0.308	0.0433146	0.0238212	0.0694167	0.178516	0.023397	3.51548e-14	0.109161	0.0240526	2.90787e-06
5865	CE(18:2)	CE	rs174545	11	61569306	61801834	G	C	0.346	0.0296253	0.0231187	0.200434	0.176161	0.0227047	1.20597e-14	0.0997635	0.0233437	9.81276e-06
5866	CE(18:2)	CE	rs174546	11	61569830	61802358	T	C	0.346	0.0296251	0.0231186	0.200437	0.176161	0.0227046	1.20608e-14	0.0997649	0.0233437	9.80993e-06
5867	CE(18:2)	CE	rs174547	11	61570783	61803311	C	T	0.345	0.0296745	0.0231194	0.199702	0.176225	0.0227052	1.18174e-14	0.0997222	0.0233445	9.89704e-06
5868	CE(18:2)	CE	rs174548	11	61571348	61803876	G	C	0.314	0.0369619	0.0237584	0.120392	0.173989	0.0233371	1.28495e-13	0.103031	0.0239881	8.9161e-06
5869	CE(18:2)	CE	rs174549	11	61571382	61803910	A	G	0.309	0.043018	0.0238271	0.0714392	0.17916	0.0234001	2.89714e-14	0.109134	0.024058	2.93702e-06
5870	CE(18:2)	CE	rs174550	11	61571478	61804006	C	T	0.345	0.0297936	0.0231202	0.197922	0.176341	0.0227059	1.13789e-14	0.0999016	0.0233453	9.56888e-06
5871	CE(18:2)	CE	rs174553	11	61575158	61807686	G	A	0.345	0.0301181	0.0231198	0.193073	0.176637	0.0227048	1.02459e-14	0.100311	0.0233448	8.84268e-06
5872	CE(18:2)	CE	rs174554	11	61579463	61811991	G	A	0.345	0.0313392	0.0231102	0.175427	0.176599	0.0226975	1.00968e-14	0.101271	0.0233356	7.28913e-06
5873	CE(18:2)	CE	rs174555	11	61579760	61812288	C	T	0.309	0.0432536	0.0238298	0.0699379	0.179778	0.0233997	2.36089e-14	0.109437	0.0240607	2.77423e-06
5874	CE(18:2)	CE	rs174556	11	61580635	61813163	T	C	0.308	0.0449742	0.0238198	0.0593808	0.179537	0.0233932	2.48568e-14	0.110902	0.0240512	2.05854e-06
5875	CE(18:2)	CE	rs174559	11	61581656	61814184	A	G	0.282	0.0377505	0.0243111	0.120886	0.158439	0.0239223	4.34676e-11	0.101432	0.0245502	1.83383e-05
5876	CE(18:2)	CE	rs174560	11	61581764	61814292	C	T	0.313	0.0373896	0.023763	0.116235	0.17475	0.0233381	1.00785e-13	0.10369	0.0239928	7.90757e-06
5877	CE(18:2)	CE	rs174561	11	61582708	61815236	C	T	0.309	0.0432817	0.0238344	0.0698107	0.179827	0.0234039	2.34627e-14	0.109472	0.0240654	2.767e-06
5878	CE(18:2)	CE	rs174562	11	61585144	61817672	G	A	0.345	0.0305565	0.0231218	0.18671	0.176984	0.0227058	9.10891e-15	0.100682	0.023347	8.24702e-06
5879	CE(18:2)	CE	rs174564	11	61588305	61820833	G	A	0.349	0.0300157	0.0231026	0.194275	0.175836	0.0226874	1.26927e-14	0.100391	0.0233268	8.57767e-06
5880	CE(18:2)	CE	rs28456	11	61589481	61822009	G	A	0.313	0.0437385	0.0237719	0.0661953	0.176711	0.0233495	5.46371e-14	0.109933	0.0240017	2.38533e-06
5881	CE(18:2)	CE	rs174566	11	61592362	61824890	G	A	0.351	0.0257423	0.0230535	0.264641	0.171078	0.0226497	5.62845e-14	0.0958086	0.0232779	1.96327e-05
5882	CE(18:2)	CE	rs174567	11	61593005	61825533	G	A	0.351	0.0261058	0.0230537	0.257954	0.171113	0.0226506	5.57234e-14	0.096156	0.023278	1.84074e-05
5883	CE(18:2)	CE	rs174568	11	61593816	61826344	T	C	0.346	0.0321334	0.023103	0.164599	0.175113	0.0226957	1.64431e-14	0.101744	0.0233286	6.60749e-06
5884	CE(18:2)	CE	rs99780	11	61596633	61829161	T	C	0.351	0.0245986	0.0230406	0.286216	0.169728	0.0226417	8.60584e-14	0.0946952	0.0232649	2.38799e-05
5885	CE(18:2)	CE	rs1535	11	61597972	61830500	G	A	0.348	0.0272107	0.0230958	0.239088	0.171465	0.0226994	5.624e-14	0.0971837	0.0233204	1.56992e-05
5886	CE(18:2)	CE	rs174574	11	61600342	61832870	C	A	0.646	-0.0203669	0.0230872	0.378155	-0.165653	0.0226993	3.67572e-13	-0.0902725	0.0233109	5.46193e-05
5887	CE(18:2)	CE	rs2727270	11	61603237	61835765	T	C	0.125	0.0637321	0.033583	0.0577231	0.199383	0.0330941	1.87097e-09	0.130544	0.0339256	6.03814e-05
5888	CE(18:2)	CE	rs2727271	11	61603358	61835886	T	A	0.125	0.0636548	0.0335804	0.0580077	0.199297	0.0330918	1.89622e-09	0.130429	0.033923	6.11444e-05
5889	CE(18:2)	CE	rs174576	11	61603510	61836038	A	C	0.352	0.0243352	0.0230862	0.29228	0.1693	0.0226912	1.12419e-13	0.0944367	0.0233097	2.58873e-05
5890	CE(18:2)	CE	rs2524299	11	61604782	61837310	T	A	0.128	0.0596076	0.0332584	0.0730879	0.19495	0.0327702	2.95781e-09	0.125312	0.0335946	9.68759e-05
5891	CE(18:2)	CE	rs174577	11	61604814	61837342	A	C	0.353	0.0193316	0.0230577	0.402329	0.165823	0.0226677	3.28394e-13	0.0892717	0.0232814	6.37789e-05
5892	CE(18:2)	CE	rs2072113	11	61604967	61837495	T	C	0.125	0.0575767	0.033551	0.0861269	0.194712	0.0330692	4.2917e-09	0.12439	0.033893	0.000122641
5893	CE(18:2)	CE	rs2072114	11	61605215	61837743	G	A	0.132	0.0520639	0.0326844	0.11112	0.189937	0.032216	4.05827e-09	0.118095	0.0330178	0.000175798
5894	CE(18:2)	CE	rs174578	11	61605499	61838027	A	T	0.354	0.019632	0.0230426	0.394751	0.165734	0.022653	3.26376e-13	0.0895356	0.0232663	6.02973e-05
5895	CE(18:2)	CE	rs174580	11	61606642	61839170	G	A	0.354	0.020024	0.0230719	0.385985	0.166491	0.0226814	2.73328e-13	0.0896874	0.0232951	5.98657e-05
5896	CE(18:2)	CE	rs174581	11	61606683	61839211	A	G	0.354	0.0203729	0.0230809	0.377936	0.166642	0.0226905	2.65711e-13	0.0900428	0.023304	5.65974e-05
5897	CE(18:2)	CE	rs174583	11	61609750	61842278	T	C	0.354	0.0225817	0.0231752	0.330363	0.168233	0.0227802	1.98495e-13	0.0920835	0.0233972	4.21121e-05
5898	CE(18:2)	CE	rs174584	11	61610750	61843278	A	G	0.356	0.0182966	0.0231631	0.43017	0.165082	0.0227746	5.35935e-13	0.0875641	0.0233851	9.15316e-05
5899	CE(18:2)	CE	rs174592	11	61618608	61851136	G	A	0.375	0.0243707	0.0230833	0.291484	0.166146	0.0226944	3.0958e-13	0.0903932	0.023302	5.31496e-05
5900	CE(18:2)	CE	rs174594	11	61619829	61852357	A	C	0.623	-0.0250954	0.0231098	0.277885	-0.167613	0.0227175	2.00428e-13	-0.0911791	0.0233282	4.71132e-05
5901	CE(18:2)	CE	rs174598	11	61621194	61853722	A	G	0.33	0.0188339	0.0236223	0.425666	0.144915	0.0232509	5.1894e-10	0.0816217	0.0238493	0.000313133
5902	CE(18:2)	CE	rs174599	11	61621556	61854084	C	G	0.376	0.0247608	0.0231393	0.285016	0.168011	0.0227416	1.90146e-13	0.0902007	0.0233567	5.70528e-05
5903	CE(18:2)	CE	rs174600	11	61622227	61854755	C	T	0.33	0.0208944	0.0236271	0.376855	0.144334	0.0232606	6.16511e-10	0.0828579	0.0238534	0.000259161
5904	CE(18:2)	CE	rs174601	11	61623140	61855668	T	C	0.374	0.0219999	0.0231963	0.343308	0.162804	0.0228038	1.14925e-12	0.0869344	0.0234125	0.000103588
5905	CE(18:2)	CE	rs97384	11	61624181	61856709	C	T	0.623	-0.020826	0.0233002	0.371876	-0.165444	0.0229117	6.28075e-13	-0.0843962	0.0235219	0.000168398
5906	CE(18:2)	CE	rs174604	11	61626270	61858798	G	C	0.365	0.00899429	0.0231063	0.697296	0.128097	0.0227615	2.01424e-08	0.0603127	0.0233286	0.00487958
5907	CE(18:2)	CE	rs174448	11	61639573	61872101	A	G	0.637	-0.0164882	0.0228473	0.47061	-0.126957	0.0224919	1.82244e-08	-0.0653722	0.0230717	0.00231284
5908	CE(18:2)	CE	rs174449	11	61640379	61872907	A	G	0.641	-0.0152044	0.0227797	0.504632	-0.126212	0.022432	2.03709e-08	-0.0637569	0.0230057	0.00280265
5909	CE(18:2)	CE	rs56289821	19	11188247	11077571	A	G	0.117	-0.187091	0.0342112	4.78237e-08	-0.043532	0.0340525	0.201088	0.0511253	0.034539	0.0694426
5910	CE(18:2)	CE	rs112898275	19	11188850	11078174	C	T	0.117	-0.187198	0.0341875	4.59963e-08	-0.0434884	0.0340291	0.201229	0.051348	0.0345152	0.0684508
5911	CE(18:2)	CE	rs112374545	19	11188899	11078223	T	C	0.117	-0.187235	0.034187	4.57009e-08	-0.0435467	0.0340288	0.200621	0.0513286	0.0345147	0.0685227
5912	CE(18:2)	CE	rs148898583	19	11189205	11078529	G	C	0.117	-0.1873	0.0341831	4.50613e-08	-0.0434416	0.034025	0.201659	0.0515546	0.034511	0.0676415
5913	CE(18:2)	CE	rs113722226	19	11189272	11078596	C	T	0.117	-0.187272	0.0341707	4.47594e-08	-0.0434284	0.0340127	0.201633	0.051555	0.0344984	0.0675683
5914	CE(18:2)	CE	rs73015011	19	11189764	11079088	C	T	0.117	-0.18749	0.0341362	4.18452e-08	-0.0453021	0.0339783	0.182415	0.0516507	0.0344642	0.0670142
5915	CE(18:2)	CE	rs114821903	19	11189937	11079261	A	T	0.117	-0.187482	0.034128	4.15896e-08	-0.0452607	0.0339701	0.18271	0.0517133	0.0344559	0.0667318
5916	CE(18:2)	CE	rs138175288	19	11189980	11079304	A	C	0.117	-0.187507	0.0341263	4.13586e-08	-0.0452772	0.0339685	0.182529	0.0517259	0.0344543	0.0666754
5917	CE(18:2)	CE	rs112107114	19	11190074	11079398	A	G	0.117	-0.187471	0.0341234	4.14926e-08	-0.0452389	0.0339656	0.182862	0.0517045	0.0344513	0.0667387
5918	CE(18:2)	CE	rs115594766	19	11190110	11079434	G	A	0.117	-0.187485	0.0341217	4.13327e-08	-0.0452357	0.0339639	0.182871	0.0516906	0.0344496	0.0667817
5919	CE(18:2)	CE	rs112032422	19	11190292	11079616	C	T	0.117	-0.187393	0.0341328	4.23946e-08	-0.0433245	0.0339753	0.202216	0.0512811	0.0344612	0.0683994
5920	CE(18:2)	CE	rs142158911	19	11190534	11079858	A	G	0.115	-0.194575	0.0346311	2.0469e-08	-0.0513882	0.0344744	0.136044	0.047225	0.034966	0.0884463
5921	CE(18:2)	CE	rs142130958	19	11190652	11079976	A	G	0.117	-0.187475	0.0341036	4.07282e-08	-0.0450767	0.0339461	0.184183	0.0516447	0.0344319	0.0668546
5922	CE(18:2)	CE	rs73015013	19	11190873	11080197	T	C	0.117	-0.187511	0.034085	3.98051e-08	-0.0451093	0.0339278	0.18363	0.0516777	0.0344132	0.0666248
5923	CE(18:2)	CE	rs138294113	19	11191729	11081053	T	C	0.117	-0.18758	0.0340505	3.81349e-08	-0.0450209	0.033894	0.184053	0.0516114	0.0343793	0.0666827
5924	CE(18:2)	CE	rs112552009	19	11193091	11082415	G	T	0.117	-0.187525	0.0339914	3.64547e-08	-0.042976	0.0338362	0.20401	0.051588	0.0343208	0.0664406
5925	CE(18:2)	CE	rs12151108	19	11197261	11086585	A	G	0.117	-0.187354	0.0339422	3.58498e-08	-0.0454942	0.0337835	0.178069	0.052895	0.0342719	0.0614028
5926	CE(18:2)	CE	rs73015024	19	11197598	11086922	T	G	0.117	-0.187416	0.0339446	3.55643e-08	-0.0456444	0.0337858	0.17667	0.0528197	0.0342743	0.0616829
5927	CE(18:2)	CE	rs17248727	19	11198502	11087826	C	T	0.117	-0.188019	0.0339115	3.12042e-08	-0.0467027	0.0337545	0.166458	0.0519542	0.0342413	0.0646311
5928	CE(18:2)	CE	rs6511720	19	11202306	11091630	T	G	0.117	-0.188279	0.0339331	3.04743e-08	-0.047169	0.0337733	0.162495	0.0515107	0.0342622	0.0663998
5929	CE(18:2)	CE	rs11881756	19	45220896	44717621	C	T	0.109	-0.202382	0.0362586	2.50313e-08	-0.129053	0.0359526	0.000333981	-0.0382508	0.0365778	0.147869
5930	CE(18:2)	CE	rs1551891	19	45231821	44728555	A	G	0.082	-0.247027	0.0402499	9.50182e-10	-0.161144	0.0399824	5.6727e-05	-0.0165863	0.0406155	0.341509
5931	CE(18:2)	CE	rs62117160	19	45232161	44728895	A	G	0.046	-0.384146	0.0530754	5.4268e-13	-0.240176	0.052702	5.34889e-06	0.0358512	0.0535779	0.25172
5932	CE(18:2)	CE	rs62117161	19	45233385	44730118	G	A	0.082	-0.247248	0.0402162	8.90183e-10	-0.160421	0.0399496	6.03939e-05	-0.0162453	0.0405814	0.344472
5933	CE(18:2)	CE	rs62117162	19	45239536	44736280	A	C	0.082	-0.247675	0.0401455	7.80102e-10	-0.158599	0.0398789	7.10339e-05	-0.0156454	0.0405089	0.349675
5934	CE(18:2)	CE	rs1531517	19	45242173	44738916	A	G	0.069	-0.284583	0.0433383	6.28097e-11	-0.173548	0.043061	5.74128e-05	-0.019558	0.0437411	0.327401
5935	CE(18:2)	CE	rs62117204	19	45242967	44739710	T	C	0.069	-0.284694	0.0433523	6.26187e-11	-0.173274	0.043074	5.9279e-05	-0.0182148	0.0437573	0.338617
5936	CE(18:2)	CE	rs4803750	19	45247627	44744370	G	A	0.069	-0.290817	0.0428987	1.49972e-11	-0.172914	0.0426259	5.11242e-05	-0.0129799	0.0433105	0.382212
5937	CE(18:2)	CE	rs115785198	19	45249509	44746252	T	C	0.068	-0.295671	0.0433468	1.12364e-11	-0.177273	0.0430721	3.96667e-05	-0.0170912	0.0437619	0.348074
5938	CE(18:2)	CE	rs10401176	19	45253491	44750234	T	C	0.125	-0.193159	0.0344524	2.24175e-08	-0.135911	0.0342396	7.35971e-05	-0.004165	0.0347669	0.452324
5939	CE(18:2)	CE	rs62117205	19	45255266	44752009	C	T	0.07	-0.29445	0.0432454	1.22476e-11	-0.176185	0.0429718	4.24351e-05	-0.00951538	0.0436612	0.413744
5940	CE(18:2)	CE	rs62117206	19	45255679	44752422	C	G	0.07	-0.29519	0.0432948	1.14847e-11	-0.176897	0.0430208	4.03178e-05	-0.00944844	0.0437106	0.414437
5941	CE(18:2)	CE	rs112450640	19	45296364	44793107	A	G	0.02	-0.544824	0.0859926	2.93538e-10	-0.295156	0.0855157	0.000568383	-0.0343488	0.0867217	0.346032
5942	CE(18:2)	CE	rs118147862	19	45319631	44816374	A	G	0.048	-0.496246	0.0537797	4.28576e-20	-0.2865	0.053584	9.47055e-08	0.0518158	0.0543009	0.170008
5943	CE(18:2)	CE	rs365653	19	45361646	44858389	G	A	0.121	-0.207112	0.0339348	1.13693e-09	-0.127002	0.0336161	0.000163327	0.0342823	0.0342796	0.158663
5944	CE(18:2)	CE	rs112422902	19	45369203	44865946	A	G	0.036	-0.395856	0.0602318	5.77067e-11	-0.225913	0.0598867	0.00016468	0.0372945	0.0608482	0.269984
5945	CE(18:2)	CE	rs41290120	19	45382675	44879418	A	G	0.054	-0.484015	0.0489143	8.00996e-23	-0.271237	0.0487547	2.85791e-08	0.085593	0.0494261	0.0416945
5946	CE(18:2)	CE	rs73052307	19	45384405	44881148	C	T	0.157	-0.18623	0.0307876	1.64588e-09	-0.0912105	0.0305152	0.00284076	0.0183819	0.0310915	0.277201
5947	CE(18:2)	CE	rs283808	19	45387034	44883777	C	A	0.044	-0.327279	0.0558096	4.98695e-09	-0.19439	0.0554069	0.000458569	0.116045	0.0563767	0.0198051
5948	CE(18:2)	CE	rs283809	19	45387057	44883800	G	A	0.044	-0.327211	0.0558215	5.06208e-09	-0.194224	0.0554186	0.000465006	0.116273	0.0563886	0.019633
5949	CE(18:2)	CE	rs7254892	19	45389596	44886339	A	G	0.035	-0.466776	0.061762	5.3444e-14	-0.288326	0.0614405	2.79962e-06	0.0968625	0.0623949	0.060317
5950	CE(18:2)	CE	rs1160983	19	45397229	44893972	A	G	0.034	-0.47975	0.0623642	1.95103e-14	-0.285128	0.0620368	4.50054e-06	0.109345	0.0630132	0.0413801
5951	CE(18:2)	CE	rs11668327	19	45398633	44895376	C	G	0.181	-0.172153	0.029585	6.46036e-09	-0.0877946	0.029315	0.00276998	0.0232862	0.0298652	0.217801
5952	CE(18:2)	CE	rs61679753	19	45400747	44897490	A	T	0.034	-0.477327	0.0623408	2.57156e-14	-0.284294	0.0620119	4.75554e-06	0.113461	0.0629897	0.0358641
5953	CE(18:2)	CE	rs429358	19	45411941	44908684	C	T	0.147	0.181485	0.03146	8.44112e-09	0.131825	0.0312016	2.42449e-05	-0.0610478	0.0317415	0.0272539
5954	CE(18:2)	CE	rs7412	19	45412079	44908822	T	C	0.09	-0.536651	0.0393678	2.85881e-41	-0.316822	0.0395407	1.53449e-15	0.0891586	0.0397637	0.0124983
5955	CE(18:2)	CE	rs72654473	19	45414399	44911142	A	C	0.115	-0.379507	0.0356294	4.47027e-26	-0.228104	0.0355502	1.58841e-10	0.0383446	0.0359676	0.143221
5956	CE(18:2)	CE	rs445925	19	45415640	44912383	A	G	0.116	-0.378157	0.0356891	8.05181e-26	-0.227309	0.0356051	1.97075e-10	0.0365618	0.036025	0.155104
5957	CE(18:2)	CE	rs390082	19	45416831	44913574	G	T	0.116	-0.379404	0.0358126	8.18948e-26	-0.228618	0.035729	1.79498e-10	0.035659	0.0361478	0.161976
5958	CE(18:2)	CE	rs12721051	19	45422160	44918903	G	C	0.181	0.172389	0.0306044	1.86497e-08	0.107998	0.0304093	0.000385508	-0.0397039	0.0308525	0.0990992
5959	CE(18:2)	CE	rs56131196	19	45422846	44919589	A	G	0.182	0.171881	0.0306647	2.18617e-08	0.106307	0.0304705	0.000487939	-0.0391983	0.0309118	0.10242
5960	CE(18:2)	CE	rs4420638	19	45422946	44919689	G	A	0.182	0.171868	0.0306721	2.20865e-08	0.106282	0.030478	0.000491004	-0.0386754	0.0309188	0.105523
5961	CE(18:2)	CE	rs144311893	19	45423944	44920687	T	C	0.026	-0.627625	0.0759838	2.04272e-16	-0.423626	0.0752204	1.98571e-08	-0.0214647	0.076736	0.389852
5962	CE(18:2)	CE	rs141622900	19	45426792	44923535	A	G	0.061	-0.57882	0.0498941	1.64899e-30	-0.371108	0.0498341	1.28674e-13	0.0313084	0.0503893	0.267207
5963	CE(18:2)	CE	rs114448690	19	45431453	44928196	A	G	0.097	-0.278992	0.0421543	4.29362e-11	-0.201914	0.0419278	1.58259e-06	-0.0564164	0.0424956	0.092192
5964	CE(18:2)	CE	rs113345881	19	45431636	44928379	G	A	0.108	-0.23167	0.0399079	7.15011e-09	-0.177731	0.039596	7.50511e-06	-0.0463956	0.0402303	0.124435
5965	CE(18:2)	CE	rs112871012	19	45431897	44928640	A	G	0.108	-0.234673	0.0399062	4.56959e-09	-0.179725	0.0395956	5.92628e-06	-0.0500736	0.0402278	0.106644
5966	CE(18:2)	CE	rs7259350	19	45432278	44929021	C	T	0.108	-0.233145	0.0398944	5.67092e-09	-0.178955	0.0395869	6.46456e-06	-0.0493924	0.0402149	0.109716
5967	CE(18:2)	CE	rs7259004	19	45432557	44929300	C	G	0.108	-0.232488	0.0398992	6.28528e-09	-0.179214	0.0395904	6.28206e-06	-0.0493465	0.0402186	0.109951
5968	CE(18:2)	CE	rs28795074	19	45436657	44933400	A	G	0.093	-0.299473	0.0431211	4.57922e-12	-0.207498	0.042892	1.4009e-06	-0.0496787	0.0434898	0.126694
5969	CE(18:2)	CE	rs12721109	19	45447221	44943964	A	G	0.025	-0.453746	0.0757991	2.3155e-09	-0.253696	0.0754237	0.000773232	-0.00596414	0.0764073	0.468893
5970	CE(18:3)	CE	rs174528	11	61543499	61776027	C	T	0.378	-0.21257	0.0227739	1.61125e-20	-0.176827	0.0226939	8.34222e-15	-0.146083	0.0229023	9.84096e-11
5971	CE(18:3)	CE	rs174529	11	61543961	61776489	C	T	0.374	-0.214607	0.0227622	6.79684e-21	-0.179393	0.0226864	3.37792e-15	-0.148207	0.0228911	5.26895e-11
5972	CE(18:3)	CE	rs174530	11	61546592	61779120	G	A	0.371	-0.21066	0.0227258	2.99115e-20	-0.179433	0.0226461	2.96758e-15	-0.144955	0.022855	1.24285e-10
5973	CE(18:3)	CE	rs108499	11	61547237	61779765	T	C	0.341	-0.187792	0.0230975	5.55982e-16	-0.161226	0.0229953	2.70798e-12	-0.126394	0.0232298	2.78923e-08
5974	CE(18:3)	CE	rs174533	11	61549025	61781553	A	G	0.348	-0.217073	0.0228237	3.15019e-21	-0.185108	0.0227464	5.30154e-16	-0.146204	0.0229564	1.04825e-10
5975	CE(18:3)	CE	rs174534	11	61549458	61781986	G	A	0.351	-0.19003	0.0228168	1.1253e-16	-0.158919	0.0227304	3.15347e-12	-0.12766	0.0229494	1.40542e-08
5976	CE(18:3)	CE	rs174535	11	61551356	61783884	C	T	0.351	-0.214949	0.0227807	6.3313e-21	-0.179175	0.0227111	3.87309e-15	-0.144157	0.0229129	1.72197e-10
5977	CE(18:3)	CE	rs174536	11	61551927	61784455	C	A	0.349	-0.213432	0.0228136	1.34033e-20	-0.181026	0.0227364	2.18244e-15	-0.142615	0.0229458	2.79379e-10
5978	CE(18:3)	CE	rs174537	11	61552680	61785208	T	G	0.346	-0.215881	0.022824	5.16587e-21	-0.184407	0.0227416	6.73116e-16	-0.144493	0.0229567	1.69317e-10
5979	CE(18:3)	CE	rs102275	11	61557803	61790331	C	T	0.352	-0.215722	0.022734	3.76753e-21	-0.1774	0.0226621	6.22008e-15	-0.144091	0.0228662	1.61544e-10
5980	CE(18:3)	CE	rs102274	11	61557826	61790354	C	T	0.346	-0.215746	0.022826	5.48159e-21	-0.183289	0.022748	1.01415e-15	-0.144513	0.0229587	1.68929e-10
5981	CE(18:3)	CE	rs174538	11	61560081	61792609	A	G	0.319	-0.189535	0.0232251	4.31869e-16	-0.159333	0.0231297	6.39338e-12	-0.121909	0.0233611	9.42763e-08
5982	CE(18:3)	CE	rs4246215	11	61564299	61796827	T	G	0.364	-0.20194	0.0226382	6.88468e-19	-0.167763	0.022564	1.27195e-13	-0.135139	0.0227694	1.57869e-09
5983	CE(18:3)	CE	rs174541	11	61565908	61798436	C	T	0.364	-0.200937	0.0226382	1.01829e-18	-0.16773	0.0225625	1.28018e-13	-0.133944	0.0227694	2.16575e-09
5984	CE(18:3)	CE	rs174544	11	61567753	61800281	A	C	0.308	-0.180357	0.0236284	2.79462e-14	-0.154226	0.0235244	6.14585e-11	-0.111696	0.0237642	1.33859e-06
5985	CE(18:3)	CE	rs174545	11	61569306	61801834	G	C	0.346	-0.216158	0.0228292	4.68501e-21	-0.183815	0.0227512	8.48882e-16	-0.144555	0.0229619	1.67953e-10
5986	CE(18:3)	CE	rs174546	11	61569830	61802358	T	C	0.346	-0.216153	0.0228292	4.69375e-21	-0.183809	0.0227511	8.50528e-16	-0.144559	0.0229619	1.67767e-10
5987	CE(18:3)	CE	rs174547	11	61570783	61803311	C	T	0.345	-0.216145	0.02283	4.72305e-21	-0.18379	0.0227519	8.58188e-16	-0.144627	0.0229627	1.64828e-10
5988	CE(18:3)	CE	rs174548	11	61571348	61803876	G	C	0.314	-0.182398	0.0235614	1.2034e-14	-0.152341	0.0234583	9.23082e-11	-0.113273	0.0236962	9.03655e-07
5989	CE(18:3)	CE	rs174549	11	61571382	61803910	A	G	0.309	-0.181201	0.0236333	2.14781e-14	-0.155042	0.02353	4.92252e-11	-0.112315	0.0237688	1.18403e-06
5990	CE(18:3)	CE	rs174550	11	61571478	61804006	C	T	0.345	-0.216051	0.0228311	4.93105e-21	-0.183739	0.0227528	8.76376e-16	-0.144464	0.0229638	1.72807e-10
5991	CE(18:3)	CE	rs4564341	11	61573540	61806068	T	C	0.084	-0.264421	0.0400364	4.64548e-11	-0.252102	0.039813	2.66924e-10	-0.18834	0.0402904	1.516e-06
5992	CE(18:3)	CE	rs174553	11	61575158	61807686	G	A	0.345	-0.215829	0.0228312	5.40553e-21	-0.183479	0.0227526	9.60905e-16	-0.144177	0.0229639	1.87191e-10
5993	CE(18:3)	CE	rs174554	11	61579463	61811991	G	A	0.345	-0.214748	0.0228241	8.19216e-21	-0.182764	0.0227443	1.2109e-15	-0.143339	0.022957	2.33259e-10
5994	CE(18:3)	CE	rs174555	11	61579760	61812288	C	T	0.309	-0.180318	0.0236372	2.89172e-14	-0.153702	0.0235324	7.22602e-11	-0.111341	0.0237728	1.45138e-06
5995	CE(18:3)	CE	rs174556	11	61580635	61813163	T	C	0.308	-0.178298	0.0236313	5.46818e-14	-0.152718	0.0235244	9.3921e-11	-0.109554	0.0237672	2.07454e-06
5996	CE(18:3)	CE	rs174559	11	61581656	61814184	A	G	0.282	-0.153087	0.0241678	2.59658e-10	-0.128508	0.0240455	9.45082e-08	-0.0873818	0.0243079	0.000164066
5997	CE(18:3)	CE	rs174560	11	61581764	61814292	C	T	0.313	-0.181428	0.0235674	1.68152e-14	-0.150953	0.0234625	1.37171e-10	-0.112096	0.0237023	1.16086e-06
5998	CE(18:3)	CE	rs174561	11	61582708	61815236	C	T	0.309	-0.180373	0.0236418	2.87168e-14	-0.153649	0.0235367	7.39407e-11	-0.111371	0.0237774	1.44881e-06
5999	CE(18:3)	CE	rs174562	11	61585144	61817672	G	A	0.345	-0.215523	0.022834	6.19408e-21	-0.183104	0.0227547	1.10441e-15	-0.143903	0.0229667	2.02974e-10
6000	CE(18:3)	CE	rs174564	11	61588305	61820833	G	A	0.349	-0.215782	0.0228148	5.13801e-21	-0.182772	0.0227324	1.16698e-15	-0.14381	0.022947	2.01255e-10
6001	CE(18:3)	CE	rs28456	11	61589481	61822009	G	A	0.313	-0.180045	0.0235814	2.73921e-14	-0.153609	0.0234719	6.63154e-11	-0.110915	0.0237163	1.50003e-06
6002	CE(18:3)	CE	rs174565	11	61591636	61824164	G	C	0.138	-0.274934	0.0316951	6.302e-18	-0.240624	0.0315843	3.2028e-14	-0.204952	0.0318886	7.17864e-11
6003	CE(18:3)	CE	rs174566	11	61592362	61824890	G	A	0.351	-0.215884	0.0227657	4.02874e-21	-0.180437	0.0226866	2.32769e-15	-0.143994	0.022898	1.75548e-10
6004	CE(18:3)	CE	rs174567	11	61593005	61825533	G	A	0.351	-0.216048	0.0227661	3.76571e-21	-0.180823	0.0226872	2.03284e-15	-0.144193	0.0228983	1.66128e-10
6005	CE(18:3)	CE	rs174568	11	61593816	61826344	T	C	0.346	-0.213235	0.022821	1.49454e-20	-0.182037	0.0227378	1.53731e-15	-0.141987	0.022954	3.36644e-10
6006	CE(18:3)	CE	rs99780	11	61596633	61829161	T	C	0.351	-0.214904	0.0227551	5.77978e-21	-0.178539	0.0226783	4.4149e-15	-0.142969	0.0228874	2.29116e-10
6007	CE(18:3)	CE	rs174570	11	61597212	61829740	T	C	0.138	-0.273531	0.0316465	8.22932e-18	-0.239566	0.0315349	3.77696e-14	-0.203578	0.0318402	8.91815e-11
6008	CE(18:3)	CE	rs1535	11	61597972	61830500	G	A	0.348	-0.218703	0.022798	1.45692e-21	-0.185772	0.022723	3.92171e-16	-0.147135	0.0229305	7.68939e-11
6009	CE(18:3)	CE	rs174572	11	61598288	61830816	T	C	0.26	-0.157509	0.0250584	3.54666e-10	-0.125508	0.0249146	4.90376e-07	-0.102813	0.0251972	2.28766e-05
6010	CE(18:3)	CE	rs174573	11	61600327	61832855	A	G	0.26	-0.157165	0.025061	3.8868e-10	-0.125014	0.0249161	5.44544e-07	-0.102451	0.0251997	2.43679e-05
6011	CE(18:3)	CE	rs174574	11	61600342	61832870	C	A	0.646	0.216943	0.0227953	2.92345e-21	0.178627	0.0227215	4.83616e-15	0.14507	0.0229273	1.36841e-10
6012	CE(18:3)	CE	rs2524296	11	61601378	61833906	T	C	0.088	-0.247246	0.0391157	2.96452e-10	-0.229157	0.0388969	4.10639e-09	-0.17148	0.0393623	6.75712e-06
6013	CE(18:3)	CE	rs2845574	11	61601872	61834400	T	C	0.087	-0.248485	0.0391387	2.47685e-10	-0.229173	0.0389211	4.18718e-09	-0.173281	0.0393856	5.5482e-06
6014	CE(18:3)	CE	rs2845573	11	61601908	61834436	G	A	0.088	-0.247132	0.0391042	2.98402e-10	-0.228884	0.0388861	4.24097e-09	-0.171784	0.0393503	6.48441e-06
6015	CE(18:3)	CE	rs174575	11	61602003	61834531	G	C	0.264	-0.154744	0.024967	6.18087e-10	-0.122934	0.0248218	7.59749e-07	-0.099519	0.0251048	3.74023e-05
6016	CE(18:3)	CE	rs2727270	11	61603237	61835765	T	C	0.125	-0.234437	0.0333016	2.40313e-12	-0.212442	0.0331202	1.60895e-10	-0.164705	0.0335028	4.57033e-07
6017	CE(18:3)	CE	rs2727271	11	61603358	61835886	T	A	0.125	-0.234395	0.0332991	2.41531e-12	-0.212351	0.033118	1.63316e-10	-0.164701	0.0335003	4.56462e-07
6018	CE(18:3)	CE	rs174576	11	61603510	61836038	A	C	0.352	-0.216314	0.0227953	3.82923e-21	-0.181464	0.0227198	1.79092e-15	-0.144545	0.0229271	1.58443e-10
6019	CE(18:3)	CE	rs2524299	11	61604782	61837310	T	A	0.128	-0.226664	0.0329905	7.76823e-12	-0.20083	0.0328081	1.03222e-09	-0.157712	0.0331878	1.03796e-06
6020	CE(18:3)	CE	rs174577	11	61604814	61837342	A	C	0.353	-0.218075	0.0227625	1.60949e-21	-0.180374	0.0226914	2.41709e-15	-0.146365	0.0228944	8.95848e-11
6021	CE(18:3)	CE	rs2072113	11	61604967	61837495	T	C	0.125	-0.232314	0.0332711	3.60581e-12	-0.207363	0.0330963	4.19186e-10	-0.162659	0.0334719	6.08307e-07
6022	CE(18:3)	CE	rs2072114	11	61605215	61837743	G	A	0.132	-0.225851	0.0324048	4.00004e-12	-0.196616	0.0322429	1.20395e-09	-0.157231	0.0326006	7.30713e-07
6023	CE(18:3)	CE	rs174578	11	61605499	61838027	A	T	0.354	-0.217021	0.0227517	2.37151e-21	-0.178936	0.0226819	3.86254e-15	-0.145316	0.0228836	1.18154e-10
6024	CE(18:3)	CE	rs174580	11	61606642	61839170	G	A	0.354	-0.218266	0.0227798	1.57378e-21	-0.179924	0.0227116	2.95938e-15	-0.146751	0.0229115	8.28156e-11
6025	CE(18:3)	CE	rs174581	11	61606683	61839211	A	G	0.354	-0.218151	0.0227891	1.71342e-21	-0.180073	0.0227203	2.87895e-15	-0.146633	0.0229207	8.7084e-11
6026	CE(18:3)	CE	rs2727265	11	61609004	61841532	A	C	0.086	-0.242599	0.0394305	8.55858e-10	-0.232849	0.0391817	3.01651e-09	-0.166834	0.0396777	1.33239e-05
6027	CE(18:3)	CE	rs174583	11	61609750	61842278	T	C	0.354	-0.220729	0.022879	8.39704e-22	-0.184919	0.0228059	6.6565e-16	-0.149708	0.0230099	4.27453e-11
6028	CE(18:3)	CE	rs174584	11	61610750	61843278	A	G	0.356	-0.222073	0.0228639	4.47638e-22	-0.183766	0.0227945	9.69557e-16	-0.151102	0.0229948	2.78132e-11
6029	CE(18:3)	CE	rs2526680	11	61611216	61843744	T	C	0.086	-0.242602	0.0394209	8.48612e-10	-0.234182	0.0391677	2.42657e-09	-0.166814	0.0396691	1.33004e-05
6030	CE(18:3)	CE	rs2845572	11	61614595	61847123	A	G	0.094	-0.236881	0.0379879	5.151e-10	-0.24338	0.0377219	1.2435e-10	-0.164261	0.0382209	8.81276e-06
6031	CE(18:3)	CE	rs2851682	11	61616012	61848540	G	A	0.096	-0.231749	0.0377281	9.21827e-10	-0.232759	0.0374772	5.8245e-10	-0.159852	0.0379595	1.29542e-05
6032	CE(18:3)	CE	rs174591	11	61617676	61850204	A	T	0.258	-0.165043	0.0255542	1.15573e-10	-0.120629	0.0254287	2.15246e-06	-0.112353	0.0256912	6.26047e-06
6033	CE(18:3)	CE	rs2727263	11	61618012	61850540	T	C	0.085	-0.241463	0.0403321	2.47173e-09	-0.235537	0.040065	4.53467e-09	-0.170065	0.0405761	1.41368e-05
6034	CE(18:3)	CE	rs174592	11	61618608	61851136	G	A	0.375	-0.211501	0.0228075	2.79599e-20	-0.177146	0.0227242	8.04237e-15	-0.144785	0.0229364	1.50572e-10
6035	CE(18:3)	CE	rs174593	11	61618831	61851359	C	T	0.274	-0.150115	0.0251237	2.45704e-09	-0.11327	0.0249837	5.92584e-06	-0.101728	0.0252588	2.86595e-05
6036	CE(18:3)	CE	rs174594	11	61619829	61852357	A	C	0.623	0.212364	0.0228343	2.16454e-20	0.175949	0.0227508	1.29525e-14	0.145664	0.022963	1.23427e-10
6037	CE(18:3)	CE	rs174598	11	61621194	61853722	A	G	0.33	-0.188239	0.0234012	1.1005e-15	-0.157384	0.0232914	1.57465e-11	-0.126381	0.0235346	4.13513e-08
6038	CE(18:3)	CE	rs174599	11	61621556	61854084	C	G	0.376	-0.210651	0.0228657	4.87993e-20	-0.174382	0.0227823	2.39961e-14	-0.144365	0.0229939	1.87172e-10
6039	CE(18:3)	CE	rs174600	11	61622227	61854755	C	T	0.33	-0.186232	0.023411	2.24436e-15	-0.155731	0.0233023	2.60382e-11	-0.124915	0.0235441	5.88659e-08
6040	CE(18:3)	CE	rs174601	11	61623140	61855668	T	C	0.374	-0.211802	0.0229206	3.747e-20	-0.176659	0.0228301	1.25188e-14	-0.145743	0.023048	1.40356e-10
6041	CE(18:3)	CE	rs2526678	11	61623793	61856321	A	G	0.091	-0.246537	0.039448	4.71306e-10	-0.234028	0.0391947	2.57129e-09	-0.175911	0.0396822	4.7572e-06
6042	CE(18:3)	CE	rs97384	11	61624181	61856709	C	T	0.623	0.212471	0.0230331	4.24547e-20	0.172347	0.0229508	7.12501e-14	0.147607	0.0231637	1.02426e-10
6043	CE(18:3)	CE	rs174603	11	61626206	61858734	A	G	0.312	-0.16091	0.0237168	1.30349e-11	-0.14269	0.0235696	1.51844e-09	-0.113273	0.0238515	1.05336e-06
6044	CE(18:3)	CE	rs174604	11	61626270	61858798	G	C	0.365	-0.185616	0.0228717	6.41646e-16	-0.15655	0.0227654	7.06176e-12	-0.135023	0.0230025	2.33705e-09
6045	CE(18:3)	CE	rs174605	11	61626921	61859449	T	G	0.291	-0.134834	0.0240275	2.1241e-08	-0.127951	0.0238642	8.65868e-08	-0.0915593	0.0241644	7.66151e-05
6046	CE(18:3)	CE	rs174606	11	61626973	61859501	T	G	0.46	-0.157778	0.022193	1.33563e-12	-0.120772	0.0220911	4.79575e-08	-0.121692	0.0223179	2.61416e-08
6047	CE(18:3)	CE	rs174607	11	61627321	61859849	C	G	0.267	-0.139204	0.0248421	2.21845e-08	-0.13001	0.0246688	1.42719e-07	-0.0967402	0.0249816	5.46396e-05
6048	CE(18:3)	CE	rs174608	11	61627484	61860012	G	A	0.293	-0.133262	0.0238771	2.53522e-08	-0.126349	0.0237172	1.04754e-07	-0.0906444	0.0240137	8.11375e-05
6049	CE(18:3)	CE	rs174609	11	61627811	61860339	C	T	0.461	-0.157879	0.0221331	1.12683e-12	-0.118993	0.0220382	6.99181e-08	-0.122216	0.0222577	2.10915e-08
6050	CE(18:3)	CE	rs174610	11	61627833	61860361	G	A	0.461	-0.158072	0.0221281	1.04635e-12	-0.119154	0.0220345	6.6797e-08	-0.122311	0.0222527	2.04495e-08
6051	CE(18:3)	CE	rs174611	11	61627881	61860409	C	T	0.293	-0.132441	0.023832	2.90333e-08	-0.12564	0.0236721	1.16692e-07	-0.0898964	0.0239685	8.93177e-05
6052	CE(18:3)	CE	rs174612	11	61628266	61860794	G	C	0.461	-0.156614	0.0221313	1.6899e-12	-0.117122	0.0220359	1.11211e-07	-0.12086	0.0222559	2.95846e-08
6053	CE(18:3)	CE	rs174613	11	61628492	61861020	A	G	0.461	-0.158168	0.0221389	1.03931e-12	-0.11951	0.0220424	6.17274e-08	-0.122195	0.0222635	2.13774e-08
6054	CE(18:3)	CE	rs174614	11	61628915	61861443	C	T	0.461	-0.158776	0.0221503	8.7558e-13	-0.119975	0.0220537	5.57354e-08	-0.122859	0.022275	1.83602e-08
6055	CE(18:3)	CE	rs174615	11	61628964	61861492	A	T	0.461	-0.158724	0.0221485	8.86736e-13	-0.119701	0.0220522	5.96097e-08	-0.122727	0.0222732	1.89374e-08
6056	CE(18:3)	CE	rs174616	11	61629122	61861650	A	G	0.461	-0.158764	0.0221514	8.81254e-13	-0.119877	0.0220549	5.72269e-08	-0.122804	0.0222762	1.86507e-08
6057	CE(18:3)	CE	rs174617	11	61629166	61861694	G	A	0.461	-0.159277	0.0221473	7.38226e-13	-0.11989	0.0220518	5.68087e-08	-0.12333	0.0222721	1.62214e-08
6058	CE(18:3)	CE	rs174618	11	61629322	61861850	C	T	0.441	-0.132024	0.0222134	2.99184e-09	-0.104509	0.022099	2.31868e-06	-0.10048	0.0223389	3.51681e-06
6059	CE(18:3)	CE	rs174619	11	61629666	61862194	G	A	0.543	0.157299	0.0222129	1.62627e-12	0.115015	0.0221184	2.06835e-07	0.12116	0.0223377	3.06714e-08
6060	CE(18:3)	CE	rs174620	11	61629747	61862275	G	A	0.44	-0.130789	0.022216	4.19966e-09	-0.103836	0.0221022	2.69868e-06	-0.0993932	0.0223415	4.42177e-06
6061	CE(18:3)	CE	rs174623	11	61635294	61867822	A	G	0.543	0.156624	0.0221004	1.57037e-12	0.118233	0.022	8.04121e-08	0.120874	0.0222262	2.83155e-08
6062	CE(18:3)	CE	rs174625	11	61636013	61868541	T	A	0.575	0.126711	0.0223628	1.55243e-08	0.106679	0.022244	1.67066e-06	0.0959102	0.0224897	1.02173e-05
6063	CE(18:3)	CE	rs174626	11	61637057	61869585	A	G	0.544	0.153394	0.0220732	4.16193e-12	0.117343	0.0219724	9.69356e-08	0.118396	0.0221994	5.05932e-08
6064	CE(18:3)	CE	rs422249	11	61639488	61872016	C	T	0.657	0.149027	0.0229469	9.49693e-11	0.142421	0.0227964	4.66373e-10	0.104157	0.0230803	3.28041e-06
6065	CE(18:3)	CE	rs174448	11	61639573	61872101	A	G	0.637	0.172914	0.022634	2.73921e-14	0.154231	0.0224933	8.19171e-12	0.124767	0.022766	2.23779e-08
6066	CE(18:3)	CE	rs174449	11	61640379	61872907	A	G	0.641	0.175303	0.022562	1.00527e-14	0.157328	0.0224282	2.71462e-12	0.12763	0.0226949	9.90919e-09
6067	CE(18:3)	CE	rs174450	11	61641542	61874070	T	G	0.537	0.148047	0.0219565	1.73031e-11	0.117132	0.0218447	8.5932e-08	0.114954	0.0220836	1.01117e-07
6068	CE(18:3)	CE	rs174455	11	61656117	61888645	A	G	0.64	0.156582	0.0227218	6.34637e-12	0.124275	0.0226224	4.18458e-08	0.112683	0.0228532	4.24377e-07
6069	CE(18:3)	CE	rs174458	11	61656995	61889523	T	C	0.691	0.14001	0.0236537	3.44343e-09	0.104874	0.0235367	8.52044e-06	0.0961131	0.0237905	2.71752e-05
6070	CE(18:3)	CE	rs174460	11	61657110	61889638	T	C	0.691	0.139846	0.023659	3.61942e-09	0.104541	0.0235425	9.14379e-06	0.0959569	0.0237957	2.80485e-05
6071	CE(18:3)	CE	rs174465	11	61658800	61891328	T	C	0.687	0.135598	0.0236656	1.0623e-08	0.103979	0.0235514	1.03051e-05	0.0933002	0.023802	4.49624e-05
6072	CE(18:3)	CE	rs551407138	11	74385107	74674062	A	G	0.001	2.30886	0.451371	3.31015e-07	2.49939	0.451631	3.39974e-08	-	-	-
6073	CE(18:3)	CE	rs964184	11	116648917	116778201	C	G	0.868	0.183592	0.032267	1.34031e-08	0.118823	0.0321598	0.00022192	0.0717542	0.0324508	0.0135372
6074	CE(18:3)	CE	rs11604424	11	116651115	116780399	T	C	0.795	0.159866	0.0272832	5.04176e-09	0.111761	0.0271878	4.00691e-05	0.0946593	0.0274386	0.000283017
6075	CE(18:3)	CE	rs3741298	11	116657561	116786845	T	C	0.809	0.179398	0.0281683	2.13075e-10	0.125337	0.02808	8.23792e-06	0.109712	0.028326	5.44757e-05
6076	CE(18:3)	CE	rs530885291	11	117053959	117183243	A	G	0.003	1.37032	0.226868	1.67518e-09	1.14999	0.225944	3.7269e-07	0.621515	0.228928	0.00332755
6077	CE(18:3)	CE	rs1077835	15	58723426	58431227	G	A	0.213	-0.0487578	0.0265843	0.0666394	-0.155925	0.0262994	3.28619e-09	-0.0451582	0.0267351	0.045635
6078	CE(18:3)	CE	rs1077834	15	58723479	58431280	C	T	0.213	-0.048956	0.0265651	0.065346	-0.1559	0.0262804	3.22077e-09	-0.0454313	0.0267163	0.044552
6079	CE(18:3)	CE	rs1800588	15	58723675	58431476	T	C	0.21	-0.0445288	0.0267566	0.0960348	-0.154753	0.0264663	5.35286e-09	-0.041448	0.0269076	0.0617685
6080	CE(18:3)	CE	rs2070895	15	58723939	58431740	A	G	0.213	-0.0516411	0.0265866	0.0520986	-0.15886	0.0262978	1.66057e-09	-0.0480961	0.0267374	0.036056
6081	CE(18:3)	CE	rs261334	15	58726744	58434545	C	G	0.797	0.0489091	0.0271855	0.0719819	0.16179	0.0268856	1.9223e-09	0.0458478	0.0273355	0.0467838
6082	CE(18:3)	CE	rs261332	15	58727325	58435126	G	A	0.799	0.0534754	0.0273412	0.0504709	0.162094	0.02704	2.2219e-09	0.0503337	0.0274923	0.0335958
6083	CE(18:3)	CE	rs588136	15	58730498	58438299	T	C	0.797	0.0385234	0.0272491	0.157348	0.149516	0.0269578	3.12366e-08	0.034711	0.0274	0.102642
6084	CE(18:3)	CE	rs11075253	16	15148646	15054789	A	C	0.298	0.134777	0.0241874	2.65411e-08	0.14452	0.0240244	1.93408e-09	0.106309	0.0243232	6.33269e-06
6085	CE(18:3)	CE	rs12928099	16	15150505	15056648	A	C	0.296	0.137131	0.0242037	1.55005e-08	0.145893	0.0240394	1.39022e-09	0.108658	0.0243399	4.11677e-06
6086	CE(18:3)	CE	rs11644601	16	15172118	15078261	C	T	0.299	0.135693	0.0241964	2.16931e-08	0.147902	0.0240223	8.08279e-10	0.107257	0.0243323	5.33842e-06
6087	CE(18:3)	CE	rs41290120	19	45382675	44879418	A	G	0.054	-0.270274	0.0493111	4.42326e-08	-0.106404	0.0490394	0.0300446	0.172255	0.0496077	0.000260397
6088	CE(18:3)	CE	rs7412	19	45412079	44908822	T	C	0.09	-0.287755	0.0400628	7.91523e-13	-0.127549	0.0399374	0.00141027	0.204354	0.0402906	2.04764e-07
6089	CE(18:3)	CE	rs72654473	19	45414399	44911142	A	C	0.115	-0.213752	0.0359955	3.08731e-09	-0.112008	0.0357927	0.00175908	0.12931	0.0361909	0.000178322
6090	CE(18:3)	CE	rs445925	19	45415640	44912383	A	G	0.116	-0.214852	0.0360512	2.71296e-09	-0.114438	0.0358482	0.00141801	0.125619	0.0362453	0.00026682
6091	CE(18:3)	CE	rs390082	19	45416831	44913574	G	T	0.116	-0.214905	0.0361768	3.04734e-09	-0.114611	0.035974	0.00144934	0.125891	0.0363706	0.000271247
6092	CE(18:3)	CE	rs141622900	19	45426792	44923535	A	G	0.061	-0.310909	0.0505654	8.40104e-10	-0.16597	0.0503212	0.000977729	0.181276	0.0508509	0.000183918
6093	CE(20:0)	CE	rs41290120	19	45382675	44879418	A	G	0.054	-0.27657	0.0492939	2.16177e-08	0.096707	0.0490955	0.0489192	0.210776	0.0497259	1.14635e-05
6094	CE(20:0)	CE	rs429358	19	45411941	44908684	C	T	0.147	0.190846	0.0314027	1.34586e-09	0.0609435	0.0313235	0.0518464	-0.0643592	0.0316425	0.0210077
6095	CE(20:0)	CE	rs7412	19	45412079	44908822	T	C	0.09	-0.295904	0.0400259	1.813e-13	0.0911826	0.0400031	0.0226658	0.233545	0.0403574	3.82814e-09
6096	CE(20:0)	CE	rs12721051	19	45422160	44918903	G	C	0.181	0.187516	0.0305515	9.23823e-10	0.0510524	0.0305113	0.0943477	-0.0342433	0.0307629	0.132854
6097	CE(20:0)	CE	rs56131196	19	45422846	44919589	A	G	0.182	0.187787	0.030611	9.41909e-10	0.0501223	0.0305716	0.101175	-0.0329721	0.0308215	0.142388
6098	CE(20:0)	CE	rs4420638	19	45422946	44919689	G	A	0.182	0.18779	0.0306183	9.49859e-10	0.0500978	0.030579	0.101425	-0.0324322	0.0308285	0.146423
6099	CE(20:0)	CE	rs141622900	19	45426792	44923535	A	G	0.061	-0.299609	0.0505577	3.42058e-09	0.0664996	0.0504176	0.187126	0.208553	0.0509733	2.18139e-05
6100	CE(20:0)	CE	rs111789331	19	45427125	44923868	A	T	0.155	0.186986	0.0329214	1.43233e-08	0.0470596	0.0328629	0.152078	-0.025922	0.0331564	0.217183
6101	CE(20:0)	CE	rs66626994	19	45428234	44924977	A	G	0.155	0.184834	0.033076	2.42838e-08	0.0423134	0.033016	0.199891	-0.0286226	0.033313	0.195137
6102	CE(20:0)	CE	rs570248035	7	40644379	40604780	C	G	0.001	2.03255	0.366204	3.03947e-08	1.69333	0.365571	3.71615e-06	2.01203	0.368054	2.41702e-08
6103	CE(20:0)	CE	rs554961731	7	40677036	40637437	A	G	0.001	2.07718	0.370051	2.12426e-08	1.74178	0.369607	2.51297e-06	2.05807	0.371901	1.6549e-08
6104	CE(20:1)	CE	rs11591147	1	55505647	55039974	T	G	0.018	-0.581103	0.0871128	2.81827e-11	-0.144058	0.0872817	0.0988153	-0.215946	0.087596	0.00686458
6105	CE(20:1)	CE	rs174528	11	61543499	61776027	C	T	0.378	0.0745261	0.0230606	0.00125443	0.159749	0.0228737	3.54493e-12	0.107908	0.0231967	1.69193e-06
6106	CE(20:1)	CE	rs174529	11	61543961	61776489	C	T	0.374	0.074072	0.0230554	0.00133865	0.16046	0.0228676	2.83074e-12	0.10765	0.0231921	1.77734e-06
6107	CE(20:1)	CE	rs174530	11	61546592	61779120	G	A	0.371	0.0775279	0.0230122	0.000766748	0.159066	0.0228299	3.97464e-12	0.110853	0.0231492	8.66734e-07
6108	CE(20:1)	CE	rs108499	11	61547237	61779765	T	C	0.341	0.0658401	0.0233444	0.00482538	0.142975	0.0231784	7.72902e-10	0.0972519	0.0234849	1.76046e-05
6109	CE(20:1)	CE	rs174533	11	61549025	61781553	A	G	0.348	0.0770345	0.0231208	0.000878756	0.166686	0.0229255	4.56097e-13	0.113332	0.0232614	5.71039e-07
6110	CE(20:1)	CE	rs174534	11	61549458	61781986	G	A	0.351	0.0630411	0.0230765	0.00633664	0.141807	0.0229099	6.85166e-10	0.0959324	0.0232173	1.8313e-05
6111	CE(20:1)	CE	rs174535	11	61551356	61783884	C	T	0.351	0.0742158	0.0230719	0.00132185	0.166257	0.0228761	4.68686e-13	0.110447	0.023212	1.00743e-06
6112	CE(20:1)	CE	rs174536	11	61551927	61784455	C	A	0.349	0.0774535	0.0231004	0.000815594	0.165828	0.022907	5.77298e-13	0.113981	0.0232406	4.85154e-07
6113	CE(20:1)	CE	rs174537	11	61552680	61785208	T	G	0.346	0.0757441	0.0231232	0.00107266	0.164585	0.0229273	8.88426e-13	0.112386	0.0232639	7.02212e-07
6114	CE(20:1)	CE	rs102275	11	61557803	61790331	C	T	0.352	0.076923	0.0230248	0.000853394	0.166612	0.0228283	3.67652e-13	0.113344	0.023165	5.14137e-07
6115	CE(20:1)	CE	rs102274	11	61557826	61790354	C	T	0.346	0.0783413	0.0231206	0.00071669	0.167073	0.0229237	4.00997e-13	0.115011	0.0232612	3.9599e-07
6116	CE(20:1)	CE	rs174538	11	61560081	61792609	A	G	0.319	0.0655058	0.0234704	0.00529622	0.148582	0.0232981	2.05012e-10	0.101219	0.023615	9.27672e-06
6117	CE(20:1)	CE	rs4246215	11	61564299	61796827	T	G	0.364	0.0660359	0.0229064	0.00399128	0.153688	0.0227293	1.65657e-11	0.0998908	0.0230457	7.46548e-06
6118	CE(20:1)	CE	rs174541	11	61565908	61798436	C	T	0.364	0.0677277	0.0229026	0.00314639	0.154644	0.0227257	1.23277e-11	0.101775	0.0230417	5.12252e-06
6119	CE(20:1)	CE	rs174544	11	61567753	61800281	A	C	0.308	0.0829827	0.0238307	0.000509951	0.165678	0.0236416	3.04921e-12	0.116504	0.0239753	6.09007e-07
6120	CE(20:1)	CE	rs174545	11	61569306	61801834	G	C	0.346	0.0785507	0.0231244	0.00069483	0.167558	0.0229271	3.45821e-13	0.11541	0.0232651	3.64277e-07
6121	CE(20:1)	CE	rs174546	11	61569830	61802358	T	C	0.346	0.0785528	0.0231244	0.000694576	0.16756	0.022927	3.4554e-13	0.115423	0.0232651	3.63219e-07
6122	CE(20:1)	CE	rs174547	11	61570783	61803311	C	T	0.345	0.0785577	0.0231252	0.000694342	0.167545	0.0229278	3.47833e-13	0.115372	0.0232659	3.6765e-07
6123	CE(20:1)	CE	rs174548	11	61571348	61803876	G	C	0.314	0.0815329	0.0237667	0.00061919	0.167632	0.0235707	1.45418e-12	0.115046	0.0239103	7.73317e-07
6124	CE(20:1)	CE	rs174549	11	61571382	61803910	A	G	0.309	0.0841591	0.0238354	0.00042526	0.167738	0.0236433	1.65471e-12	0.117851	0.0239797	4.60623e-07
6125	CE(20:1)	CE	rs174550	11	61571478	61804006	C	T	0.345	0.0786444	0.023126	0.000685254	0.16762	0.0229286	3.40196e-13	0.115487	0.0232667	3.58774e-07
6126	CE(20:1)	CE	rs4564341	11	61573540	61806068	T	C	0.084	0.151794	0.0403463	0.00016979	0.229835	0.0401346	1.09593e-08	0.192697	0.040617	1.07895e-06
6127	CE(20:1)	CE	rs174553	11	61575158	61807686	G	A	0.345	0.0787573	0.0231257	0.000673131	0.167581	0.0229283	3.44169e-13	0.115655	0.0232664	3.45601e-07
6128	CE(20:1)	CE	rs174554	11	61579463	61811991	G	A	0.345	0.0787962	0.0231165	0.000665508	0.166477	0.0229219	4.80599e-13	0.115544	0.0232574	3.50674e-07
6129	CE(20:1)	CE	rs174555	11	61579760	61812288	C	T	0.309	0.0834288	0.0238397	0.000478292	0.16692	0.023647	2.13189e-12	0.117136	0.0239841	5.38128e-07
6130	CE(20:1)	CE	rs174556	11	61580635	61813163	T	C	0.308	0.0839947	0.02383	0.000435078	0.165854	0.0236406	2.88337e-12	0.117556	0.0239746	4.877e-07
6131	CE(20:1)	CE	rs174559	11	61581656	61814184	A	G	0.282	0.072066	0.0243337	0.00309877	0.149674	0.0241622	6.65198e-10	0.105168	0.0244831	8.89714e-06
6132	CE(20:1)	CE	rs174560	11	61581764	61814292	C	T	0.313	0.0808481	0.0237731	0.000690437	0.166799	0.0235764	1.89221e-12	0.114499	0.0239168	8.71941e-07
6133	CE(20:1)	CE	rs174561	11	61582708	61815236	C	T	0.309	0.0834779	0.0238445	0.000475856	0.167022	0.0236514	2.08647e-12	0.117177	0.0239889	5.36095e-07
6134	CE(20:1)	CE	rs174562	11	61585144	61817672	G	A	0.345	0.0789779	0.023128	0.000650909	0.167694	0.0229302	3.33229e-13	0.115814	0.0232688	3.34596e-07
6135	CE(20:1)	CE	rs174564	11	61588305	61820833	G	A	0.349	0.0804135	0.0231086	0.000512318	0.168636	0.0229093	2.328e-13	0.11734	0.0232488	2.33076e-07
6136	CE(20:1)	CE	rs28456	11	61589481	61822009	G	A	0.313	0.0874435	0.0237799	0.000242577	0.168337	0.0235903	1.20336e-12	0.12109	0.0239235	2.16263e-07
6137	CE(20:1)	CE	rs174565	11	61591636	61824164	G	C	0.138	0.10902	0.0320705	0.000678675	0.192957	0.031899	1.56617e-09	0.147325	0.0322759	2.56984e-06
6138	CE(20:1)	CE	rs174566	11	61592362	61824890	G	A	0.351	0.0773148	0.0230602	0.000816584	0.166851	0.0228641	3.6736e-13	0.113914	0.0232004	4.71518e-07
6139	CE(20:1)	CE	rs174567	11	61593005	61825533	G	A	0.351	0.0781277	0.0230596	0.000718621	0.167544	0.0228635	2.93435e-13	0.114733	0.0231998	3.93779e-07
6140	CE(20:1)	CE	rs174568	11	61593816	61826344	T	C	0.346	0.0800342	0.0231093	0.000543923	0.166065	0.0229187	5.36365e-13	0.116502	0.0232503	2.81469e-07
6141	CE(20:1)	CE	rs99780	11	61596633	61829161	T	C	0.351	0.0752315	0.0230474	0.0011204	0.165111	0.0228541	6.2612e-13	0.111875	0.0231877	7.24063e-07
6142	CE(20:1)	CE	rs174570	11	61597212	61829740	T	C	0.138	0.108424	0.0320197	0.000712196	0.191767	0.0318492	1.85904e-09	0.146736	0.0322253	2.70876e-06
6143	CE(20:1)	CE	rs1535	11	61597972	61830500	G	A	0.348	0.0796593	0.0230983	0.000574255	0.16884	0.0229033	2.14724e-13	0.116341	0.0232387	2.88015e-07
6144	CE(20:1)	CE	rs174574	11	61600342	61832870	C	A	0.646	-0.0761561	0.0230919	0.000993472	-0.167904	0.0228943	2.81383e-13	-0.112611	0.0232318	6.46975e-07
6145	CE(20:1)	CE	rs2524296	11	61601378	61833906	T	C	0.088	0.142855	0.0394169	0.000291849	0.215963	0.0392085	3.82718e-08	0.184713	0.0396797	1.66575e-06
6146	CE(20:1)	CE	rs2845574	11	61601872	61834400	T	C	0.087	0.14602	0.0394395	0.000215211	0.219853	0.0392283	2.21144e-08	0.186933	0.0397026	1.28648e-06
6147	CE(20:1)	CE	rs2845573	11	61601908	61834436	G	A	0.088	0.142761	0.0394051	0.000293293	0.216041	0.0391968	3.74877e-08	0.184333	0.0396674	1.73245e-06
6148	CE(20:1)	CE	rs2727270	11	61603237	61835765	T	C	0.125	0.132572	0.0335957	8.03998e-05	0.20896	0.0333828	4.29297e-10	0.166025	0.0338099	4.70246e-07
6149	CE(20:1)	CE	rs2727271	11	61603358	61835886	T	A	0.125	0.13261	0.033593	7.99151e-05	0.209028	0.0333802	4.22424e-10	0.166042	0.0338072	4.68131e-07
6150	CE(20:1)	CE	rs174576	11	61603510	61836038	A	C	0.352	0.0797926	0.023088	0.000559667	0.17009	0.0228908	1.38254e-13	0.116545	0.0232278	2.7188e-07
6151	CE(20:1)	CE	rs2524299	11	61604782	61837310	T	A	0.128	0.127505	0.0332763	0.000128655	0.204058	0.0330643	7.44345e-10	0.1602	0.0334864	8.86645e-07
6152	CE(20:1)	CE	rs174577	11	61604814	61837342	A	C	0.353	0.0764401	0.0230608	0.000936458	0.170182	0.0228595	1.24551e-13	0.113036	0.0232006	5.71106e-07
6153	CE(20:1)	CE	rs2072113	11	61604967	61837495	T	C	0.125	0.126341	0.0335653	0.000168875	0.205813	0.0333536	7.52639e-10	0.159889	0.0337791	1.13806e-06
6154	CE(20:1)	CE	rs2072114	11	61605215	61837743	G	A	0.132	0.115608	0.0327057	0.000410754	0.19834	0.0324996	1.1349e-09	0.148851	0.0329141	3.13561e-06
6155	CE(20:1)	CE	rs174578	11	61605499	61838027	A	T	0.354	0.0763969	0.0230459	0.000935394	0.169589	0.0228466	1.45804e-13	0.112945	0.0231858	5.7334e-07
6156	CE(20:1)	CE	rs174580	11	61606642	61839170	G	A	0.354	0.0779857	0.0230737	0.000740888	0.171764	0.0228723	7.61426e-14	0.114357	0.0232133	4.33967e-07
6157	CE(20:1)	CE	rs174581	11	61606683	61839211	A	G	0.354	0.0784069	0.0230824	0.000696639	0.172056	0.0228809	7.06644e-14	0.114781	0.023222	3.99127e-07
6158	CE(20:1)	CE	rs2727265	11	61609004	61841532	A	C	0.086	0.162395	0.0397132	4.38228e-05	0.226404	0.0394998	1.05645e-08	0.204165	0.0399767	1.70341e-07
6159	CE(20:1)	CE	rs174583	11	61609750	61842278	T	C	0.354	0.07853	0.0231782	0.000717714	0.169342	0.0229818	2.18226e-13	0.11501	0.0233171	4.20727e-07
6160	CE(20:1)	CE	rs174584	11	61610750	61843278	A	G	0.356	0.0752601	0.0231666	0.00118358	0.168561	0.0229688	2.73009e-13	0.111511	0.0233054	8.83362e-07
6161	CE(20:1)	CE	rs2526680	11	61611216	61843744	T	C	0.086	0.164615	0.0397021	3.4247e-05	0.228633	0.0394873	7.50134e-09	0.206235	0.0399668	1.28696e-07
6162	CE(20:1)	CE	rs2845572	11	61614595	61847123	A	G	0.094	0.178453	0.0382387	3.13452e-06	0.23912	0.038024	3.54518e-10	0.218058	0.0384873	7.77854e-09
6163	CE(20:1)	CE	rs2851682	11	61616012	61848540	G	A	0.096	0.16506	0.0379835	1.41384e-05	0.226881	0.0377734	2.06835e-09	0.204818	0.0382304	4.43095e-08
6164	CE(20:1)	CE	rs2727263	11	61618012	61850540	T	C	0.085	0.208062	0.0405891	3.05922e-07	0.259278	0.0403566	1.47381e-10	0.247285	0.0408495	7.66134e-10
6165	CE(20:1)	CE	rs174592	11	61618608	61851136	G	A	0.375	0.0734231	0.0230912	0.00150281	0.162802	0.022899	1.4419e-12	0.108581	0.023228	1.5159e-06
6166	CE(20:1)	CE	rs174594	11	61619829	61852357	A	C	0.623	-0.0723499	0.0231207	0.00178479	-0.160767	0.0229297	2.87823e-12	-0.107615	0.0232572	1.90591e-06
6167	CE(20:1)	CE	rs174598	11	61621194	61853722	A	G	0.33	0.0613069	0.0236479	0.00963016	0.144383	0.0234631	8.67831e-10	0.0960253	0.0237897	2.75874e-05
6168	CE(20:1)	CE	rs174599	11	61621556	61854084	C	G	0.376	0.0687118	0.0231523	0.00305181	0.158051	0.0229611	7.13766e-12	0.10344	0.0232882	4.56929e-06
6169	CE(20:1)	CE	rs174600	11	61622227	61854755	C	T	0.33	0.0627206	0.0236509	0.00809069	0.142848	0.0234717	1.32134e-09	0.0967547	0.0237924	2.42577e-05
6170	CE(20:1)	CE	rs174601	11	61623140	61855668	T	C	0.374	0.0677693	0.0232114	0.00355976	0.155525	0.0230208	1.70744e-11	0.102108	0.0233466	6.24997e-06
6171	CE(20:1)	CE	rs2526678	11	61623793	61856321	A	G	0.091	0.1813	0.0397206	5.13119e-06	0.245402	0.0394757	5.70435e-10	0.220111	0.0399703	1.92843e-08
6172	CE(20:1)	CE	rs97384	11	61624181	61856709	C	T	0.623	-0.0671734	0.0233148	0.00402066	-0.157352	0.0231286	1.20984e-11	-0.100513	0.0234533	9.30131e-06
6173	CE(20:1)	CE	rs174603	11	61626206	61858734	A	G	0.312	0.0633519	0.0239109	0.00812909	0.133776	0.0237404	1.94852e-08	0.0903668	0.0240544	8.715e-05
6174	CE(20:1)	CE	rs174604	11	61626270	61858798	G	C	0.365	0.0591199	0.0231272	0.0106598	0.147446	0.0229349	1.53105e-10	0.0870682	0.0232661	9.23191e-05
6175	CE(20:1)	CE	rs422249	11	61639488	61872016	C	T	0.657	-0.0749853	0.0231224	0.00120187	-0.135761	0.0229591	3.95966e-09	-0.09988	0.0232647	8.9914e-06
6176	CE(20:1)	CE	rs174448	11	61639573	61872101	A	G	0.637	-0.0634744	0.0228715	0.00556154	-0.145143	0.0226725	1.84634e-10	-0.0900857	0.0230117	4.59138e-05
6177	CE(20:1)	CE	rs174449	11	61640379	61872907	A	G	0.641	-0.0662483	0.0227989	0.00369375	-0.148741	0.022604	5.66095e-11	-0.0927653	0.0229401	2.67369e-05
6178	CE(20:1)	CE	rs174455	11	61656117	61888645	A	G	0.64	-0.0519384	0.0229102	0.0235577	-0.128025	0.0227651	2.06996e-08	-0.0759917	0.02305	0.000492736
6179	CE(20:1)	CE	rs174458	11	61656995	61889523	T	C	0.691	-0.0564338	0.0238045	0.0178868	-0.132406	0.0236547	2.37185e-08	-0.0785591	0.0239505	0.000522874
6180	CE(20:1)	CE	rs174460	11	61657110	61889638	T	C	0.691	-0.0564151	0.0238091	0.0179487	-0.132287	0.0236601	2.45743e-08	-0.0785489	0.023955	0.000524817
6181	CE(20:1)	CE	rs71455226	12	53455136	53061352	A	G	0.022	0.233571	0.0800291	0.00353399	0.43521	0.079329	4.32184e-08	0.22945	0.0804861	0.00219037
6182	CE(20:1)	CE	rs7977070	12	53470777	53076993	C	G	0.193	0.128513	0.0285233	6.7485e-06	0.172474	0.028353	1.27189e-09	0.122125	0.028699	1.0648e-05
6183	CE(20:1)	CE	rs7313065	12	53471218	53077434	A	C	0.173	0.129862	0.0292547	9.19812e-06	0.195856	0.0290577	1.78211e-11	0.124685	0.0294483	1.17074e-05
6184	CE(20:1)	CE	rs11170398	12	53471839	53078055	G	A	0.115	0.188062	0.0350287	8.27546e-08	0.263753	0.0347371	3.73727e-14	0.186191	0.0352541	6.71309e-08
6185	CE(20:1)	CE	rs7302636	12	53471929	53078145	C	T	0.173	0.129655	0.0292329	9.36066e-06	0.195347	0.029039	1.94686e-11	0.124453	0.0294265	1.19561e-05
6186	CE(20:1)	CE	rs11170400	12	53472002	53078218	T	G	0.115	0.189795	0.0350508	6.41532e-08	0.265468	0.0347579	2.65322e-14	0.188213	0.0352768	5.00356e-08
6187	CE(20:1)	CE	rs6580928	12	53474963	53081179	G	C	0.169	0.136315	0.0295507	4.05671e-06	0.203256	0.0293612	5.0816e-12	0.131056	0.0297448	5.38705e-06
6188	CE(20:1)	CE	rs7979974	12	53475022	53081238	C	T	0.202	0.120923	0.0275148	1.13763e-05	0.167218	0.027367	1.09152e-09	0.114875	0.0276922	1.70602e-05
6189	CE(20:1)	CE	rs2683506	12	53477350	53083566	G	A	0.295	0.103572	0.0247252	2.85824e-05	0.134868	0.0245884	4.3725e-08	0.0947964	0.0248742	7.01176e-05
6190	CE(20:1)	CE	rs10876403	12	53478363	53084579	G	A	0.174	0.137101	0.0293043	2.95556e-06	0.194718	0.0291284	2.5825e-11	0.131842	0.0294931	4.00257e-06
6191	CE(20:1)	CE	rs4021021	12	53478684	53084900	A	C	0.279	0.111543	0.0249882	8.26482e-06	0.143402	0.0248493	8.45847e-09	0.103214	0.0251402	2.05259e-05
6192	CE(20:1)	CE	rs7974876	12	53479134	53085350	C	T	0.114	0.202465	0.034983	7.56619e-09	0.264562	0.0347295	3.08091e-14	0.200739	0.0352019	6.28135e-09
6193	CE(20:1)	CE	rs6580929	12	53481453	53087669	T	C	0.174	0.138558	0.0294006	2.50167e-06	0.195759	0.0292254	2.35722e-11	0.133349	0.0295896	3.37748e-06
6194	CE(20:1)	CE	rs11170402	12	53482169	53088385	A	G	0.114	0.204265	0.0351056	6.29206e-09	0.266993	0.034851	2.21299e-14	0.202441	0.0353249	5.32372e-09
6195	CE(20:1)	CE	rs11170406	12	53485263	53091479	A	T	0.173	0.14041	0.0295333	2.04036e-06	0.19727	0.0293588	2.04242e-11	0.135239	0.0297223	2.75192e-06
6196	CE(20:1)	CE	rs11170407	12	53487020	53093236	A	G	0.114	0.203803	0.0353326	8.48454e-09	0.269166	0.0350768	2.00644e-14	0.201915	0.0355528	7.18927e-09
6197	CE(20:1)	CE	rs12821902	12	53488193	53094409	T	C	0.113	0.199556	0.0353856	1.79615e-08	0.270876	0.035124	1.49284e-14	0.198255	0.0356057	1.36285e-08
6198	CE(20:1)	CE	rs11170409	12	53489301	53095517	G	A	0.28	0.109894	0.0250947	1.21869e-05	0.142655	0.0249528	1.15631e-08	0.101289	0.0252469	3.06037e-05
6199	CE(20:1)	CE	rs822688	12	53493387	53099603	T	C	0.126	0.198572	0.0335039	3.34147e-09	0.246277	0.0332844	1.62647e-13	0.192458	0.0337169	6.08185e-09
6200	CE(20:1)	CE	rs2280699	12	53497698	53103914	G	A	0.172	0.19627	0.0291432	1.84815e-11	0.254995	0.0289188	1.63517e-18	0.190399	0.0293251	4.67288e-11
6201	CE(20:1)	CE	rs12230946	12	53498725	53104941	A	G	0.096	0.263228	0.0377852	3.67148e-12	0.335561	0.0374599	4.67775e-19	0.262675	0.0380241	2.7999e-12
6202	CE(20:1)	CE	rs2272302	12	53499487	53105703	G	C	0.16	0.209546	0.0299427	2.97967e-12	0.269948	0.0296994	1.45106e-19	0.206683	0.0301332	3.93975e-12
6203	CE(20:1)	CE	rs2272303	12	53499505	53105721	G	A	0.16	0.209467	0.0299423	3.03371e-12	0.269854	0.0296991	1.49195e-19	0.206522	0.0301326	4.08473e-12
6204	CE(20:1)	CE	rs11170413	12	53499534	53105750	G	A	0.16	0.209417	0.0299454	3.08568e-12	0.269843	0.029702	1.50898e-19	0.206507	0.0301359	4.1194e-12
6205	CE(20:1)	CE	rs77925742	12	53499604	53105820	T	C	0.051	0.356773	0.0583203	1.02592e-09	0.408263	0.0580331	2.28876e-12	-	-	-
6206	CE(20:1)	CE	rs7308602	12	53500016	53106232	A	G	0.161	0.20902	0.0299053	3.17139e-12	0.269743	0.0296609	1.38837e-19	0.206289	0.030096	4.06747e-12
6207	CE(20:1)	CE	rs10876405	12	53500021	53106237	T	C	0.112	0.250706	0.0350082	9.21495e-13	0.320753	0.0347102	3.64504e-20	0.249386	0.0352343	8.4519e-13
6208	CE(20:1)	CE	rs11170414	12	53500145	53106361	T	C	0.112	0.250456	0.0349949	9.51223e-13	0.320696	0.0346976	3.587e-20	0.249158	0.0352211	8.68418e-13
6209	CE(20:1)	CE	rs11170415	12	53500267	53106483	G	C	0.112	0.250725	0.0350062	9.15225e-13	0.320753	0.0347083	3.62811e-20	0.249406	0.0352324	8.39332e-13
6210	CE(20:1)	CE	rs11170416	12	53500346	53106562	C	A	0.112	0.250728	0.0350062	9.14515e-13	0.320754	0.0347084	3.62787e-20	0.24941	0.0352324	8.38711e-13
6211	CE(20:1)	CE	rs12305929	12	53500660	53106876	G	A	0.112	0.250474	0.0349955	9.48281e-13	0.320713	0.0346981	3.57521e-20	0.249138	0.0352217	8.72718e-13
6212	CE(20:1)	CE	rs11170417	12	53500947	53107163	T	C	0.112	0.250498	0.0349951	9.43178e-13	0.320689	0.0346978	3.59588e-20	0.249228	0.0352213	8.5639e-13
6213	CE(20:1)	CE	rs11170418	12	53500948	53107164	G	A	0.112	0.2505	0.034995	9.42644e-13	0.320687	0.0346978	3.59729e-20	0.249231	0.0352212	8.5593e-13
6214	CE(20:1)	CE	rs10876407	12	53502438	53108654	A	T	0.161	0.208825	0.0299006	3.29351e-12	0.269628	0.0296563	1.41869e-19	0.206054	0.0300914	4.26175e-12
6215	CE(20:1)	CE	rs11170419	12	53502789	53109005	G	A	0.112	0.250594	0.0349952	9.24764e-13	0.320678	0.0346983	3.60989e-20	0.249286	0.0352214	8.46702e-13
6216	CE(20:1)	CE	rs10876408	12	53502811	53109027	C	A	0.112	0.250509	0.0350041	9.53673e-13	0.320585	0.034707	3.77945e-20	0.249205	0.0352303	8.71704e-13
6217	CE(20:1)	CE	rs12578427	12	53502849	53109065	T	C	0.096	0.26225	0.0377086	3.98828e-12	0.335011	0.0373822	4.51514e-19	0.26212	0.0379477	2.81355e-12
6218	CE(20:1)	CE	rs10876409	12	53502889	53109105	T	C	0.112	0.250587	0.0349949	9.2568e-13	0.320656	0.0346981	3.62906e-20	0.24928	0.0352212	8.47332e-13
6219	CE(20:1)	CE	rs12579710	12	53502999	53109215	C	T	0.112	0.250631	0.0349953	9.1799e-13	0.320688	0.0346985	3.60279e-20	0.249318	0.0352216	8.41412e-13
6220	CE(20:1)	CE	rs12578495	12	53503208	53109424	A	G	0.112	0.250635	0.0349952	9.16997e-13	0.320687	0.0346984	3.6025e-20	0.249327	0.0352215	8.39593e-13
6221	CE(20:1)	CE	rs12580912	12	53503224	53109440	T	A	0.112	0.250639	0.0349952	9.1622e-13	0.320687	0.0346984	3.60202e-20	0.249328	0.0352215	8.39515e-13
6222	CE(20:1)	CE	rs11170420	12	53504257	53110473	T	C	0.112	0.250644	0.0349947	9.14654e-13	0.32066	0.034698	3.62417e-20	0.249332	0.035221	8.38245e-13
6223	CE(20:1)	CE	rs7976187	12	53504373	53110589	C	T	0.112	0.250648	0.0349947	9.13719e-13	0.32066	0.034698	3.62427e-20	0.249335	0.035221	8.37643e-13
6224	CE(20:1)	CE	rs12227928	12	53505113	53111329	A	G	0.112	0.250835	0.035052	9.57123e-13	0.320878	0.0347542	3.92573e-20	0.249559	0.0352789	8.69851e-13
6225	CE(20:1)	CE	rs12230528	12	53505127	53111343	G	A	0.112	0.250798	0.0350574	9.72168e-13	0.320873	0.0347596	3.98276e-20	0.249556	0.0352843	8.77142e-13
6226	CE(20:1)	CE	rs11532394	12	53505173	53111389	A	G	0.112	0.250821	0.0350037	8.93644e-13	0.320773	0.0347072	3.59706e-20	0.249483	0.0352302	8.23761e-13
6227	CE(20:1)	CE	rs11542455	12	53505437	53111653	G	A	0.112	0.250681	0.0349958	9.09079e-13	0.320638	0.0346993	3.65635e-20	0.249356	0.0352221	8.3548e-13
6228	CE(20:1)	CE	rs11542460	12	53505510	53111726	C	A	0.112	0.250672	0.0349959	9.1099e-13	0.320631	0.0346995	3.66469e-20	0.249343	0.0352223	8.37986e-13
6229	CE(20:1)	CE	rs28883710	12	53506096	53112312	C	T	0.161	0.209118	0.0298753	2.94752e-12	0.269849	0.0296313	1.23617e-19	0.206219	0.0300663	3.94405e-12
6230	CE(20:1)	CE	rs28765985	12	53506120	53112336	C	T	0.113	0.249916	0.0349498	9.96122e-13	0.323385	0.034647	1.54978e-20	0.249107	0.035175	8.21425e-13
6231	CE(20:1)	CE	rs28872924	12	53506238	53112454	C	G	0.112	0.250727	0.0349944	8.98635e-13	0.320654	0.0346981	3.63006e-20	0.249341	0.0352209	8.36669e-13
6232	CE(20:1)	CE	rs11170421	12	53506365	53112581	G	A	0.096	0.26304	0.0377309	3.54333e-12	0.335552	0.0374052	4.1676e-19	0.262826	0.0379701	2.54271e-12
6233	CE(20:1)	CE	rs12308646	12	53506721	53112937	G	A	0.112	0.250742	0.0349938	8.95002e-13	0.320625	0.0346976	3.65307e-20	0.24936	0.0352204	8.32852e-13
6234	CE(20:1)	CE	rs12302456	12	53506808	53113024	C	T	0.112	0.250753	0.034994	8.93385e-13	0.320642	0.0346978	3.63855e-20	0.249361	0.0352206	8.32793e-13
6235	CE(20:1)	CE	rs11170422	12	53506993	53113209	C	T	0.112	0.250754	0.0349937	8.9272e-13	0.320634	0.0346975	3.64318e-20	0.249346	0.0352203	8.35068e-13
6236	CE(20:1)	CE	rs11170423	12	53507213	53113429	A	G	0.112	0.250771	0.0349935	8.89275e-13	0.32063	0.0346973	3.6463e-20	0.249354	0.0352201	8.33541e-13
6237	CE(20:1)	CE	rs12309006	12	53507365	53113581	C	A	0.112	0.251048	0.0350137	8.65484e-13	0.320803	0.0347178	3.66155e-20	0.249611	0.0352403	8.14304e-13
6238	CE(20:1)	CE	rs2463115	12	53507463	53113679	C	T	0.112	0.251064	0.0350172	8.67096e-13	0.320797	0.0347213	3.69893e-20	0.249585	0.0352438	8.22842e-13
6239	CE(20:1)	CE	rs12232005	12	53507581	53113797	A	G	0.112	0.251703	0.0350897	8.46289e-13	0.321388	0.0347945	3.78613e-20	0.250267	0.0353162	7.95196e-13
6240	CE(20:1)	CE	rs2472589	12	53508279	53114495	A	C	0.112	0.251375	0.0350535	8.58078e-13	0.320947	0.0347582	3.89023e-20	0.249819	0.03528	8.26598e-13
6241	CE(20:1)	CE	rs3219199	12	53509339	53115555	T	G	0.112	0.252925	0.0351419	7.10713e-13	0.322443	0.0348461	3.25096e-20	0.251204	0.0353685	7.09121e-13
6242	CE(20:1)	CE	rs3219200	12	53509340	53115556	T	C	0.112	0.253148	0.0351359	6.72692e-13	0.322629	0.0348402	3.05071e-20	0.251503	0.0353624	6.61653e-13
6243	CE(20:1)	CE	rs3817536	12	53509693	53115909	C	T	0.161	0.212523	0.0299716	1.54174e-12	0.271047	0.0297314	1.13274e-19	0.209116	0.0301621	2.35213e-12
6244	CE(20:1)	CE	rs2272296	12	53509933	53116149	T	C	0.144	0.212204	0.0314393	1.65635e-11	0.271997	0.0312046	3.91485e-18	0.209353	0.0316354	2.03837e-11
6245	CE(20:1)	CE	rs6580931	12	53510274	53116490	G	A	0.16	0.211753	0.0299938	1.92213e-12	0.270121	0.0297547	1.60133e-19	0.20806	0.030185	3.11458e-12
6246	CE(20:1)	CE	rs12228145	12	53510852	53117068	T	C	0.145	0.212426	0.0314674	1.64337e-11	0.272347	0.0312323	3.79531e-18	0.209323	0.0316648	2.1374e-11
6247	CE(20:1)	CE	rs3892410	12	53511267	53117483	T	C	0.16	0.213165	0.0300152	1.42417e-12	0.271341	0.0297761	1.17212e-19	0.209497	0.030207	2.31444e-12
6248	CE(20:1)	CE	rs3844065	12	53511931	53118147	C	T	0.189	0.168234	0.0285799	4.2187e-09	0.21532	0.0283952	4.01701e-14	0.164054	0.0287593	6.21285e-09
6249	CE(20:1)	CE	rs822682	12	53512444	53118660	C	T	0.238	0.1215	0.0265424	4.81293e-06	0.149856	0.0263966	1.44633e-08	0.114282	0.0266998	9.52827e-06
6250	CE(20:1)	CE	rs2280696	12	53512756	53118972	T	A	0.063	0.314728	0.0467023	1.82759e-11	0.420277	0.0462063	1.44163e-19	0.315888	0.0470041	1.01912e-11
6251	CE(20:1)	CE	rs822683	12	53513148	53119364	C	T	0.198	0.128623	0.0277974	3.78744e-06	0.156562	0.027652	1.57704e-08	0.122349	0.0279694	6.22637e-06
6252	CE(20:1)	CE	rs12825176	12	53513165	53119381	C	T	0.063	0.315497	0.0466926	1.61737e-11	0.420437	0.0461992	1.37692e-19	0.316895	0.0469935	8.71805e-12
6253	CE(20:1)	CE	rs7961918	12	53518637	53124853	C	T	0.179	0.12948	0.028583	6.0254e-06	0.158878	0.028432	2.4247e-08	0.122052	0.028762	1.12236e-05
6254	CE(20:1)	CE	rs35315228	12	53519249	53125465	T	C	0.179	0.129377	0.0285822	6.12464e-06	0.158752	0.028431	2.48425e-08	0.122063	0.0287615	1.12011e-05
6255	CE(20:1)	CE	rs34820593	12	53519499	53125715	G	T	0.059	0.278771	0.0479651	6.69559e-09	0.386421	0.0474649	5.30604e-16	0.27608	0.0482839	5.74396e-09
6256	CE(20:1)	CE	rs35080178	12	53519515	53125731	A	G	0.179	0.129351	0.0285832	6.15553e-06	0.158534	0.0284321	2.59893e-08	0.121943	0.0287625	1.14187e-05
6257	CE(20:1)	CE	rs11170426	12	53520241	53126457	C	T	0.179	0.129253	0.0285826	6.25289e-06	0.158231	0.0284315	2.75972e-08	0.122518	0.0287583	1.04182e-05
6258	CE(20:1)	CE	rs11170427	12	53520358	53126574	A	G	0.179	0.128256	0.028595	7.42935e-06	0.156776	0.0284459	3.74641e-08	0.120877	0.0287741	1.35512e-05
6259	CE(20:1)	CE	rs7296447	12	53521987	53128203	G	C	0.18	0.12875	0.0285915	6.83568e-06	0.15738	0.0284404	3.30201e-08	0.121673	0.0287706	1.19666e-05
6260	CE(20:1)	CE	rs10876412	12	53522309	53128525	A	C	0.059	0.278869	0.0479578	6.58102e-09	0.385369	0.0474599	6.30962e-16	0.27622	0.0482768	5.61971e-09
6261	CE(20:1)	CE	rs7965802	12	53522814	53129030	G	A	0.18	0.128781	0.028601	6.84857e-06	0.157227	0.0284501	3.44086e-08	0.121631	0.0287801	1.21183e-05
6262	CE(20:1)	CE	rs12809590	12	53523212	53129428	C	T	0.063	0.275851	0.0463863	2.99574e-09	0.356995	0.0459221	1.00721e-14	0.272812	0.0466877	2.73901e-09
6263	CE(20:1)	CE	rs77451327	12	53524259	53130475	C	T	0.063	0.275858	0.0463903	3.00208e-09	0.356873	0.0459262	1.03371e-14	0.27245	0.0466921	2.87819e-09
6264	CE(20:1)	CE	rs11170429	12	53524666	53130882	A	C	0.059	0.279313	0.0479766	6.31426e-09	0.385002	0.0474796	6.90239e-16	0.276571	0.0482963	5.45874e-09
6265	CE(20:1)	CE	rs11170430	12	53524819	53131035	T	G	0.063	0.276138	0.046404	2.92545e-09	0.356726	0.0459402	1.07945e-14	0.272715	0.0467059	2.81102e-09
6266	CE(20:1)	CE	rs71455229	12	53525628	53131844	A	G	0.059	0.279285	0.0479703	6.30755e-09	0.384387	0.0474745	7.61153e-16	0.276598	0.0482903	5.41863e-09
6267	CE(20:1)	CE	rs71455230	12	53527878	53134094	A	G	0.059	0.290362	0.0476745	1.24242e-09	0.376313	0.0472572	2.22114e-15	0.290777	0.047988	7.39249e-10
6268	CE(20:1)	CE	rs11170432	12	53528039	53134255	T	A	0.188	0.131362	0.028183	3.22115e-06	0.154094	0.0280465	4.12545e-08	0.123679	0.0283591	6.6132e-06
6269	CE(20:1)	CE	rs55877120	12	53528048	53134264	C	A	0.183	0.12409	0.0284717	1.33315e-05	0.155604	0.0283302	4.16484e-08	0.116637	0.0286498	2.37942e-05
6270	CE(20:1)	CE	rs1852446	12	53528575	53134791	C	A	0.183	0.124112	0.0284703	1.32725e-05	0.155425	0.028329	4.30999e-08	0.11675	0.0286484	2.33778e-05
6271	CE(20:1)	CE	rs1851137	12	53530962	53137178	C	T	0.183	0.124034	0.0284687	1.34235e-05	0.154777	0.0283283	4.89662e-08	0.116638	0.0286468	2.37496e-05
6272	CE(20:1)	CE	rs7298527	12	53531372	53137588	A	T	0.183	0.124097	0.0284691	1.32921e-05	0.154721	0.0283289	4.95366e-08	0.116641	0.0286472	2.3743e-05
6273	CE(20:1)	CE	rs11170436	12	53535365	53141581	T	C	0.058	0.289745	0.0475431	1.21319e-09	0.371394	0.0471361	4.3128e-15	0.290382	0.0478571	7.02255e-10
6274	CE(20:1)	CE	rs11170437	12	53538502	53144718	A	G	0.058	0.289227	0.0474683	1.22315e-09	0.368963	0.047066	5.90035e-15	0.289953	0.0477826	7.00145e-10
6275	CE(20:1)	CE	rs11170438	12	53538559	53144775	T	C	0.058	0.289531	0.0474851	1.19138e-09	0.369117	0.0470826	5.87815e-15	0.290309	0.0477999	6.77814e-10
6276	CE(20:1)	CE	rs57646783	12	53538955	53145171	A	C	0.058	0.289191	0.0474633	1.22391e-09	0.36881	0.0470612	6.0149e-15	0.289918	0.0477775	7.00502e-10
6277	CE(20:1)	CE	rs75590602	12	53539917	53146133	A	T	0.058	0.289088	0.0474498	1.2272e-09	0.368404	0.0470486	6.33052e-15	0.289814	0.0477641	7.02526e-10
6278	CE(20:1)	CE	rs11170442	12	53543670	53149886	A	G	0.062	0.29281	0.0458605	1.93085e-10	0.340018	0.0455386	1.04255e-13	0.292656	0.0461624	1.26421e-10
6279	CE(20:1)	CE	rs34971724	12	53543770	53149986	A	G	0.058	0.287835	0.0472998	1.2829e-09	0.363401	0.0469078	1.20958e-14	0.288582	0.0476147	7.32832e-10
6280	CE(20:1)	CE	rs12231067	12	53547098	53153314	G	A	0.058	0.286417	0.0471607	1.38254e-09	0.360398	0.0467736	1.67314e-14	0.28696	0.0474751	8.10471e-10
6281	CE(20:1)	CE	rs11170446	12	53547840	53154056	C	A	0.058	0.286259	0.047146	1.39505e-09	0.359705	0.0467605	1.84464e-14	0.287037	0.0474613	7.9376e-10
6282	CE(20:1)	CE	rs71455240	12	53551860	53158076	C	G	0.032	0.280588	0.0646296	1.44648e-05	0.386431	0.0640832	1.79253e-09	0.282416	0.0650257	7.17761e-06
6283	CE(20:1)	CE	rs12161793	12	53552475	53158691	G	A	0.059	0.286615	0.0469631	1.14883e-09	0.359297	0.0465818	1.56761e-14	0.287263	0.0472779	6.66884e-10
6284	CE(20:1)	CE	rs2272305	12	53553232	53159448	C	T	0.059	0.286537	0.0469759	1.17258e-09	0.35927	0.0465948	1.60089e-14	0.287415	0.0472914	6.60821e-10
6285	CE(20:1)	CE	rs11170451	12	53555458	53161674	T	A	0.059	0.286046	0.0469615	1.23675e-09	0.359086	0.0465797	1.61912e-14	0.286743	0.0472762	7.12845e-10
6286	CE(20:1)	CE	rs35987362	12	53555783	53161999	A	C	0.059	0.286055	0.0469748	1.2485e-09	0.35909	0.0465933	1.64608e-14	0.286928	0.0472902	7.03486e-10
6287	CE(20:1)	CE	rs34888815	12	53556775	53162991	A	G	0.059	0.285717	0.0469743	1.30482e-09	0.35892	0.0465925	1.69151e-14	0.28665	0.0472897	7.29277e-10
6288	CE(20:1)	CE	rs10876416	12	53562993	53169209	G	A	0.059	0.284505	0.0469553	1.50733e-09	0.35842	0.0465725	1.79115e-14	0.28531	0.0472698	8.54723e-10
6289	CE(20:1)	CE	rs11170453	12	53563865	53170081	A	G	0.06	0.285648	0.0468255	1.16772e-09	0.362208	0.0464402	8.00585e-15	0.286898	0.0471403	6.26879e-10
6290	CE(20:1)	CE	rs35014624	12	53570022	53176238	T	C	0.083	0.236291	0.0404778	5.99708e-09	0.276085	0.0402409	8.33432e-12	0.23372	0.0407326	5.10801e-09
6291	CE(20:1)	CE	rs11170454	12	53570659	53176875	C	G	0.059	0.282662	0.0469517	1.91269e-09	0.357448	0.0465683	2.09208e-14	0.283694	0.047267	1.05164e-09
6292	CE(20:1)	CE	rs12580404	12	53571860	53178076	C	A	0.059	0.282446	0.0469491	1.96345e-09	0.357332	0.0465656	2.12525e-14	0.283475	0.0472645	1.07966e-09
6293	CE(20:1)	CE	rs10876417	12	53572130	53178346	G	T	0.059	0.28245	0.0469341	1.93955e-09	0.357422	0.0465502	2.05387e-14	0.283357	0.0472488	1.08309e-09
6294	CE(20:1)	CE	rs2293429	12	53573903	53180119	C	A	0.059	0.282035	0.0469437	2.06282e-09	0.357114	0.0465601	2.18779e-14	0.283254	0.0472593	1.1065e-09
6295	CE(20:1)	CE	rs2293430	12	53574044	53180260	C	G	0.059	0.279537	0.0472687	3.65394e-09	0.355426	0.0468823	4.31636e-14	0.280783	0.0475837	1.94154e-09
6296	CE(20:1)	CE	rs2293431	12	53574045	53180261	C	A	0.059	0.279529	0.0472639	3.6443e-09	0.355267	0.0468779	4.40497e-14	0.280741	0.0475789	1.9449e-09
6297	CE(20:1)	CE	rs34628172	12	53574366	53180582	T	C	0.059	0.282305	0.0469569	2.01161e-09	0.357255	0.0465734	2.17417e-14	0.283495	0.0472723	1.08344e-09
6298	CE(20:1)	CE	rs59218377	12	53574631	53180847	C	A	0.083	0.235072	0.0404414	6.95212e-09	0.27532	0.0402043	9.1113e-12	0.232384	0.0406963	6.00565e-09
6299	CE(20:1)	CE	rs3814776	12	53574942	53181158	T	C	0.059	0.282521	0.0469737	1.98223e-09	0.357498	0.0465901	2.13489e-14	0.283675	0.047289	1.07236e-09
6300	CE(20:1)	CE	rs3814777	12	53575559	53181775	G	A	0.059	0.282814	0.0469909	1.93389e-09	0.357786	0.0466072	2.08196e-14	0.283973	0.047306	1.04558e-09
6301	CE(20:1)	CE	rs11170456	12	53576093	53182309	G	T	0.059	0.283066	0.0470004	1.88555e-09	0.358055	0.0466166	2.01585e-14	0.284072	0.0473153	1.03974e-09
6302	CE(20:1)	CE	rs11170457	12	53576887	53183103	G	A	0.059	0.283405	0.0470261	1.84112e-09	0.358371	0.0466426	1.97974e-14	0.284545	0.047341	9.97754e-10
6303	CE(20:1)	CE	rs11170461	12	53577999	53184215	G	T	0.059	0.28392	0.0470298	1.72669e-09	0.358864	0.0466463	1.83554e-14	0.284808	0.0473439	9.66537e-10
6304	CE(20:1)	CE	rs11170462	12	53578066	53184282	A	G	0.059	0.283851	0.0470505	1.77081e-09	0.358759	0.0466671	1.91785e-14	0.284941	0.0473652	9.65975e-10
6305	CE(20:1)	CE	rs150193993	12	53578111	53184327	T	C	0.059	0.283923	0.0470812	1.79748e-09	0.359126	0.0466975	1.87572e-14	0.284785	0.0473963	1.00977e-09
6306	CE(20:1)	CE	rs12819299	12	53579565	53185781	G	A	0.059	0.284259	0.0470666	1.70094e-09	0.359134	0.0466837	1.843e-14	0.285162	0.0473811	9.50472e-10
6307	CE(20:1)	CE	rs3814778	12	53580131	53186347	C	T	0.083	0.233891	0.040354	7.6809e-09	0.274105	0.0401189	1.01861e-11	0.230988	0.0406091	6.83207e-09
6308	CE(20:1)	CE	rs3814779	12	53580132	53186348	A	G	0.059	0.284296	0.0470708	1.69839e-09	0.359177	0.046688	1.84076e-14	0.285202	0.0473852	9.48624e-10
6309	CE(20:1)	CE	rs4606556	12	53580802	53187018	T	G	0.059	0.284357	0.0470731	1.68805e-09	0.359223	0.0466904	1.83276e-14	0.285457	0.0473877	9.19509e-10
6310	CE(20:1)	CE	rs11574547	12	53582779	53188995	T	C	0.022	0.324675	0.0777855	3.07766e-05	0.461948	0.0770069	2.23789e-09	0.326617	0.0782581	1.52755e-05
6311	CE(20:1)	CE	rs11170464	12	53582809	53189025	T	C	0.059	0.284734	0.0470897	1.62864e-09	0.35959	0.0467079	1.76639e-14	0.28567	0.0474043	9.06255e-10
6312	CE(20:1)	CE	rs11170465	12	53585825	53192041	T	C	0.057	0.280592	0.0480148	5.54574e-09	0.364855	0.0475982	2.31171e-14	0.281268	0.0483357	3.16489e-09
6313	CE(20:1)	CE	rs11170466	12	53585859	53192075	T	C	0.057	0.280582	0.0480155	5.55591e-09	0.364841	0.0475989	2.31917e-14	0.280907	0.0483367	3.31044e-09
6314	CE(20:1)	CE	rs2272299	12	53586822	53193038	A	G	0.056	0.283304	0.0482765	4.76133e-09	0.366271	0.0478653	2.53984e-14	0.284314	0.0486008	2.63259e-09
6315	CE(20:1)	CE	rs2272300	12	53587468	53193684	G	T	0.081	0.229509	0.0407787	2.03691e-08	0.275143	0.0405224	1.38683e-11	0.226661	0.0410384	1.75882e-08
6316	CE(20:1)	CE	rs11170467	12	53588819	53195035	A	G	0.057	0.277707	0.0481079	8.46601e-09	0.361978	0.0476978	4.16257e-14	0.278866	0.048428	4.53008e-09
6317	CE(20:1)	CE	rs11574539	12	53589511	53195727	G	A	0.057	0.284436	0.0483465	4.37668e-09	0.368904	0.0479312	1.81471e-14	0.285807	0.0486637	2.29292e-09
6318	CE(20:1)	CE	rs12824946	12	53592452	53198668	C	T	0.08	0.229484	0.0415446	3.65162e-08	0.27348	0.0413026	4.27414e-11	0.225895	0.0418001	3.42393e-08
6319	CE(20:1)	CE	rs12232003	12	53593632	53199848	C	T	0.08	0.231861	0.0417636	3.11551e-08	0.275818	0.0415198	3.70062e-11	0.229018	0.0420198	2.64997e-08
6320	CE(20:1)	CE	rs3741435	12	53594260	53200476	A	G	0.068	0.265084	0.0456008	6.60686e-09	0.352666	0.0451904	7.90122e-15	0.264781	0.0458796	4.2001e-09
6321	CE(20:1)	CE	rs10876419	12	53594808	53201024	G	T	0.053	0.29465	0.0510217	8.27519e-09	0.393852	0.0505928	9.0107e-15	0.29542	0.0513373	4.63418e-09
6322	CE(20:1)	CE	rs10876420	12	53594817	53201033	G	A	0.054	0.295004	0.0509775	7.71025e-09	0.39346	0.050554	9.12612e-15	0.295839	0.0512901	4.28125e-09
6323	CE(20:1)	CE	rs11170470	12	53596655	53202871	G	A	0.054	0.284454	0.0511606	2.86237e-08	0.38625	0.0507414	3.37604e-14	0.284004	0.0514828	1.82638e-08
6324	CE(20:1)	CE	rs7139068	12	53597092	53203308	T	A	0.098	0.168297	0.0385555	1.30144e-05	0.228655	0.0383311	2.68081e-09	0.165401	0.0388041	1.03172e-05
6325	CE(20:1)	CE	rs62117206	19	45255679	44752422	C	G	0.07	-0.238236	0.0435104	4.91053e-08	-0.0299997	0.0435509	0.491098	-0.0208065	0.0437691	0.317273
6326	CE(20:1)	CE	rs6857	19	45392254	44888997	T	C	0.163	0.183051	0.0297526	8.24325e-10	0.0862346	0.0297708	0.00379124	0.00285128	0.029926	0.462049
6327	CE(20:1)	CE	rs429358	19	45411941	44908684	C	T	0.147	0.21117	0.0314771	2.19766e-11	0.108278	0.0314964	0.000591554	0.00023152	0.031653	0.497082
6328	CE(20:1)	CE	rs7412	19	45412079	44908822	T	C	0.09	-0.264749	0.040203	5.58234e-11	0.126471	0.0402942	0.00171211	0.207847	0.0404455	1.44022e-07
6329	CE(20:1)	CE	rs10414043	19	45415713	44912456	A	G	0.123	0.190195	0.0341761	2.75604e-08	0.0869391	0.0341761	0.0109802	-0.00945134	0.0343682	0.391663
6330	CE(20:1)	CE	rs7256200	19	45415935	44912678	T	G	0.123	0.190675	0.0342048	2.61244e-08	0.087201	0.0342054	0.0108089	-0.00880357	0.0343966	0.399003
6331	CE(20:1)	CE	rs12721046	19	45421254	44917997	A	G	0.153	0.195855	0.0326771	2.19804e-09	0.0906128	0.032725	0.00563299	0.022795	0.0328458	0.243859
6332	CE(20:1)	CE	rs12721051	19	45422160	44918903	G	C	0.181	0.218658	0.0305756	9.94019e-13	0.113796	0.0306423	0.000206244	0.0348991	0.0307309	0.128085
6333	CE(20:1)	CE	rs56131196	19	45422846	44919589	A	G	0.182	0.217838	0.0306365	1.33483e-12	0.111501	0.0307041	0.000284304	0.0349276	0.0307912	0.128357
6334	CE(20:1)	CE	rs4420638	19	45422946	44919689	G	A	0.182	0.217872	0.0306438	1.34024e-12	0.111544	0.0307114	0.000283736	0.0354188	0.0307982	0.125096
6335	CE(20:1)	CE	rs111789331	19	45427125	44923868	A	T	0.155	0.205234	0.0329579	5.14342e-10	0.0977126	0.033012	0.00308467	0.0292118	0.0331306	0.188989
6336	CE(20:1)	CE	rs66626994	19	45428234	44924977	A	G	0.155	0.202623	0.0331125	1.01289e-09	0.0918519	0.0331678	0.0056262	0.0261466	0.0332867	0.216102
6337	CE(20:1)	CE	rs6544713	2	44073881	43846742	C	T	0.671	-0.130558	0.0236548	3.64649e-08	-0.0678602	0.0236478	0.00412699	-0.0771232	0.0237966	0.000600047
6338	CE(20:1)	CE	rs13158665	5	60069057	60773230	T	C	0.452	-0.0612749	0.0222638	0.00593697	-0.121023	0.0221617	4.99724e-08	-0.0601323	0.0223974	0.00364209
6339	CE(20:1)	CE	rs7778682	7	127154042	127513988	G	A	0.161	0.162793	0.0297662	4.94319e-08	0.11689	0.0297231	8.59565e-05	0.158495	0.0299567	6.37883e-08
6340	CE(20:1)	CE	rs4237138	9	15286386	15286388	T	C	0.882	0.139501	0.0342572	4.71448e-05	0.187434	0.0341361	4.18861e-08	0.129497	0.0344706	8.71639e-05
6341	CE(20:1)	CE	rs2616751	9	15287121	15287123	G	C	0.883	0.139107	0.0342446	4.92089e-05	0.187292	0.0341229	4.23661e-08	0.129194	0.034458	8.978e-05
6342	CE(20:1)	CE	rs3933784	9	15287247	15287249	A	T	0.882	0.140247	0.0341883	4.14384e-05	0.188135	0.0340672	3.50343e-08	0.130427	0.0344015	7.59099e-05
6343	CE(20:1)	CE	rs3933785	9	15287389	15287391	A	G	0.882	0.14027	0.0341809	4.11612e-05	0.187988	0.0340598	3.56616e-08	0.130357	0.0343942	7.62892e-05
6344	CE(20:1)	CE	rs471364	9	15289578	15289580	T	C	0.882	0.140005	0.0341533	4.19682e-05	0.18663	0.0340312	4.34744e-08	0.130245	0.0343666	7.63487e-05
6345	CE(20:1)	CE	rs1475229	9	15291239	15291241	T	C	0.879	0.152337	0.0338615	6.96339e-06	0.191759	0.033743	1.39522e-08	0.142417	0.0340684	1.48322e-05
6346	CE(20:1)	CE	rs677578	9	15292426	15292428	C	T	0.88	0.153974	0.0338621	5.54868e-06	0.186416	0.0337569	3.50507e-08	0.144812	0.0340696	1.08821e-05
6347	CE(20:1)	CE	rs486349	9	15293116	15293118	A	G	0.874	0.160955	0.0331574	1.24049e-06	0.188931	0.0330596	1.16065e-08	0.153329	0.0333576	2.20701e-06
6348	CE(20:1)	CE	rs2156110	9	15293238	15293240	A	G	0.875	0.166824	0.033221	5.2828e-07	0.195065	0.033121	4.12652e-09	0.158763	0.0334214	1.04709e-06
6349	CE(20:1)	CE	rs2156109	9	15293248	15293250	G	C	0.879	0.165946	0.0336619	8.4706e-07	0.195446	0.0335642	6.13233e-09	0.157641	0.0338648	1.66652e-06
6350	CE(20:1)	CE	rs578194	9	15293379	15293381	G	C	0.874	0.165506	0.0331062	5.93005e-07	0.193168	0.0330134	5.19609e-09	0.15717	0.033306	1.22124e-06
6351	CE(20:1)	CE	rs2185938	9	15293427	15293429	A	G	0.875	0.165685	0.033199	6.19974e-07	0.194313	0.0331001	4.62526e-09	0.15758	0.0333999	1.2272e-06
6352	CE(20:1)	CE	rs540885	9	15294596	15294598	A	G	0.869	0.169179	0.032594	2.17271e-07	0.192362	0.0325041	3.46857e-09	0.163144	0.0327886	3.37306e-07
6353	CE(20:1)	CE	rs570524	9	15295483	15295485	T	C	0.868	0.170603	0.0325016	1.58648e-07	0.194113	0.0324107	2.25361e-09	0.16443	0.0326957	2.55985e-07
6354	CE(20:1)	CE	rs643531	9	15296034	15296036	A	C	0.868	0.170857	0.0324926	1.5089e-07	0.194199	0.0324022	2.19622e-09	0.164843	0.0326858	2.37852e-07
6355	CE(20:1)	CE	rs660686	9	15297587	15297589	T	C	0.867	0.169213	0.0324875	1.97243e-07	0.194868	0.0323986	1.92939e-09	0.162956	0.0326815	3.19529e-07
6356	CE(20:1)	CE	rs661048	9	15297629	15297631	A	G	0.867	0.169293	0.0324934	1.95661e-07	0.194806	0.0324046	1.96554e-09	0.162993	0.0326874	3.1913e-07
6357	CE(20:1)	CE	rs675849	9	15298666	15298668	C	T	0.864	0.176008	0.0320587	4.20014e-08	0.20673	0.0319604	1.08453e-10	0.168641	0.0322495	8.89608e-08
6358	CE(20:1)	CE	rs677622	9	15302613	15302615	G	A	0.864	0.174578	0.0320636	5.41968e-08	0.213609	0.0319515	2.55455e-11	0.166391	0.0322575	1.30035e-07
6359	CE(20:1)	CE	rs1215112	9	15303583	15303585	A	G	0.864	0.172227	0.0320357	7.93496e-08	0.21111	0.031923	4.1544e-11	0.163744	0.0322294	1.95784e-07
6360	CE(20:1)	CE	rs686030	9	15304782	15304784	A	C	0.86	0.16835	0.031599	1.03475e-07	0.206493	0.0314854	5.98905e-11	0.160533	0.0317913	2.30136e-07
6361	CE(20:1)	CE	rs581080	9	15305378	15305380	C	G	0.823	0.145151	0.0290834	6.19298e-07	0.169384	0.0289594	5.24393e-09	0.136552	0.0292552	1.56802e-06
6362	CE(20:2)	CE	rs11591147	1	55505647	55039974	T	G	0.018	-0.601275	0.0871572	6.00121e-12	-0.153557	0.0871731	0.0781711	-0.108708	0.0879881	0.108356
6363	CE(20:2)	CE	rs198459	11	61525020	61757548	A	G	0.217	-0.0733654	0.0271626	0.00704979	-0.148934	0.0269072	3.31879e-08	-0.100551	0.0274397	0.000125376
6364	CE(20:2)	CE	rs2269928	11	61537529	61770057	G	T	0.221	0.0646026	0.0275631	0.0191231	0.154781	0.0273346	1.57056e-08	0.100519	0.027835	0.000154021
6365	CE(20:2)	CE	rs149804	11	61538606	61771134	G	A	0.391	-0.0605549	0.0229717	0.00844941	-0.128015	0.0227759	2.0135e-08	-0.0851524	0.0232107	0.00012332
6366	CE(20:2)	CE	rs149803	11	61539020	61771548	G	C	0.255	-0.103197	0.0256586	5.9618e-05	-0.180578	0.0254038	1.38411e-12	-0.137131	0.0259277	6.4431e-08
6367	CE(20:2)	CE	rs174528	11	61543499	61776027	C	T	0.378	0.195023	0.022903	2.47964e-17	0.346119	0.0222967	1.20116e-52	0.256354	0.0231389	1.83415e-28
6368	CE(20:2)	CE	rs174529	11	61543961	61776489	C	T	0.374	0.194042	0.0229002	3.50769e-17	0.34609	0.0222906	1.21409e-52	0.25554	0.023137	2.65992e-28
6369	CE(20:2)	CE	rs174530	11	61546592	61779120	G	A	0.371	0.199856	0.022849	3.30718e-18	0.348917	0.022236	1.07187e-53	0.260812	0.0230865	1.67316e-29
6370	CE(20:2)	CE	rs7943728	11	61547068	61779596	A	G	0.187	0.148107	0.0287357	2.76439e-07	0.262135	0.0283427	4.12819e-20	0.189867	0.0290216	3.36834e-11
6371	CE(20:2)	CE	rs108499	11	61547237	61779765	T	C	0.341	0.18541	0.0232152	1.76648e-15	0.324723	0.0226833	2.26084e-45	0.242569	0.0234582	4.37621e-25
6372	CE(20:2)	CE	rs509360	11	61548559	61781087	G	A	0.68	0.100398	0.0236113	2.14869e-05	0.180441	0.0233912	1.49857e-14	0.131787	0.0238576	1.75143e-08
6373	CE(20:2)	CE	rs174532	11	61548874	61781402	A	G	0.302	-0.108199	0.0236593	5.11243e-06	-0.184729	0.0234255	4.37224e-15	-0.144339	0.0239159	8.57481e-10
6374	CE(20:2)	CE	rs174533	11	61549025	61781553	A	G	0.348	0.207084	0.0229374	2.87351e-19	0.365533	0.0222768	2.32576e-58	0.273265	0.0231812	6.53445e-32
6375	CE(20:2)	CE	rs174534	11	61549458	61781986	G	A	0.351	0.174921	0.0229651	3.16358e-14	0.313388	0.0224507	2.88135e-43	0.233921	0.0232084	6.0829e-24
6376	CE(20:2)	CE	rs174535	11	61551356	61783884	C	T	0.351	0.202908	0.0228947	1.25808e-18	0.362268	0.0222412	1.45558e-57	0.269003	0.0231376	4.17068e-31
6377	CE(20:2)	CE	rs174536	11	61551927	61784455	C	A	0.349	0.206047	0.022919	4.06044e-19	0.36298	0.022267	1.23167e-57	0.272446	0.0231621	8.77694e-32
6378	CE(20:2)	CE	rs174537	11	61552680	61785208	T	G	0.346	0.207908	0.0229354	2.08324e-19	0.365432	0.0222723	2.40711e-58	0.274663	0.0231794	3.22412e-32
6379	CE(20:2)	CE	rs61896141	11	61556039	61788567	C	A	0.184	0.159391	0.028666	3.01023e-08	0.27087	0.028261	1.84419e-21	0.201609	0.0289542	1.90634e-12
6380	CE(20:2)	CE	rs102275	11	61557803	61790331	C	T	0.352	0.20571	0.0228411	3.58411e-19	0.361376	0.0221955	1.48744e-57	0.272327	0.0230841	5.89611e-32
6381	CE(20:2)	CE	rs102274	11	61557826	61790354	C	T	0.346	0.209415	0.0229318	1.13818e-19	0.366727	0.0222684	9.44157e-59	0.276125	0.0231757	1.51718e-32
6382	CE(20:2)	CE	rs174538	11	61560081	61792609	A	G	0.319	0.193175	0.0233217	1.62255e-16	0.34064	0.0227547	2.46892e-49	0.257295	0.0235719	1.07274e-27
6383	CE(20:2)	CE	rs4246215	11	61564299	61796827	T	G	0.364	0.188878	0.0227551	1.4722e-16	0.340929	0.0221667	9.10671e-52	0.250983	0.0229962	1.08693e-27
6384	CE(20:2)	CE	rs174541	11	61565908	61798436	C	T	0.364	0.190526	0.0227491	7.92151e-17	0.341804	0.0221614	4.84245e-52	0.252906	0.0229902	4.28513e-28
6385	CE(20:2)	CE	rs174544	11	61567753	61800281	A	C	0.308	0.227856	0.0236034	9.63682e-22	0.382421	0.0229201	4.59441e-60	0.29043	0.0238545	7.1014e-34
6386	CE(20:2)	CE	rs174545	11	61569306	61801834	G	C	0.346	0.209424	0.0229356	1.15133e-19	0.367011	0.0222708	8.03898e-59	0.276483	0.0231796	1.29763e-32
6387	CE(20:2)	CE	rs174546	11	61569830	61802358	T	C	0.346	0.209423	0.0229355	1.15189e-19	0.367008	0.0222708	8.05092e-59	0.276486	0.0231796	1.29494e-32
6388	CE(20:2)	CE	rs174547	11	61570783	61803311	C	T	0.345	0.209458	0.0229362	1.13909e-19	0.367047	0.0222714	7.88524e-59	0.276432	0.0231803	1.33725e-32
6389	CE(20:2)	CE	rs174548	11	61571348	61803876	G	C	0.314	0.224344	0.0235448	3.20089e-21	0.380179	0.0228632	1.01094e-59	0.287097	0.0237941	2.57954e-33
6390	CE(20:2)	CE	rs174549	11	61571382	61803910	A	G	0.309	0.227382	0.0236097	1.20352e-21	0.38256	0.0229233	4.51633e-60	0.290224	0.0238603	8.1508e-34
6391	CE(20:2)	CE	rs174550	11	61571478	61804006	C	T	0.345	0.209511	0.022937	1.11882e-19	0.367068	0.0222723	7.84735e-59	0.276542	0.023181	1.27049e-32
6392	CE(20:2)	CE	rs4564341	11	61573540	61806068	T	C	0.084	0.25999	0.04027	1.17339e-10	0.40172	0.0397642	9.62045e-24	0.333135	0.0407364	1.86306e-16
6393	CE(20:2)	CE	rs174553	11	61575158	61807686	G	A	0.345	0.209668	0.0229364	1.05026e-19	0.367148	0.0222717	7.34309e-59	0.276782	0.0231804	1.12191e-32
6394	CE(20:2)	CE	rs174554	11	61579463	61811991	G	A	0.345	0.211213	0.0229242	5.42109e-20	0.367823	0.0222622	3.95128e-59	0.278074	0.0231686	5.44801e-33
6395	CE(20:2)	CE	rs174555	11	61579760	61812288	C	T	0.309	0.22674	0.0236148	1.59055e-21	0.381957	0.0229282	7.08146e-60	0.289637	0.0238654	1.12421e-33
6396	CE(20:2)	CE	rs174556	11	61580635	61813163	T	C	0.308	0.229059	0.0236004	5.87408e-22	0.38292	0.0229175	3.10964e-60	0.291709	0.0238516	3.68824e-34
6397	CE(20:2)	CE	rs174559	11	61581656	61814184	A	G	0.282	0.21222	0.0241514	2.32477e-18	0.356941	0.0235646	2.3001e-50	0.273008	0.0244104	5.8183e-29
6398	CE(20:2)	CE	rs174560	11	61581764	61814292	C	T	0.313	0.223773	0.0235517	4.1312e-21	0.379567	0.02287	1.62977e-59	0.286753	0.0238011	3.18733e-33
6399	CE(20:2)	CE	rs174561	11	61582708	61815236	C	T	0.309	0.226671	0.0236197	1.66732e-21	0.381852	0.0229332	8.03655e-60	0.289571	0.0238704	1.19702e-33
6400	CE(20:2)	CE	rs174562	11	61585144	61817672	G	A	0.345	0.209589	0.0229389	1.09432e-19	0.36681	0.0222752	9.61583e-59	0.27663	0.0231831	1.23082e-32
6401	CE(20:2)	CE	rs174564	11	61588305	61820833	G	A	0.349	0.210711	0.0229178	6.51403e-20	0.366854	0.0222566	7.11555e-59	0.277984	0.0231609	5.44112e-33
6402	CE(20:2)	CE	rs28456	11	61589481	61822009	G	A	0.313	0.22964	0.0235488	3.86101e-22	0.381564	0.0228716	4.54892e-60	0.292533	0.0237984	1.75957e-34
6403	CE(20:2)	CE	rs174565	11	61591636	61824164	G	C	0.138	0.168677	0.0320515	1.47398e-07	0.301686	0.0316664	2.5148e-21	0.236475	0.0324051	1.72474e-13
6404	CE(20:2)	CE	rs174566	11	61592362	61824890	G	A	0.351	0.207452	0.0228718	2.03045e-19	0.363863	0.0222176	3.55861e-58	0.274373	0.0231151	2.54491e-32
6405	CE(20:2)	CE	rs174567	11	61593005	61825533	G	A	0.351	0.208265	0.0228702	1.46569e-19	0.364529	0.0222156	2.19074e-58	0.275175	0.0231134	1.68427e-32
6406	CE(20:2)	CE	rs174568	11	61593816	61826344	T	C	0.346	0.211298	0.0229157	5.14128e-20	0.365873	0.022261	1.54693e-58	0.277817	0.0231603	5.90078e-33
6407	CE(20:2)	CE	rs968567	11	61595564	61828092	T	C	0.182	0.152525	0.0285473	1.00712e-07	0.263213	0.0281538	1.64143e-20	0.194464	0.0288366	8.70149e-12
6408	CE(20:2)	CE	rs99780	11	61596633	61829161	T	C	0.351	0.205847	0.0228613	3.66902e-19	0.361579	0.0222168	1.64132e-57	0.272814	0.0231045	5.21345e-32
6409	CE(20:2)	CE	rs174570	11	61597212	61829740	T	C	0.138	0.168312	0.0320006	1.49832e-07	0.300224	0.0316179	3.38835e-21	0.236088	0.0323544	1.73164e-13
6410	CE(20:2)	CE	rs1535	11	61597972	61830500	G	A	0.348	0.207684	0.0229135	2.11516e-19	0.364021	0.0222598	5.64291e-58	0.274554	0.023157	2.9816e-32
6411	CE(20:2)	CE	rs174572	11	61598288	61830816	T	C	0.26	0.146839	0.0251696	6.23385e-09	0.277281	0.0247174	1.14131e-28	0.196661	0.0254249	6.34116e-15
6412	CE(20:2)	CE	rs61897793	11	61599347	61831875	A	G	0.183	0.152105	0.0285738	1.11763e-07	0.265793	0.0281773	7.36175e-21	0.19339	0.0288621	1.16695e-11
6413	CE(20:2)	CE	rs174573	11	61600327	61832855	A	G	0.26	0.147093	0.0251721	5.87498e-09	0.278795	0.0247168	5.71475e-29	0.197179	0.0254272	5.44409e-15
6414	CE(20:2)	CE	rs174574	11	61600342	61832870	C	A	0.646	-0.20461	0.0229106	6.97792e-19	-0.36263	0.0222614	1.26015e-57	-0.271366	0.0231532	1.42324e-31
6415	CE(20:2)	CE	rs2524296	11	61601378	61833906	T	C	0.088	0.243422	0.0393497	6.64235e-10	0.380433	0.0388476	2.04525e-22	0.317336	0.0398025	9.76286e-16
6416	CE(20:2)	CE	rs2845574	11	61601872	61834400	T	C	0.087	0.242654	0.0393762	7.70604e-10	0.379394	0.0388756	2.83098e-22	0.315393	0.0398295	1.5024e-15
6417	CE(20:2)	CE	rs2845573	11	61601908	61834436	G	A	0.088	0.242936	0.0393385	7.10014e-10	0.380027	0.0388369	2.20402e-22	0.316395	0.0397903	1.15616e-15
6418	CE(20:2)	CE	rs174575	11	61602003	61834531	G	C	0.264	0.14735	0.0250722	4.80576e-09	0.276282	0.0246294	1.08892e-28	0.197838	0.0253257	3.48736e-15
6419	CE(20:2)	CE	rs2727270	11	61603237	61835765	T	C	0.125	0.234445	0.0334889	2.96542e-12	0.373511	0.0329387	2.72822e-29	0.297642	0.0338585	1.04059e-18
6420	CE(20:2)	CE	rs2727271	11	61603358	61835886	T	A	0.125	0.234331	0.0334864	3.02591e-12	0.373349	0.0329367	2.85753e-29	0.297492	0.033856	1.0757e-18
6421	CE(20:2)	CE	rs174576	11	61603510	61836038	A	C	0.352	0.206276	0.0229069	3.58218e-19	0.364042	0.0222553	4.66721e-58	0.273281	0.0231493	5.37631e-32
6422	CE(20:2)	CE	rs2524299	11	61604782	61837310	T	A	0.128	0.228879	0.0331728	6.02627e-12	0.367104	0.0326302	7.03355e-29	0.290973	0.0335353	2.80883e-18
6423	CE(20:2)	CE	rs174577	11	61604814	61837342	A	C	0.353	0.20274	0.0228844	1.30644e-18	0.362858	0.0222306	7.7119e-58	0.269567	0.0231268	2.97081e-31
6424	CE(20:2)	CE	rs2072113	11	61604967	61837495	T	C	0.125	0.226606	0.0334664	1.45992e-11	0.367312	0.0329239	2.02564e-28	0.289845	0.0338353	7.24385e-18
6425	CE(20:2)	CE	rs2072114	11	61605215	61837743	G	A	0.132	0.223981	0.0326024	7.29396e-12	0.371588	0.0320445	1.42714e-30	0.286495	0.032962	2.46484e-18
6426	CE(20:2)	CE	rs174578	11	61605499	61838027	A	T	0.354	0.202439	0.0228699	1.39544e-18	0.362097	0.0222198	1.12855e-57	0.26922	0.0231124	3.24445e-31
6427	CE(20:2)	CE	rs174579	11	61605613	61838141	T	C	0.217	0.121657	0.0265202	4.72395e-06	0.232721	0.0261583	8.82236e-19	0.170384	0.0267931	1.11483e-10
6428	CE(20:2)	CE	rs174580	11	61606642	61839170	G	A	0.354	0.203173	0.0228975	1.15867e-18	0.363503	0.0222437	5.68371e-58	0.269705	0.0231395	2.98488e-31
6429	CE(20:2)	CE	rs174581	11	61606683	61839211	A	G	0.354	0.203488	0.0229059	1.0575e-18	0.363608	0.0222523	5.85542e-58	0.270025	0.0231478	2.6741e-31
6430	CE(20:2)	CE	rs77020029	11	61607107	61839635	A	G	0.045	0.150085	0.0530182	0.00468864	0.288363	0.0525403	4.45191e-08	0.182576	0.0535664	0.000329583
6431	CE(20:2)	CE	rs174582	11	61607168	61839696	G	A	0.218	0.118392	0.0266048	9.00174e-06	0.231035	0.0262403	1.99225e-18	0.167261	0.026875	2.64975e-10
6432	CE(20:2)	CE	rs2727265	11	61609004	61841532	A	C	0.086	0.259694	0.0396401	6.27382e-11	0.384904	0.0391457	1.38392e-22	0.333512	0.0400942	5.85793e-17
6433	CE(20:2)	CE	rs17156426	11	61609323	61841851	G	A	0.047	0.130297	0.0525107	0.0131643	0.286575	0.0520108	3.94677e-08	0.161311	0.0530537	0.00118768
6434	CE(20:2)	CE	rs174583	11	61609750	61842278	T	C	0.354	0.205393	0.0229973	6.96638e-19	0.364783	0.0223416	7.55085e-58	0.271828	0.023238	1.84918e-31
6435	CE(20:2)	CE	rs174584	11	61610750	61843278	A	G	0.356	0.202553	0.0229889	2.02466e-18	0.363249	0.0223365	1.96396e-57	0.268734	0.0232295	8.01858e-31
6436	CE(20:2)	CE	rs75766519	11	61611033	61843561	C	T	0.046	0.144682	0.0530357	0.00641806	0.300829	0.0525272	1.1427e-08	0.174497	0.0535761	0.000567175
6437	CE(20:2)	CE	rs2526680	11	61611216	61843744	T	C	0.086	0.260104	0.0396302	5.79617e-11	0.384273	0.0391377	1.58808e-22	0.333778	0.0400863	5.46748e-17
6438	CE(20:2)	CE	rs174585	11	61611694	61844222	A	G	0.219	0.117502	0.0267684	1.19023e-05	0.230286	0.026405	4.12351e-18	-	-	-
6439	CE(20:2)	CE	rs117702910	11	61611913	61844441	G	C	0.046	0.144512	0.0531292	0.00657525	0.301179	0.0526211	1.1667e-08	0.174233	0.0536688	0.000588568
6440	CE(20:2)	CE	rs75321677	11	61612468	61844996	T	C	0.047	0.12981	0.0527616	0.0139595	0.2877	0.0522639	4.0627e-08	0.159186	0.0533004	0.00141821
6441	CE(20:2)	CE	rs174587	11	61612830	61845358	T	C	0.209	0.114239	0.0272574	2.909e-05	0.232327	0.0268909	8.53102e-18	0.161925	0.0275297	2.1761e-09
6442	CE(20:2)	CE	rs150336394	11	61613137	61845665	T	C	0.047	0.129655	0.0528103	0.0141631	0.287828	0.052313	4.12522e-08	0.158963	0.0533484	0.00145029
6443	CE(20:2)	CE	rs93923	11	61613745	61846273	T	C	0.211	0.115404	0.0272466	2.39166e-05	0.23037	0.0268886	1.57813e-17	0.163526	0.0275184	1.51034e-09
6444	CE(20:2)	CE	rs2845572	11	61614595	61847123	A	G	0.094	0.256529	0.0381864	2.05033e-11	0.3698	0.0377341	1.88142e-22	0.326793	0.0386145	1.74266e-17
6445	CE(20:2)	CE	rs174589	11	61615803	61848331	G	C	0.209	0.115041	0.0273512	2.7234e-05	0.233659	0.0269826	7.19506e-18	0.162631	0.0276225	2.10181e-09
6446	CE(20:2)	CE	rs2851682	11	61616012	61848540	G	A	0.096	0.249106	0.037929	5.62209e-11	0.365849	0.0374742	2.69871e-22	0.319216	0.0383543	5.6372e-17
6447	CE(20:2)	CE	rs174590	11	61616977	61849505	C	G	0.211	0.111862	0.0273089	4.38691e-05	0.229193	0.026947	2.67891e-17	0.159602	0.0275795	3.8266e-09
6448	CE(20:2)	CE	rs115588270	11	61617015	61849543	G	C	0.046	0.150872	0.053641	0.00496837	0.290996	0.0531578	4.86361e-08	0.180963	0.054178	0.000422066
6449	CE(20:2)	CE	rs174591	11	61617676	61850204	A	T	0.258	0.13192	0.0256882	3.13404e-07	0.270669	0.025241	2.31786e-26	0.180749	0.0259401	1.84151e-12
6450	CE(20:2)	CE	rs2727263	11	61618012	61850540	T	C	0.085	0.278914	0.0405416	6.73291e-12	0.383905	0.0400655	1.54842e-21	0.348201	0.04099	1.3315e-17
6451	CE(20:2)	CE	rs61897795	11	61618169	61850697	G	A	0.157	0.151376	0.0307029	8.94083e-07	0.258951	0.0303239	2.14534e-17	0.192209	0.0310032	3.08381e-10
6452	CE(20:2)	CE	rs174592	11	61618608	61851136	G	A	0.375	0.19218	0.0229359	7.94375e-17	0.345565	0.0223301	2.35339e-52	0.255454	0.0231727	3.32887e-28
6453	CE(20:2)	CE	rs174593	11	61618831	61851359	C	T	0.274	0.121694	0.0252616	1.5668e-06	0.253204	0.0248398	5.02314e-24	0.167039	0.0255098	3.24293e-11
6454	CE(20:2)	CE	rs916924	11	61619181	61851709	C	T	0.05	0.16077	0.0522274	0.00211469	0.291942	0.0517497	1.87392e-08	0.190046	0.052733	0.000158415
6455	CE(20:2)	CE	rs916925	11	61619294	61851822	A	G	0.047	0.152293	0.053455	0.00443888	0.29554	0.0529682	2.69184e-08	0.181736	0.0539806	0.00038358
6456	CE(20:2)	CE	rs174594	11	61619829	61852357	A	C	0.623	-0.191268	0.0229663	1.21135e-16	-0.342236	0.02237	2.99068e-51	-0.254631	0.0232027	5.69788e-28
6457	CE(20:2)	CE	rs174595	11	61619893	61852421	T	C	0.226	0.0985397	0.0266809	0.000226771	0.202562	0.0263555	1.95454e-14	0.142594	0.0269486	6.36031e-08
6458	CE(20:2)	CE	rs174597	11	61621040	61853568	C	G	0.235	0.091732	0.0263432	0.000511173	0.199313	0.0260202	2.43255e-14	0.135211	0.0266072	1.946e-07
6459	CE(20:2)	CE	rs174598	11	61621194	61853722	A	G	0.33	0.162182	0.023553	6.78923e-12	0.299338	0.0230582	9.6009e-38	0.222824	0.0237979	5.95953e-21
6460	CE(20:2)	CE	rs174599	11	61621556	61854084	C	G	0.376	0.189819	0.022998	2.25048e-16	0.342883	0.0223926	2.65074e-51	0.252493	0.0232334	1.78614e-27
6461	CE(20:2)	CE	rs73487492	11	61621611	61854139	G	A	0.056	0.13605	0.0498178	0.00638284	0.280661	0.049369	1.40945e-08	0.17334	0.050307	0.000287459
6462	CE(20:2)	CE	rs174600	11	61622227	61854755	C	T	0.33	0.162812	0.0235562	5.6657e-12	0.296713	0.0230734	4.41766e-37	0.222574	0.0238005	6.63236e-21
6463	CE(20:2)	CE	rs174601	11	61623140	61855668	T	C	0.374	0.188701	0.0230606	3.96836e-16	0.33918	0.0224667	5.45913e-50	0.250867	0.0232946	5.08283e-27
6464	CE(20:2)	CE	rs2526678	11	61623793	61856321	A	G	0.091	0.257878	0.0396749	8.83571e-11	0.377343	0.0391815	9.85467e-22	0.326476	0.040105	2.5249e-16
6465	CE(20:2)	CE	rs97384	11	61624181	61856709	C	T	0.623	-0.18258	0.0231739	4.60237e-15	-0.333998	0.0225957	4.74967e-48	-0.243316	0.0234137	2.5841e-25
6466	CE(20:2)	CE	rs174603	11	61626206	61858734	A	G	0.312	0.13233	0.0238695	3.15723e-08	0.238558	0.0235094	6.69085e-24	0.179396	0.0241167	6.05823e-14
6467	CE(20:2)	CE	rs174604	11	61626270	61858798	G	C	0.365	0.134315	0.0230743	6.35577e-09	0.263264	0.0226368	1.0374e-30	0.183652	0.0233139	2.08123e-15
6468	CE(20:2)	CE	rs174605	11	61626921	61859449	T	G	0.291	0.141176	0.0241339	5.33419e-09	0.227811	0.0238109	1.93769e-21	0.184166	0.0243857	2.57671e-14
6469	CE(20:2)	CE	rs174606	11	61626973	61859501	T	G	0.46	0.107561	0.0223559	1.58203e-06	0.216629	0.0220188	1.47768e-22	0.141962	0.022585	1.78704e-10
6470	CE(20:2)	CE	rs174607	11	61627321	61859849	C	G	0.267	0.139613	0.0249572	2.39801e-08	0.22441	0.0246421	1.35499e-19	0.182787	0.0252139	2.45141e-13
6471	CE(20:2)	CE	rs174608	11	61627484	61860012	G	A	0.293	0.138409	0.0239848	8.50347e-09	0.226378	0.0236653	1.94902e-21	0.180651	0.024236	5.40979e-14
6472	CE(20:2)	CE	rs174609	11	61627811	61860339	C	T	0.461	0.106511	0.0222962	1.86969e-06	0.217906	0.0219591	6.41191e-23	0.140551	0.0225247	2.39197e-10
6473	CE(20:2)	CE	rs174610	11	61627833	61860361	G	A	0.461	0.106532	0.0222909	1.85098e-06	0.21782	0.0219547	6.5458e-23	0.140554	0.0225194	2.36751e-10
6474	CE(20:2)	CE	rs174611	11	61627881	61860409	C	T	0.293	0.137651	0.0239393	9.60388e-09	0.224885	0.0236222	2.99958e-21	0.179716	0.0241905	6.50257e-14
6475	CE(20:2)	CE	rs174612	11	61628266	61860794	G	C	0.461	0.106507	0.0222929	1.86567e-06	0.217422	0.0219561	7.85677e-23	0.140494	0.0225216	2.41722e-10
6476	CE(20:2)	CE	rs174613	11	61628492	61861020	A	G	0.461	0.105805	0.0223036	2.20465e-06	0.216684	0.0219667	1.1467e-22	0.140173	0.0225323	2.69514e-10
6477	CE(20:2)	CE	rs174614	11	61628915	61861443	C	T	0.461	0.105733	0.0223163	2.26998e-06	0.216815	0.0219786	1.14051e-22	0.139989	0.022545	2.90153e-10
6478	CE(20:2)	CE	rs174615	11	61628964	61861492	A	T	0.461	0.105509	0.0223146	2.38063e-06	0.216777	0.0219769	1.15014e-22	0.139823	0.0225434	3.03046e-10
6479	CE(20:2)	CE	rs174616	11	61629122	61861650	A	G	0.461	0.105703	0.0223176	2.28807e-06	0.216754	0.0219799	1.17826e-22	0.14	0.0225464	2.8993e-10
6480	CE(20:2)	CE	rs174617	11	61629166	61861694	G	A	0.461	0.105231	0.0223151	2.52995e-06	0.217075	0.0219761	1.00472e-22	0.139475	0.0225439	3.34269e-10
6481	CE(20:2)	CE	rs174618	11	61629322	61861850	C	T	0.441	0.115916	0.0223271	2.22662e-07	0.205363	0.0220334	1.98078e-20	0.145601	0.0225578	6e-11
6482	CE(20:2)	CE	rs113003506	11	61629377	61861905	T	C	0.121	0.127635	0.0344112	0.000210125	0.193112	0.0341468	1.63756e-08	0.166555	0.0347691	8.59479e-07
6483	CE(20:2)	CE	rs174619	11	61629666	61862194	G	A	0.543	-0.110727	0.0223628	7.84311e-07	-0.220632	0.0220276	2.55684e-23	-0.144929	0.0225919	7.7643e-11
6484	CE(20:2)	CE	rs174620	11	61629747	61862275	G	A	0.44	0.113929	0.022328	3.58659e-07	0.203569	0.0220349	4.30738e-20	0.143635	0.0225587	1.05919e-10
6485	CE(20:2)	CE	rs174621	11	61630104	61862632	A	G	0.222	0.112985	0.0265733	2.24144e-05	0.215615	0.0262329	3.24876e-16	0.148399	0.0268464	1.71425e-08
6486	CE(20:2)	CE	rs174622	11	61631927	61864455	A	G	0.222	0.113043	0.0265444	2.17268e-05	0.215221	0.0262037	3.42146e-16	0.148229	0.0268181	1.71898e-08
6487	CE(20:2)	CE	rs174623	11	61635294	61867822	A	G	0.543	-0.0993816	0.0222723	8.47944e-06	-0.211051	0.0219362	1.20509e-21	-0.133506	0.022503	1.6009e-09
6488	CE(20:2)	CE	rs174625	11	61636013	61868541	T	A	0.575	-0.115647	0.0224695	2.81903e-07	-0.19653	0.0221964	1.3526e-18	-0.145158	0.0227028	8.91412e-11
6489	CE(20:2)	CE	rs174626	11	61637057	61869585	A	G	0.544	-0.102	0.0222339	4.703e-06	-0.210121	0.0219083	1.60159e-21	-0.135084	0.0224653	9.82876e-10
6490	CE(20:2)	CE	rs174627	11	61637466	61869994	A	G	0.143	0.111929	0.0312382	0.000356761	0.174663	0.0309566	1.88772e-08	0.144595	0.0315509	2.35491e-06
6491	CE(20:2)	CE	rs174628	11	61637587	61870115	C	T	0.222	0.11554	0.0263839	1.25873e-05	0.205512	0.0260748	4.88741e-15	0.147979	0.0266592	1.50396e-08
6492	CE(20:2)	CE	rs7118175	11	61639358	61871886	T	C	0.915	-0.190989	0.0406439	2.68191e-06	-0.258934	0.0403431	1.52578e-10	-0.232582	0.041064	7.86067e-09
6493	CE(20:2)	CE	rs422249	11	61639488	61872016	C	T	0.657	-0.137796	0.0230766	2.58773e-09	-0.232503	0.022729	3.39762e-24	-0.181578	0.0233218	4.27206e-15
6494	CE(20:2)	CE	rs174448	11	61639573	61872101	A	G	0.637	-0.123098	0.0228372	7.47597e-08	-0.239147	0.0224358	4.06253e-26	-0.170082	0.0230787	1.01269e-13
6495	CE(20:2)	CE	rs174449	11	61640379	61872907	A	G	0.641	-0.124312	0.0227643	5.04579e-08	-0.240033	0.0223692	1.91587e-26	-0.171002	0.0230075	6.34656e-14
6496	CE(20:2)	CE	rs174450	11	61641542	61874070	T	G	0.537	-0.103797	0.0221011	2.78981e-06	-0.20181	0.0218052	3.49807e-20	-0.135364	0.0223342	7.32608e-10
6497	CE(20:2)	CE	rs174451	11	61642763	61875291	T	C	0.233	0.111994	0.025946	1.66751e-05	0.198044	0.0256627	1.63728e-14	0.1447	0.0262193	1.80215e-08
6498	CE(20:2)	CE	rs174453	11	61645967	61878495	G	C	0.177	0.0917082	0.0291556	0.00169004	0.190479	0.028857	4.61268e-11	0.127211	0.0294494	7.98268e-06
6499	CE(20:2)	CE	rs174634	11	61647387	61879915	C	G	0.744	-0.0924828	0.0251905	0.000245822	-0.203177	0.0248899	4.40231e-16	-0.126566	0.0254582	3.44536e-07
6500	CE(20:2)	CE	rs174635	11	61647427	61879955	G	T	0.744	-0.0925033	0.0251895	0.000244901	-0.203187	0.0248888	4.37395e-16	-0.126615	0.0254573	3.40787e-07
6501	CE(20:2)	CE	rs174454	11	61650747	61883275	A	G	0.75	-0.0978668	0.0253575	0.000116016	-0.211148	0.0250447	4.87535e-17	-0.132198	0.0256267	1.29756e-07
6502	CE(20:2)	CE	rs1000778	11	61655305	61887833	G	A	0.742	-0.090553	0.0249422	0.000288923	-0.199252	0.0246385	8.23181e-16	-0.124355	0.0252094	4.19731e-07
6503	CE(20:2)	CE	rs174455	11	61656117	61888645	A	G	0.64	-0.11471	0.0228807	5.58888e-07	-0.222349	0.0225668	1.17725e-22	-0.157262	0.0231216	5.85574e-12
6504	CE(20:2)	CE	rs174456	11	61656182	61888710	A	C	0.742	-0.0903944	0.0249657	0.000300038	-0.199331	0.0246622	8.53899e-16	-0.124126	0.0252326	4.49913e-07
6505	CE(20:2)	CE	rs1151144	11	61656585	61889113	C	T	0.742	-0.0902257	0.0249874	0.000311702	-0.199383	0.0246841	8.89515e-16	-0.123997	0.0252544	4.71727e-07
6506	CE(20:2)	CE	rs1295988	11	61656658	61889186	C	A	0.742	-0.0901829	0.0249928	0.000314708	-0.199389	0.0246895	9.00709e-16	-0.123927	0.0252599	4.80987e-07
6507	CE(20:2)	CE	rs174457	11	61656975	61889503	C	T	0.742	-0.0906441	0.0250094	0.000295787	-0.20026	0.0247052	7.05259e-16	-0.124544	0.0252767	4.32014e-07
6508	CE(20:2)	CE	rs174458	11	61656995	61889523	T	C	0.691	-0.127633	0.0237601	8.34811e-08	-0.2372	0.0234222	8.07658e-24	-0.168354	0.0240117	1.35657e-12
6509	CE(20:2)	CE	rs174459	11	61657050	61889578	T	C	0.742	-0.090493	0.0250253	0.000305455	-0.200241	0.0247214	7.40912e-16	-0.124518	0.0252925	4.41119e-07
6510	CE(20:2)	CE	rs174460	11	61657110	61889638	T	C	0.691	-0.127102	0.0237652	9.50503e-08	-0.236522	0.0234286	1.10925e-23	-0.167823	0.0240167	1.6018e-12
6511	CE(20:2)	CE	rs174461	11	61657401	61889929	C	A	0.742	-0.0898012	0.0250314	0.000340845	-0.199431	0.0247287	9.84852e-16	-0.123875	0.0252987	5.0494e-07
6512	CE(20:2)	CE	rs77610807	11	61657593	61890121	T	C	0.515	-0.0989953	0.0269366	0.000245121	-0.192377	0.0266815	6.9899e-13	-	-	-
6513	CE(20:2)	CE	rs174462	11	61657666	61890194	A	G	0.165	0.0718943	0.0298065	0.0160275	0.181004	0.0294935	9.21504e-10	0.10639	0.0301139	0.000207559
6514	CE(20:2)	CE	rs174463	11	61657838	61890366	A	G	0.742	-0.0899887	0.0250553	0.000335613	-0.199947	0.0247518	8.8421e-16	-0.124166	0.0253224	4.87561e-07
6515	CE(20:2)	CE	rs174464	11	61657926	61890454	G	A	0.742	-0.0895565	0.0250537	0.000358144	-0.199419	0.0247513	1.04938e-15	-0.123681	0.025321	5.36433e-07
6516	CE(20:2)	CE	rs693672	11	61658629	61891157	C	T	0.831	-0.0685762	0.0295531	0.0205126	-0.174895	0.0292418	2.40223e-09	-0.102019	0.0298583	0.000319663
6517	CE(20:2)	CE	rs174465	11	61658800	61891328	T	C	0.687	-0.126962	0.0237619	9.78301e-08	-0.233358	0.0234442	4.4533e-23	-0.165955	0.0240129	2.743e-12
6518	CE(20:2)	CE	rs174466	11	61659296	61891824	G	A	0.741	-0.0937645	0.0250452	0.000184747	-0.200032	0.0247358	8.12496e-16	-0.126696	0.0253141	2.90089e-07
6519	CE(20:2)	CE	rs174468	11	61663691	61896219	A	G	0.42	-0.0818655	0.0223349	0.000251993	-0.153093	0.0221363	5.38253e-12	-0.113839	0.0225689	2.36845e-07
6520	CE(20:2)	CE	rs174469	11	61667443	61899971	T	C	0.164	0.0780712	0.029652	0.00856316	0.185355	0.0293169	2.8685e-10	0.109618	0.0299605	0.00012818
6521	CE(20:2)	CE	rs174470	11	61669608	61902136	A	G	0.163	0.0759061	0.0298164	0.011012	0.182623	0.0294816	6.43414e-10	0.106276	0.0301249	0.000211587
6522	CE(20:2)	CE	rs174471	11	61670037	61902565	T	C	0.421	-0.0824687	0.0222677	0.000216774	-0.151181	0.0220727	8.53141e-12	-0.113788	0.0225007	2.21308e-07
6523	CE(20:2)	CE	rs1151139	11	61671156	61903684	T	C	0.163	0.0790888	0.0298968	0.00824272	0.184781	0.0295588	4.48972e-10	0.108893	0.0302035	0.000157578
6524	CE(20:2)	CE	rs174473	11	61672235	61904763	C	T	0.214	0.0942803	0.0272115	0.000536021	0.17278	0.0269209	1.5307e-10	0.126636	0.0274807	2.08724e-06
6525	CE(20:2)	CE	rs174474	11	61672265	61904793	C	T	0.216	0.0860085	0.0271354	0.00153658	0.165191	0.0268554	8.36208e-10	0.117826	0.0274031	8.73192e-06
6526	CE(20:2)	CE	rs174475	11	61672645	61905173	C	G	0.469	-0.0700536	0.0221693	0.0016082	-0.142043	0.0219803	1.15447e-10	-0.0946757	0.0223997	1.20953e-05
6527	CE(20:2)	CE	rs174476	11	61674118	61906646	T	C	0.42	-0.0790686	0.0222383	0.00038341	-0.146559	0.0220505	3.39021e-11	-0.10967	0.0224722	5.48072e-07
6528	CE(20:2)	CE	rs666870	11	61677479	61910007	A	G	0.422	-0.0801788	0.0221493	0.000300034	-0.147321	0.0219638	2.24866e-11	-0.111032	0.0223838	3.64794e-07
6529	CE(20:2)	CE	rs174478	11	61678576	61911104	G	T	0.422	-0.0787219	0.0221277	0.000380968	-0.144169	0.0219455	5.69933e-11	-0.110014	0.0223619	4.48921e-07
6530	CE(20:2)	CE	rs174479	11	61678754	61911282	G	C	0.166	0.0792452	0.0297991	0.007906	0.183616	0.0294669	5.09585e-10	0.109192	0.0300996	0.000144571
6531	CE(20:2)	CE	rs2727261	11	61712131	61944659	C	T	0.896	-0.104483	0.0354706	0.0032373	-0.208213	0.0351464	3.36243e-09	-0.134076	0.0358651	9.37727e-05
6532	CE(20:2)	CE	rs2727260	11	61712242	61944770	T	C	0.896	-0.0949954	0.0354373	0.00737163	-0.19835	0.0351229	1.72602e-08	-0.125094	0.0358306	0.000242699
6533	CE(20:2)	CE	rs972354	11	61717607	61950135	T	C	0.102	0.112277	0.0362708	0.00197329	0.209311	0.0359404	6.14539e-09	0.144495	0.0366676	4.12425e-05
6534	CE(20:2)	CE	rs673335	11	75450576	75739531	C	T	0.175	-0.10138	0.0290987	0.000496768	-0.163683	0.0288493	1.48654e-08	-0.0903069	0.0294264	0.00108064
6535	CE(20:2)	CE	rs559355	11	75451281	75740236	T	A	0.173	-0.102832	0.0292117	0.000433741	-0.16428	0.0289597	1.502e-08	-0.0910866	0.0295404	0.00102926
6536	CE(20:2)	CE	rs644361	11	75452392	75741347	G	A	0.173	-0.101988	0.0291986	0.000480529	-0.163405	0.0289472	1.76384e-08	-0.0902348	0.0295274	0.00112826
6537	CE(20:2)	CE	rs643884	11	75452518	75741473	C	T	0.173	-0.101939	0.0291969	0.000483195	-0.163289	0.0289456	1.80224e-08	-0.0901551	0.0295258	0.00113781
6538	CE(20:2)	CE	rs1219550	11	75453877	75742832	C	T	0.173	-0.102204	0.0291778	0.000463147	-0.161854	0.028928	2.34983e-08	-0.0905672	0.0295067	0.00107892
6539	CE(20:2)	CE	rs1219549	11	75454622	75743577	C	T	0.173	-0.102301	0.0291756	0.000456939	-0.161882	0.0289259	2.33193e-08	-0.0906794	0.0295044	0.00106447
6540	CE(20:2)	CE	rs498936	11	75454878	75743833	A	T	0.174	-0.102834	0.0291723	0.000425948	-0.161476	0.0289234	2.51955e-08	-0.0912035	0.029501	0.00100172
6541	CE(20:2)	CE	rs499974	11	75455021	75743976	A	C	0.173	-0.101643	0.0292065	0.000503967	-0.163622	0.0289536	1.70225e-08	-0.0898161	0.0295354	0.00118592
6542	CE(20:2)	CE	rs600626	11	75455309	75744264	G	A	0.173	-0.101708	0.0292053	0.000499512	-0.16365	0.0289524	1.69051e-08	-0.0900302	0.0295345	0.00115739
6543	CE(20:2)	CE	rs600518	11	75455373	75744328	T	A	0.173	-0.101731	0.0292049	0.000498014	-0.163659	0.028952	1.68697e-08	-0.090059	0.0295342	0.00115351
6544	CE(20:2)	CE	rs10160784	11	75456055	75745010	C	T	0.174	-0.10207	0.0291705	0.000469576	-0.162977	0.0289189	1.86146e-08	-0.090536	0.0295	0.00108024
6545	CE(20:2)	CE	rs531117	11	75456134	75745089	T	C	0.173	-0.101651	0.0291797	0.000497477	-0.164168	0.0289263	1.47948e-08	-0.090114	0.0295092	0.00113658
6546	CE(20:2)	CE	rs10899133	11	75531695	75820650	T	C	0.113	-0.138162	0.0348949	7.65135e-05	-0.207456	0.0346153	2.2771e-09	-0.13095	0.0352817	0.00010424
6547	CE(20:2)	CE	rs116941790	11	76069097	76358053	T	C	0.033	0.293709	0.065507	7.68025e-06	0.380287	0.0649579	5.11897e-09	0.284349	0.0660706	8.57653e-06
6548	CE(20:2)	CE	rs143020224	19	11187324	11076648	G	C	0.117	-0.197794	0.0343164	8.77071e-09	-0.0375418	0.0343116	0.273907	0.0518826	0.0346682	0.0672904
6549	CE(20:2)	CE	rs144826254	19	11187358	11076682	G	T	0.117	-0.197867	0.0343118	8.62273e-09	-0.0373748	0.0343071	0.275984	0.0517215	0.0346638	0.0678733
6550	CE(20:2)	CE	rs112736558	19	11187422	11076746	C	T	0.117	-0.197859	0.0343102	8.6194e-09	-0.0375342	0.0343054	0.273918	0.0517257	0.0346619	0.0678466
6551	CE(20:2)	CE	rs111989435	19	11187611	11076935	G	A	0.117	-0.19795	0.0342988	8.39134e-09	-0.037559	0.0342942	0.273445	0.0516451	0.0346505	0.0680868
6552	CE(20:2)	CE	rs55997232	19	11188117	11077441	T	C	0.117	-0.198494	0.0343105	7.73289e-09	-0.037549	0.0343066	0.273747	0.051183	0.0346621	0.0699228
6553	CE(20:2)	CE	rs55791371	19	11188153	11077477	C	A	0.117	-0.198569	0.0344176	8.48734e-09	-0.0368668	0.034413	0.284049	0.05111	0.034768	0.0708118
6554	CE(20:2)	CE	rs56125973	19	11188164	11077488	C	T	0.117	-0.198554	0.0344142	8.48063e-09	-0.0370497	0.0344095	0.281619	0.0511996	0.0347647	0.0704451
6555	CE(20:2)	CE	rs56289821	19	11188247	11077571	A	G	0.117	-0.198655	0.0342783	7.28246e-09	-0.0379645	0.0342754	0.268043	0.0509171	0.0346303	0.0707748
6556	CE(20:2)	CE	rs112898275	19	11188850	11078174	C	T	0.117	-0.198683	0.0342545	7.07649e-09	-0.037969	0.0342519	0.267654	0.0512573	0.0346064	0.0693183
6557	CE(20:2)	CE	rs112374545	19	11188899	11078223	T	C	0.117	-0.198747	0.0342541	6.99569e-09	-0.0380427	0.0342515	0.266722	0.0512155	0.0346059	0.0694764
6558	CE(20:2)	CE	rs148898583	19	11189205	11078529	G	C	0.117	-0.198868	0.0342501	6.82296e-09	-0.0378858	0.0342477	0.268645	0.0513936	0.0346022	0.0687712
6559	CE(20:2)	CE	rs113722226	19	11189272	11078596	C	T	0.117	-0.198818	0.0342376	6.79686e-09	-0.0379965	0.0342353	0.267076	0.0514295	0.0345895	0.0685619
6560	CE(20:2)	CE	rs73015011	19	11189764	11079088	C	T	0.117	-0.199423	0.0342023	5.9036e-09	-0.0392746	0.0342006	0.250838	0.0511488	0.0345546	0.0694406
6561	CE(20:2)	CE	rs114821903	19	11189937	11079261	A	T	0.117	-0.199429	0.0341941	5.84843e-09	-0.0392595	0.0341924	0.250906	0.0512091	0.0345462	0.0691607
6562	CE(20:2)	CE	rs138175288	19	11189980	11079304	A	C	0.117	-0.19944	0.0341924	5.82742e-09	-0.0392625	0.0341908	0.250847	0.0512371	0.0345446	0.0690437
6563	CE(20:2)	CE	rs112107114	19	11190074	11079398	A	G	0.117	-0.199447	0.0341894	5.80237e-09	-0.0392821	0.0341878	0.25057	0.0511673	0.0345415	0.0692949
6564	CE(20:2)	CE	rs115594766	19	11190110	11079434	G	A	0.117	-0.199455	0.0341877	5.78502e-09	-0.0392749	0.0341861	0.250633	0.0511601	0.0345399	0.0693132
6565	CE(20:2)	CE	rs112032422	19	11190292	11079616	C	T	0.117	-0.199058	0.0341994	6.27331e-09	-0.0379211	0.0341976	0.2675	0.0510026	0.034552	0.0699924
6566	CE(20:2)	CE	rs142158911	19	11190534	11079858	A	G	0.115	-0.204329	0.0347029	4.20044e-09	-0.03949	0.0347035	0.255177	0.0491073	0.0350624	0.0807061
6567	CE(20:2)	CE	rs142130958	19	11190652	11079976	A	G	0.117	-0.199521	0.0341696	5.61387e-09	-0.0390995	0.0341682	0.252505	0.0510229	0.0345221	0.0697419
6568	CE(20:2)	CE	rs73015013	19	11190873	11080197	T	C	0.117	-0.199573	0.0341507	5.45729e-09	-0.0392739	0.0341496	0.250139	0.0510542	0.0345032	0.0695123
6569	CE(20:2)	CE	rs73015016	19	11191300	11080624	A	G	0.118	-0.19622	0.0341181	9.43129e-09	-0.0361825	0.0341127	0.28884	0.053597	0.0344702	0.0600228
6570	CE(20:2)	CE	rs10402112	19	11191677	11081001	A	T	0.118	-0.195759	0.0340577	9.62016e-09	-0.0360204	0.0340528	0.290162	0.054606	0.0344108	0.0563043
6571	CE(20:2)	CE	rs138294113	19	11191729	11081053	T	C	0.117	-0.199757	0.0341159	5.09927e-09	-0.039197	0.0341154	0.250591	0.0508598	0.034469	0.0700709
6572	CE(20:2)	CE	rs61194703	19	11192193	11081517	T	A	0.118	-0.19542	0.0340385	1.00024e-08	-0.0357536	0.0340325	0.293456	0.055089	0.0343915	0.0546328
6573	CE(20:2)	CE	rs73015020	19	11192550	11081874	A	G	0.118	-0.195505	0.0340134	9.61569e-09	-0.0357508	0.0340078	0.293143	0.0550955	0.0343665	0.0544834
6574	CE(20:2)	CE	rs77140532	19	11192831	11082155	G	A	0.118	-0.195354	0.0339999	9.73749e-09	-0.0358945	0.0339943	0.291016	0.0549007	0.0343525	0.0550392
6575	CE(20:2)	CE	rs73015021	19	11192915	11082239	G	A	0.118	-0.195516	0.0339907	9.38115e-09	-0.0360206	0.0339853	0.289198	0.0547188	0.0343434	0.0555834
6576	CE(20:2)	CE	rs112552009	19	11193091	11082415	G	T	0.117	-0.199511	0.0340569	5.0112e-09	-0.0380412	0.0340568	0.264017	0.0510016	0.0344106	0.0691855
6577	CE(20:2)	CE	rs10412048	19	11193949	11083273	G	A	0.118	-0.195009	0.0339095	9.44998e-09	-0.0361141	0.0339047	0.286808	0.0549442	0.0342626	0.054434
6578	CE(20:2)	CE	rs8106503	19	11196886	11086210	C	T	0.115	-0.192761	0.0342553	1.93325e-08	-0.0357636	0.0342368	0.296232	0.0592741	0.0346109	0.043429
6579	CE(20:2)	CE	rs12151108	19	11197261	11086585	A	G	0.117	-0.1992	0.0340095	5.0402e-09	-0.0382831	0.0340071	0.260294	0.0525026	0.0343634	0.0633085
6580	CE(20:2)	CE	rs73015024	19	11197598	11086922	T	G	0.117	-0.199059	0.0340124	5.18177e-09	-0.0380441	0.0340097	0.263316	0.0526273	0.0343663	0.0628751
6581	CE(20:2)	CE	rs17248720	19	11198187	11087511	T	C	0.115	-0.192333	0.0342585	2.0832e-08	-0.035005	0.0342391	0.306624	0.0600416	0.0346139	0.0414393
6582	CE(20:2)	CE	rs17248727	19	11198502	11087826	C	T	0.117	-0.198189	0.0339812	5.8478e-09	-0.0373648	0.0339783	0.271495	0.0532247	0.0343352	0.0605881
6583	CE(20:2)	CE	rs6511720	19	11202306	11091630	T	G	0.117	-0.198613	0.0340044	5.55478e-09	-0.0367369	0.0339999	0.279914	0.0526346	0.0343577	0.0628016
6584	CE(20:2)	CE	rs1551891	19	45231821	44728555	A	G	0.082	-0.232304	0.0403984	1.01713e-08	-0.0616744	0.0403721	0.126747	0.00963607	0.0407903	0.406631
6585	CE(20:2)	CE	rs62117160	19	45232161	44728895	A	G	0.046	-0.353993	0.0533218	3.66747e-11	-0.0922867	0.0532969	0.0834355	0.0865405	0.0538599	0.0540875
6586	CE(20:2)	CE	rs62117161	19	45233385	44730118	G	A	0.082	-0.232494	0.040365	9.63924e-09	-0.0609059	0.0403396	0.131244	0.0100246	0.0407565	0.402861
6587	CE(20:2)	CE	rs62117162	19	45239536	44736280	A	C	0.082	-0.231901	0.0402973	9.96671e-09	-0.0570577	0.040272	0.156723	0.0116327	0.0406868	0.38748
6588	CE(20:2)	CE	rs1531517	19	45242173	44738916	A	G	0.069	-0.262241	0.0435288	2.06019e-09	-0.0619743	0.0435176	0.15469	0.0159594	0.0439603	0.358295
6589	CE(20:2)	CE	rs62117204	19	45242967	44739710	T	C	0.069	-0.26264	0.0435434	1.97019e-09	-0.0621876	0.0435315	0.153403	0.0170698	0.0439772	0.348961
6590	CE(20:2)	CE	rs4803750	19	45247627	44744370	G	A	0.069	-0.270218	0.0431003	4.41553e-10	-0.0604577	0.0430918	0.160804	0.021339	0.0435412	0.312048
6591	CE(20:2)	CE	rs115785198	19	45249509	44746252	T	C	0.068	-0.274174	0.0435508	3.73734e-10	-0.0628246	0.0435439	0.149256	0.0182385	0.0439953	0.339244
6592	CE(20:2)	CE	rs62117205	19	45255266	44752009	C	T	0.07	-0.274761	0.0434465	3.1176e-10	-0.0639827	0.0434416	0.140957	0.0242215	0.0438917	0.29054
6593	CE(20:2)	CE	rs62117206	19	45255679	44752422	C	G	0.07	-0.275206	0.0434969	3.0579e-10	-0.064168	0.0434918	0.140264	0.0246383	0.0439421	0.287515
6594	CE(20:2)	CE	rs118147862	19	45319631	44816374	A	G	0.048	-0.42384	0.0541001	6.22689e-15	-0.0900069	0.0542132	0.0972022	0.151105	0.0546574	0.00286138
6595	CE(20:2)	CE	rs365653	19	45361646	44858389	G	A	0.121	-0.187589	0.0341111	4.09926e-08	-0.0597346	0.0339983	0.0793844	0.0674706	0.0344801	0.0252166
6596	CE(20:2)	CE	rs41290120	19	45382675	44879418	A	G	0.054	-0.402079	0.0493019	4.77747e-16	-0.0627105	0.049409	0.20474	0.195179	0.0498482	4.57838e-05
6597	CE(20:2)	CE	rs73052307	19	45384405	44881148	C	T	0.157	-0.178413	0.0309444	9.28265e-09	-0.0394921	0.0308669	0.201481	0.0377582	0.0312698	0.113652
6598	CE(20:2)	CE	rs7254892	19	45389596	44886339	A	G	0.035	-0.388644	0.0621483	4.42781e-10	-0.126862	0.0621008	0.0410984	0.200465	0.0628249	0.000714164
6599	CE(20:2)	CE	rs6857	19	45392254	44888997	T	C	0.163	0.169243	0.0298136	1.44634e-08	0.0580983	0.0297583	0.0509033	-0.0554661	0.0301112	0.0327676
6600	CE(20:2)	CE	rs1160983	19	45397229	44893972	A	G	0.034	-0.401602	0.0627883	1.77386e-10	-0.123325	0.0627377	0.0493494	0.214055	0.0634817	0.000376394
6601	CE(20:2)	CE	rs61679753	19	45400747	44897490	A	T	0.034	-0.398492	0.0627642	2.40387e-10	-0.120621	0.0627113	0.054442	0.218885	0.0634576	0.000283601
6602	CE(20:2)	CE	rs7412	19	45412079	44908822	T	C	0.09	-0.447165	0.0398494	9.74502e-29	-0.10428	0.0402277	0.00959478	0.208046	0.0402702	1.2459e-07
6603	CE(20:2)	CE	rs72654473	19	45414399	44911142	A	C	0.115	-0.316652	0.0359836	2.06067e-18	-0.0799978	0.0360877	0.0266818	0.118999	0.0363439	0.000533746
6604	CE(20:2)	CE	rs445925	19	45415640	44912383	A	G	0.116	-0.316242	0.0360436	2.57331e-18	-0.0809038	0.0361446	0.0252397	0.11612	0.0364015	0.000716312
6605	CE(20:2)	CE	rs390082	19	45416831	44913574	G	T	0.116	-0.316726	0.0361675	2.97777e-18	-0.0809871	0.0362693	0.025595	0.115992	0.0365246	0.000752348
6606	CE(20:2)	CE	rs12721051	19	45422160	44918903	G	C	0.181	0.172138	0.030683	2.13013e-08	0.0417712	0.030653	0.172901	-0.0569619	0.0309492	0.0328808
6607	CE(20:2)	CE	rs56131196	19	45422846	44919589	A	G	0.182	0.171892	0.0307428	2.37434e-08	0.0400858	0.0307132	0.191755	-0.0561254	0.031008	0.0351788
6608	CE(20:2)	CE	rs4420638	19	45422946	44919689	G	A	0.182	0.171941	0.03075	2.37044e-08	0.0401418	0.0307204	0.191241	-0.0555044	0.0310147	0.0367917
6609	CE(20:2)	CE	rs144311893	19	45423944	44920687	T	C	0.026	-0.457286	0.0767255	2.81544e-09	-0.116429	0.0764699	0.12838	0.177085	0.077527	0.011204
6610	CE(20:2)	CE	rs141622900	19	45426792	44923535	A	G	0.061	-0.447703	0.0504938	1.18283e-18	-0.121936	0.0506785	0.0162248	0.190095	0.0510202	9.85116e-05
6611	CE(20:2)	CE	rs531819	2	21263639	21040767	G	T	0.846	0.16713	0.0305527	4.87907e-08	0.0806977	0.030451	0.00809221	0.0272009	0.0308865	0.189271
6612	CE(20:2)	CE	rs585967	2	21270554	21047682	C	A	0.847	0.167648	0.0303748	3.70882e-08	0.0777524	0.0302796	0.010282	0.0270457	0.0307115	0.18928
6613	CE(20:2)	CE	rs1713222	2	21271323	21048451	G	A	0.847	0.167685	0.0303593	3.62715e-08	0.0775414	0.0302648	0.0104531	0.0269193	0.0306965	0.190281
6614	CE(20:2)	CE	rs4299376	2	44072576	43845437	T	G	0.67	-0.143077	0.0237113	1.71291e-09	-0.0787874	0.0236666	0.000877017	-0.0714438	0.0239551	0.00143766
6615	CE(20:2)	CE	rs6544713	2	44073881	43846742	C	T	0.671	-0.145961	0.0236692	7.57478e-10	-0.081536	0.0236265	0.000561724	-0.0751024	0.0239131	0.000848359
6616	CE(20:2)	CE	rs4245791	2	44074431	43847292	T	C	0.67	-0.141383	0.0236879	2.56917e-09	-0.0788164	0.023639	0.000859957	-0.0708643	0.0239309	0.00154024
6617	CE(20:3)	CE	rs11591147	1	55505647	55039974	T	G	0.018	-0.522595	0.087336	2.32722e-09	-0.119283	0.0876562	0.173473	-0.122316	0.0878903	0.0820432
6618	CE(20:3)	CE	rs2269928	11	61537529	61770057	G	T	0.221	0.0843235	0.0275607	0.00222559	0.150859	0.027497	4.29034e-08	0.112911	0.0277425	2.39122e-05
6619	CE(20:3)	CE	rs7943728	11	61547068	61779596	A	G	0.187	0.250034	0.0285719	3.20878e-18	0.36867	0.0282463	3.78506e-38	0.283274	0.0287641	5.90989e-23
6620	CE(20:3)	CE	rs61896141	11	61556039	61788567	C	A	0.184	0.257066	0.0284985	3.09184e-19	0.371808	0.0281725	6.45854e-39	0.290649	0.0286923	3.66859e-24
6621	CE(20:3)	CE	rs174538	11	61560081	61792609	A	G	0.319	0.0540255	0.0235158	0.0216374	0.128128	0.0234398	4.84121e-08	0.105137	0.0236817	4.61464e-06
6622	CE(20:3)	CE	rs174544	11	61567753	61800281	A	C	0.308	0.0708884	0.0238783	0.00302646	0.146229	0.0237848	8.75757e-10	0.120668	0.0240442	2.70346e-07
6623	CE(20:3)	CE	rs174548	11	61571348	61803876	G	C	0.314	0.0611777	0.0238215	0.0103253	0.13464	0.023738	1.53352e-08	0.111084	0.0239862	1.86961e-06
6624	CE(20:3)	CE	rs174549	11	61571382	61803910	A	G	0.309	0.0697117	0.0238849	0.00355795	0.144873	0.023792	1.26586e-09	0.119707	0.0240505	3.34415e-07
6625	CE(20:3)	CE	rs174555	11	61579760	61812288	C	T	0.309	0.0700414	0.0238887	0.00340934	0.145856	0.0237947	9.82652e-10	0.120081	0.0240544	3.10021e-07
6626	CE(20:3)	CE	rs174556	11	61580635	61813163	T	C	0.308	0.0717916	0.0238782	0.00267537	0.146646	0.0237849	7.83896e-10	0.121632	0.0240441	2.19473e-07
6627	CE(20:3)	CE	rs174559	11	61581656	61814184	A	G	0.282	0.0975178	0.024349	6.34271e-05	0.179149	0.024226	1.72534e-13	0.145905	0.0245208	1.44035e-09
6628	CE(20:3)	CE	rs174560	11	61581764	61814292	C	T	0.313	0.061521	0.0238275	0.00992393	0.135546	0.0237429	1.2356e-08	0.111609	0.0239923	1.69187e-06
6629	CE(20:3)	CE	rs174561	11	61582708	61815236	C	T	0.309	0.0699443	0.0238937	0.00346086	0.145653	0.0237998	1.04446e-09	0.119985	0.0240594	3.18136e-07
6630	CE(20:3)	CE	rs28456	11	61589481	61822009	G	A	0.313	0.0643356	0.0238361	0.00703666	0.13372	0.0237548	1.97354e-08	0.114361	0.0240009	9.74862e-07
6631	CE(20:3)	CE	rs174565	11	61591636	61824164	G	C	0.138	-0.219487	0.0319567	7.61869e-12	-0.233106	0.0319292	3.47664e-13	-0.165341	0.0321938	1.46425e-07
6632	CE(20:3)	CE	rs968567	11	61595564	61828092	T	C	0.182	0.256165	0.0283723	2.8368e-19	0.373261	0.0280397	1.46037e-39	0.289533	0.0285669	3.4755e-24
6633	CE(20:3)	CE	rs174570	11	61597212	61829740	T	C	0.138	-0.218546	0.0319069	8.67279e-12	-0.232954	0.0318779	3.30334e-13	-0.164422	0.0321441	1.6327e-07
6634	CE(20:3)	CE	rs174572	11	61598288	61830816	T	C	0.26	0.108166	0.025242	1.89257e-05	0.195148	0.0251069	9.73439e-15	0.147778	0.0254121	3.23678e-09
6635	CE(20:3)	CE	rs61897793	11	61599347	61831875	A	G	0.183	0.253614	0.0284053	6.85135e-19	0.37363	0.0280692	1.42014e-39	0.286423	0.0285991	1.14849e-23
6636	CE(20:3)	CE	rs174573	11	61600327	61832855	A	G	0.26	0.108635	0.0252443	1.7425e-05	0.197067	0.0251069	5.33057e-15	0.14847	0.0254144	2.76158e-09
6637	CE(20:3)	CE	rs174575	11	61602003	61834531	G	C	0.264	0.101116	0.0251523	5.98946e-05	0.183648	0.0250326	2.6386e-13	0.141262	0.0253212	1.28208e-08
6638	CE(20:3)	CE	rs174579	11	61605613	61838141	T	C	0.217	0.126948	0.0265355	1.78237e-06	0.209135	0.026405	2.95884e-15	0.165804	0.0267179	2.96762e-10
6639	CE(20:3)	CE	rs174582	11	61607168	61839696	G	A	0.218	0.124889	0.0266182	2.80604e-06	0.209096	0.0264841	3.62544e-15	0.163867	0.0267988	5.2473e-10
6640	CE(20:3)	CE	rs174585	11	61611694	61844222	A	G	0.219	0.126295	0.0267797	2.49412e-06	0.211329	0.0266445	2.71603e-15	-	-	-
6641	CE(20:3)	CE	rs117983270	11	61611710	61844238	C	T	0.032	0.284029	0.0653497	1.41843e-05	0.363595	0.0652501	2.65883e-08	0.309899	0.0657036	1.23536e-06
6642	CE(20:3)	CE	rs174587	11	61612830	61845358	T	C	0.209	0.12448	0.0272644	5.18423e-06	0.212962	0.0271234	5.20242e-15	0.162511	0.0274463	1.71862e-09
6643	CE(20:3)	CE	rs93923	11	61613745	61846273	T	C	0.211	0.123434	0.0272563	6.16534e-06	0.208246	0.0271239	2.00876e-14	0.161822	0.0274379	1.9777e-09
6644	CE(20:3)	CE	rs174589	11	61615803	61848331	G	C	0.209	0.124051	0.0273595	6.01663e-06	0.212482	0.0272187	7.42395e-15	0.162014	0.0275408	2.16487e-09
6645	CE(20:3)	CE	rs174590	11	61616977	61849505	C	G	0.211	0.119804	0.0273188	1.1983e-05	0.206808	0.027184	3.43758e-14	0.157888	0.0274996	5.00252e-09
6646	CE(20:3)	CE	rs174591	11	61617676	61850204	A	T	0.258	0.096206	0.0257498	0.000192132	0.191007	0.0256117	1.08973e-13	0.135072	0.0259177	9.78322e-08
6647	CE(20:3)	CE	rs61897795	11	61618169	61850697	G	A	0.157	0.251135	0.0305545	2.89485e-16	0.360673	0.0302773	3.66801e-32	0.283701	0.0307562	2.14702e-20
6648	CE(20:3)	CE	rs174593	11	61618831	61851359	C	T	0.274	0.0923817	0.0253144	0.000267521	0.184983	0.0251851	2.45305e-13	0.128509	0.02548	2.3753e-07
6649	CE(20:3)	CE	rs174595	11	61619893	61852421	T	C	0.226	0.112881	0.0266869	2.38653e-05	0.19381	0.02657	3.50375e-13	0.148086	0.0268658	1.87263e-08
6650	CE(20:3)	CE	rs174597	11	61621040	61853568	C	G	0.235	0.103757	0.0263482	8.41835e-05	0.1894	0.0262249	6.04693e-13	0.138476	0.0265246	9.3168e-08
6651	CE(20:3)	CE	rs174621	11	61630104	61862632	A	G	0.222	0.104031	0.0265988	9.47253e-05	0.177831	0.0264859	2.25572e-11	0.132207	0.0267812	4.11954e-07
6652	CE(20:3)	CE	rs174622	11	61631927	61864455	A	G	0.222	0.104051	0.0265701	9.27112e-05	0.177417	0.0264575	2.38704e-11	0.132045	0.0267529	4.13762e-07
6653	CE(20:3)	CE	rs174627	11	61637466	61869994	A	G	0.143	0.155184	0.0312069	7.16896e-07	0.201152	0.0311325	1.19998e-10	0.181221	0.0314162	4.27003e-09
6654	CE(20:3)	CE	rs174628	11	61637587	61870115	C	T	0.222	0.0947679	0.0264216	0.000341297	0.153576	0.0263393	6.13431e-09	0.120563	0.0266053	3.00384e-06
6655	CE(20:3)	CE	rs10899106	11	75448804	75737759	C	A	0.186	-0.114522	0.0285005	5.98829e-05	-0.15739	0.0284282	3.37372e-08	-0.104218	0.0287109	0.000143347
6656	CE(20:3)	CE	rs10899107	11	75448805	75737760	T	A	0.186	-0.114542	0.028501	5.97237e-05	-0.157422	0.0284286	3.35408e-08	-0.104227	0.0287117	0.000143223
6657	CE(20:3)	CE	rs673335	11	75450576	75739531	C	T	0.175	-0.112735	0.0290878	0.000108205	-0.172315	0.028986	3.16898e-09	-0.103139	0.029307	0.00021852
6658	CE(20:3)	CE	rs559355	11	75451281	75740236	T	A	0.173	-0.117025	0.0291991	6.24062e-05	-0.17546	0.0290959	1.88396e-09	-0.106868	0.029419	0.000141845
6659	CE(20:3)	CE	rs644361	11	75452392	75741347	G	A	0.173	-0.116832	0.0291856	6.36676e-05	-0.175271	0.0290824	1.92693e-09	-0.106668	0.0294055	0.000144686
6660	CE(20:3)	CE	rs643884	11	75452518	75741473	C	T	0.173	-0.116893	0.0291838	6.30469e-05	-0.175286	0.0290807	1.91693e-09	-0.106704	0.0294038	0.000143889
6661	CE(20:3)	CE	rs1219550	11	75453877	75742832	C	T	0.173	-0.117782	0.029164	5.48116e-05	-0.174804	0.0290626	2.07396e-09	-0.107715	0.029384	0.000124731
6662	CE(20:3)	CE	rs1219549	11	75454622	75743577	C	T	0.173	-0.117849	0.0291619	5.42133e-05	-0.174792	0.0290606	2.0736e-09	-0.107794	0.0293818	0.000123299
6663	CE(20:3)	CE	rs498936	11	75454878	75743833	A	T	0.174	-0.117699	0.0291591	5.53219e-05	-0.173969	0.029059	2.45862e-09	-0.107635	0.029379	0.000125752
6664	CE(20:3)	CE	rs499974	11	75455021	75743976	A	C	0.173	-0.115564	0.0291948	7.67604e-05	-0.173793	0.0290926	2.65668e-09	-0.105337	0.0294148	0.000172883
6665	CE(20:3)	CE	rs600626	11	75455309	75744264	G	A	0.173	-0.115611	0.0291936	7.62009e-05	-0.173796	0.0290915	2.65125e-09	-0.105506	0.0294138	0.000169059
6666	CE(20:3)	CE	rs600518	11	75455373	75744328	T	A	0.173	-0.115623	0.0291932	7.60551e-05	-0.173791	0.0290911	2.65291e-09	-0.105523	0.0294134	0.000168651
6667	CE(20:3)	CE	rs10160784	11	75456055	75745010	C	T	0.174	-0.117234	0.0291572	5.91149e-05	-0.175141	0.0290545	1.91327e-09	-0.107248	0.0293776	0.000132263
6668	CE(20:3)	CE	rs531117	11	75456134	75745089	T	C	0.173	-0.115744	0.0291678	7.36769e-05	-0.174745	0.0290643	2.10114e-09	-0.105756	0.0293881	0.000161691
6669	CE(20:3)	CE	rs61460645	16	14490511	14396654	C	G	0.212	0.106643	0.0273897	0.000101184	0.156443	0.0273274	1.10488e-08	0.100507	0.0275738	0.000135196
6670	CE(20:3)	CE	rs67951111	16	14493828	14399971	G	C	0.202	0.107616	0.0277113	0.000105425	0.161398	0.027639	5.65922e-09	0.101603	0.027901	0.000137038
6671	CE(20:3)	CE	rs12325343	16	14520684	14426827	A	C	0.254	0.101386	0.0260647	0.000102418	0.143808	0.0260103	3.39221e-08	0.0991582	0.02624	7.97829e-05
6672	CE(20:3)	CE	rs113409172	16	14523581	14429724	T	C	0.213	0.12217	0.0276586	1.02532e-05	0.164541	0.0275999	2.67712e-09	0.117733	0.0278456	1.20197e-05
6673	CE(20:3)	CE	rs72787621	16	14524246	14430389	G	A	0.215	0.121061	0.0275932	1.17521e-05	0.163347	0.0275362	3.19982e-09	0.117068	0.0277789	1.27756e-05
6674	CE(20:3)	CE	rs72787622	16	14526569	14432712	G	C	0.213	0.121845	0.027669	1.09015e-05	0.163996	0.0276111	3.06031e-09	0.117565	0.0278557	1.2429e-05
6675	CE(20:3)	CE	rs34267871	16	14529078	14435221	G	A	0.211	0.120216	0.0279396	1.72469e-05	0.163944	0.0278814	4.37878e-09	0.115839	0.0281263	1.94079e-05
6676	CE(20:3)	CE	rs113631743	16	14530726	14436869	A	G	0.215	0.120453	0.0275949	1.30072e-05	0.1632	0.0275382	3.31136e-09	0.116807	0.0277802	1.33257e-05
6677	CE(20:3)	CE	rs147359464	16	14535694	14441837	T	A	0.077	-0.250143	0.0460361	5.76671e-08	-0.264228	0.0460122	9.87892e-09	-0.232993	0.0463169	2.54273e-07
6678	CE(20:3)	CE	rs12446909	16	14537889	14444032	A	G	0.216	0.119494	0.0274905	1.41354e-05	0.162358	0.0274341	3.47958e-09	0.115489	0.0276749	1.53115e-05
6679	CE(20:3)	CE	rs72787628	16	14549915	14456058	T	C	0.208	0.119213	0.0277404	1.77203e-05	0.165545	0.0276804	2.38785e-09	0.114871	0.0279271	1.98565e-05
6680	CE(20:3)	CE	rs111571094	16	14557734	14463877	A	G	0.208	0.119276	0.0277085	1.71585e-05	0.166055	0.0276478	2.04402e-09	0.115168	0.0278956	1.85842e-05
6681	CE(20:3)	CE	rs72787631	16	14560651	14466794	G	A	0.208	0.118476	0.027697	1.93807e-05	0.16555	0.0276363	2.25111e-09	0.114345	0.0278844	2.09611e-05
6682	CE(20:3)	CE	rs72787633	16	14564633	14470776	T	A	0.208	0.117788	0.0276745	2.13133e-05	0.164101	0.0276153	3.01063e-09	0.113571	0.027862	2.32828e-05
6683	CE(20:3)	CE	rs72787634	16	14565388	14471531	T	C	0.214	0.128605	0.0274939	2.99972e-06	0.169206	0.0274396	7.55563e-10	0.125417	0.0276794	3.01091e-06
6684	CE(20:3)	CE	rs113419740	16	14565737	14471880	A	G	0.208	0.118301	0.0276617	1.94592e-05	0.165322	0.027601	2.25977e-09	0.114094	0.0278494	2.13134e-05
6685	CE(20:3)	CE	rs3923839	16	14577043	14483186	G	A	0.208	0.120353	0.0276879	1.42039e-05	0.165315	0.0276293	2.34963e-09	0.115937	0.0278754	1.62735e-05
6686	CE(20:3)	CE	rs12445167	16	14578151	14484294	T	C	0.208	0.120472	0.027702	1.40714e-05	0.165258	0.0276436	2.42444e-09	0.116097	0.0278897	1.60193e-05
6687	CE(20:3)	CE	rs17200189	16	14578171	14484314	G	A	0.266	-0.11704	0.0255748	4.86204e-06	-0.14566	0.0255376	1.23645e-08	-0.107904	0.0257489	1.41774e-05
6688	CE(20:3)	CE	rs12445002	16	14578296	14484439	A	G	0.208	0.120687	0.0276837	1.34074e-05	0.165364	0.0276253	2.31212e-09	0.116205	0.0278713	1.55612e-05
6689	CE(20:3)	CE	rs12446481	16	14586821	14492964	A	G	0.215	0.111159	0.0273962	5.07463e-05	0.162803	0.0273291	2.75894e-09	0.108304	0.0275801	4.36724e-05
6690	CE(20:3)	CE	rs11075240	16	14594055	14500198	A	G	0.21	0.116506	0.0274625	2.26645e-05	0.16218	0.0274045	3.48522e-09	0.111754	0.0276509	2.69865e-05
6691	CE(20:3)	CE	rs12449033	16	14600921	14507064	C	T	0.217	0.107056	0.0271845	8.37352e-05	0.159443	0.0271183	4.39785e-09	0.103913	0.0273693	7.42891e-05
6692	CE(20:3)	CE	rs12444895	16	14603047	14509190	A	T	0.21	0.116214	0.027412	2.29547e-05	0.161937	0.027354	3.44173e-09	0.111576	0.0276008	2.68866e-05
6693	CE(20:3)	CE	rs4395094	16	14609259	14515402	C	T	0.211	0.117087	0.027355	1.91427e-05	0.162873	0.0272967	2.59281e-09	0.112279	0.0275441	2.32701e-05
6694	CE(20:3)	CE	rs72787648	16	14613644	14519787	C	T	0.211	0.117138	0.0273182	1.85007e-05	0.16277	0.0272601	2.52625e-09	0.112471	0.0275075	2.20669e-05
6695	CE(20:3)	CE	rs12448574	16	14618311	14524454	G	T	0.215	0.120973	0.0270209	7.78081e-06	0.163508	0.0269668	1.43148e-09	0.116484	0.0272101	9.50165e-06
6696	CE(20:3)	CE	rs12444801	16	14618334	14524477	C	G	0.215	0.120375	0.0270585	8.8733e-06	0.162588	0.0270044	1.85992e-09	0.115745	0.0272476	1.10086e-05
6697	CE(20:3)	CE	rs56385332	16	14621796	14527939	G	A	0.216	0.116724	0.0269536	1.52583e-05	0.160322	0.026899	2.69335e-09	0.112319	0.0271423	1.78268e-05
6698	CE(20:3)	CE	rs12443942	16	14624336	14530479	A	G	0.216	0.116613	0.0269285	1.52585e-05	0.160511	0.0268733	2.4919e-09	0.112308	0.0271175	1.75665e-05
6699	CE(20:3)	CE	rs112691448	16	14625154	14531297	A	G	0.216	0.116586	0.026915	1.51797e-05	0.160408	0.0268599	2.50491e-09	0.112272	0.027104	1.75108e-05
6700	CE(20:3)	CE	rs12444824	16	14625664	14531807	A	G	0.216	0.116565	0.0269073	1.5149e-05	0.160369	0.0268522	2.50114e-09	0.112258	0.0270963	1.7462e-05
6701	CE(20:3)	CE	rs4346222	16	14628198	14534341	T	C	0.216	0.116082	0.0268962	1.62979e-05	0.159729	0.0268413	2.84899e-09	0.111868	0.0270854	1.84526e-05
6702	CE(20:3)	CE	rs11645411	16	14629455	14535598	T	A	0.378	-0.110942	0.0230707	1.59617e-06	-0.149196	0.0230154	1.00342e-10	-0.101654	0.0232276	6.1689e-06
6703	CE(20:3)	CE	rs72787666	16	14630439	14536582	A	G	0.216	0.116469	0.0268939	1.52461e-05	0.16028	0.0268388	2.50623e-09	0.112357	0.0270832	1.70369e-05
6704	CE(20:3)	CE	rs12449224	16	14631941	14538084	G	A	0.228	0.097166	0.026472	0.000245788	0.145569	0.0264176	3.75939e-08	0.0934523	0.0266551	0.000229689
6705	CE(20:3)	CE	rs12386014	16	14632506	14538649	T	C	0.228	0.0971576	0.026474	0.000246351	0.145565	0.0264196	3.77118e-08	0.0934668	0.0266571	0.00022944
6706	CE(20:3)	CE	rs12386021	16	14632942	14539085	A	G	0.217	0.117579	0.0269028	1.27337e-05	0.160523	0.0268492	2.40561e-09	0.113397	0.0270919	1.44897e-05
6707	CE(20:3)	CE	rs12447623	16	14633794	14539937	A	G	0.228	0.0967739	0.0264832	0.000261942	0.145054	0.026429	4.25299e-08	0.0930694	0.0266662	0.000243679
6708	CE(20:3)	CE	rs113065731	16	14634928	14541071	A	G	0.216	0.116333	0.0269134	1.58206e-05	0.160146	0.0268583	2.65271e-09	0.112106	0.0271024	1.79623e-05
6709	CE(20:3)	CE	rs62037469	16	14635262	14541405	T	C	0.378	-0.111323	0.0231053	1.52477e-06	-0.149597	0.0230497	9.545e-11	-0.102035	0.0232621	5.89642e-06
6710	CE(20:3)	CE	rs8063620	16	14637964	14544107	A	G	0.216	0.116928	0.0269451	1.46447e-05	0.160538	0.0268902	2.53388e-09	0.112397	0.0271342	1.75106e-05
6711	CE(20:3)	CE	rs8045012	16	14638385	14544528	T	C	0.216	0.116928	0.0269437	1.46299e-05	0.160533	0.0268887	2.53161e-09	0.112377	0.0271327	1.75511e-05
6712	CE(20:3)	CE	rs72787676	16	14638693	14544836	T	C	0.216	0.116549	0.0269463	1.5621e-05	0.15997	0.0268916	2.88607e-09	0.112102	0.0271354	1.83711e-05
6713	CE(20:3)	CE	rs34483003	16	14641720	14547863	C	T	0.265	-0.116508	0.0255938	5.44553e-06	-0.146121	0.0255552	1.13823e-08	-0.107285	0.0257672	1.59555e-05
6714	CE(20:3)	CE	rs111891475	16	14650141	14556284	A	G	0.219	0.120516	0.0268796	7.53206e-06	0.159432	0.0268275	2.98924e-09	0.116822	0.0270676	8.11779e-06
6715	CE(20:3)	CE	rs55689631	16	14651141	14557284	A	G	0.221	0.118099	0.0267651	1.04687e-05	0.157324	0.0267133	4.12707e-09	0.114028	0.0269525	1.188e-05
6716	CE(20:3)	CE	rs4782159	16	14652167	14558310	T	C	0.378	-0.111136	0.0231823	1.71759e-06	-0.150717	0.0231246	7.96856e-11	-0.101885	0.0233383	6.48279e-06
6717	CE(20:3)	CE	rs17260584	16	14653194	14559337	T	C	0.221	0.119635	0.0267669	8.03025e-06	0.15901	0.0267147	2.82271e-09	0.115506	0.0269543	9.31703e-06
6718	CE(20:3)	CE	rs10500392	16	14654594	14560737	A	C	0.221	0.118408	0.0267787	1.00234e-05	0.159547	0.026725	2.53316e-09	0.114115	0.0269663	1.18248e-05
6719	CE(20:3)	CE	rs8062293	16	14657616	14563759	A	G	0.222	0.118872	0.0267305	8.90449e-06	0.15775	0.0266792	3.57832e-09	0.114812	0.0269179	1.01894e-05
6720	CE(20:3)	CE	rs12447215	16	14671509	14577652	C	T	0.234	0.0991767	0.0263658	0.000171058	0.143823	0.0263148	4.82952e-08	0.0949962	0.0265467	0.00017464
6721	CE(20:3)	CE	rs34664657	16	14672310	14578453	A	G	0.408	-0.115364	0.0229237	5.18321e-07	-0.152953	0.0228676	2.5573e-11	-0.10648	0.0230775	2.03001e-06
6722	CE(20:3)	CE	rs112210983	16	14674204	14580347	A	G	0.222	0.118071	0.026929	1.18963e-05	0.159917	0.0268741	2.85122e-09	0.113472	0.027115	1.45403e-05
6723	CE(20:3)	CE	rs17260976	16	14679027	14585170	G	C	0.171	-0.161682	0.0310576	2.00196e-07	-0.169817	0.031049	4.7381e-08	-0.15504	0.0312462	3.61967e-07
6724	CE(20:3)	CE	rs12934743	16	14683638	14589781	T	C	0.279	-0.108095	0.0253472	2.03831e-05	-0.138603	0.025306	4.52131e-08	-0.0972915	0.0255152	6.95419e-05
6725	CE(20:3)	CE	rs12446071	16	14690528	14596671	A	G	0.221	0.119407	0.027286	1.23634e-05	0.161594	0.0272304	3.14816e-09	0.115043	0.0274695	1.43387e-05
6726	CE(20:3)	CE	rs34186989	16	14698486	14604629	C	T	0.411	-0.119354	0.0232342	3.0087e-07	-0.158985	0.0231742	7.90856e-12	-0.109536	0.0233857	1.44897e-06
6727	CE(20:3)	CE	rs4782157	16	14700023	14606166	A	G	0.381	-0.11438	0.0236206	1.35225e-06	-0.15784	0.0235561	2.35126e-11	-0.103487	0.0237731	6.86031e-06
6728	CE(20:3)	CE	rs12447291	16	14704122	14610265	A	G	0.232	0.101596	0.0270608	0.000176125	0.147675	0.0270072	4.76636e-08	0.0974966	0.0272371	0.000173915
6729	CE(20:3)	CE	rs12928399	16	14705001	14611144	C	G	0.389	-0.11389	0.0235025	1.32697e-06	-0.158338	0.0234318	1.61546e-11	-0.104669	0.0236537	4.9352e-06
6730	CE(20:3)	CE	rs8047128	16	14708525	14614668	G	T	0.378	-0.116615	0.0236381	8.55408e-07	-0.160567	0.0235721	1.10235e-11	-0.106657	0.0237906	3.76865e-06
6731	CE(20:3)	CE	rs7501119	16	14724589	14630732	A	G	0.233	0.105024	0.0274046	0.000128728	0.152826	0.027349	2.41501e-08	0.10035	0.02758	0.000138652
6732	CE(20:3)	CE	rs34936342	16	14753259	14659402	T	G	0.174	-0.166823	0.0314116	1.13664e-07	-0.177813	0.0313959	1.56061e-08	-0.15897	0.0315958	2.52995e-07
6733	CE(20:3)	CE	rs111618101	16	14760115	14666258	A	G	0.099	0.233983	0.0418581	2.43895e-08	0.24546	0.0418303	4.73439e-09	0.218431	0.0420895	1.09976e-07
6734	CE(20:3)	CE	rs117339225	16	14777392	14683535	A	G	0.055	-0.289914	0.0547437	1.24186e-07	-0.323432	0.0547003	3.59745e-09	-0.280607	0.0550454	1.78944e-07
6735	CE(20:3)	CE	rs6498525	16	15051703	14957846	G	A	0.399	0.241451	0.0272385	1.16379e-18	0.288958	0.0271157	3.70686e-26	-	-	-
6736	CE(20:3)	CE	rs8057053	16	15054865	14961008	T	C	0.623	0.240538	0.0263509	1.04679e-19	0.275522	0.0262391	1.92005e-25	-	-	-
6737	CE(20:3)	CE	rs7500839	16	15060466	14966609	T	C	0.452	0.185249	0.0288879	1.60381e-10	0.223179	0.0287997	1.28157e-14	-	-	-
6738	CE(20:3)	CE	rs7204561	16	15064575	14970718	C	G	0.586	0.236593	0.0267433	1.2778e-18	0.276953	0.0266312	5.12424e-25	-	-	-
6739	CE(20:3)	CE	rs11075248	16	15080342	14986485	T	C	0.559	0.225762	0.0254496	1.05301e-18	0.265578	0.0253414	2.27293e-25	-	-	-
6740	CE(20:3)	CE	rs4985165	16	15085754	14991897	G	A	0.457	0.187064	0.0287618	8.81476e-11	0.223765	0.0286846	8.25237e-15	-	-	-
6741	CE(20:3)	CE	rs11645958	16	15104807	15010950	T	C	0.278	0.250576	0.0285424	2.53497e-18	0.311333	0.0283819	1.40703e-27	-	-	-
6742	CE(20:3)	CE	rs11648118	16	15108287	15014430	G	A	0.63	-0.233226	0.0272079	1.39886e-17	-0.281929	0.0270731	4.66437e-25	-	-	-
6743	CE(20:3)	CE	rs4985162	16	15111218	15017361	T	C	0.18	-0.252929	0.0310914	5.42467e-16	-0.303561	0.0309528	1.925e-22	-0.248447	0.0313118	1.32295e-15
6744	CE(20:3)	CE	rs4074872	16	15117299	15023442	A	G	0.242	-0.282348	0.0276031	2.84459e-24	-0.328242	0.027465	2.25011e-32	-0.27632	0.027801	2.4268e-23
6745	CE(20:3)	CE	rs8059755	16	15119607	15025750	C	T	0.56	-0.256563	0.0275904	2.21468e-20	-0.293679	0.027471	2.84812e-26	-	-	-
6746	CE(20:3)	CE	rs4985124	16	15125441	15031584	G	T	0.302	-0.25949	0.0236086	9.95874e-28	-0.30307	0.0234781	1.96907e-37	-0.250294	0.0237801	6.5426e-26
6747	CE(20:3)	CE	rs12926897	16	15126890	15033033	T	C	0.136	-0.197596	0.0320647	7.71821e-10	-0.241584	0.0319714	4.97384e-14	-0.183021	0.0322925	7.69397e-09
6748	CE(20:3)	CE	rs62039478	16	15127518	15033661	A	G	0.094	-0.222681	0.0379675	4.92378e-09	-0.221437	0.0379765	5.86647e-09	-0.22325	0.0382304	2.80089e-09
6749	CE(20:3)	CE	rs72789541	16	15127534	15033677	A	T	0.3	-0.260126	0.023734	1.379e-27	-0.305466	0.0235986	1.24015e-37	-0.250512	0.0239061	1.05713e-25
6750	CE(20:3)	CE	rs72789542	16	15127535	15033678	A	C	0.3	-0.260139	0.0237336	1.36858e-27	-0.305495	0.0235982	1.2181e-37	-0.250497	0.0239057	1.06219e-25
6751	CE(20:3)	CE	rs35811052	16	15128416	15034559	G	A	0.256	-0.248916	0.0253456	1.55719e-22	-0.278244	0.0252722	7.69233e-28	-0.240585	0.0255205	3.28422e-21
6752	CE(20:3)	CE	rs4985155	16	15129459	15035602	G	A	0.336	-0.25838	0.0229662	5.99354e-29	-0.298933	0.022831	2.09329e-38	-0.247182	0.0231318	1.22639e-26
6753	CE(20:3)	CE	rs3198697	16	15129940	15036083	T	C	0.416	0.23556	0.0222863	8.88356e-26	0.280061	0.0221476	5.42232e-36	0.22421	0.022443	1.46905e-23
6754	CE(20:3)	CE	rs7200543	16	15129970	15036113	G	A	0.302	-0.26001	0.0236233	8.43321e-28	-0.305653	0.0234845	5.18661e-38	-0.251012	0.0237948	5.11876e-26
6755	CE(20:3)	CE	rs1741	16	15130351	15036494	C	G	0.3	-0.260001	0.0237139	1.34026e-27	-0.30695	0.02357	4.78451e-38	-0.250981	0.0238856	7.86005e-26
6756	CE(20:3)	CE	rs6498540	16	15130594	15036737	G	A	0.306	-0.260602	0.0235899	5.4216e-28	-0.303434	0.0234574	1.4166e-37	-0.250838	0.0237604	4.71418e-26
6757	CE(20:3)	CE	rs1121	16	15131076	15037219	A	G	0.301	-0.259186	0.0236575	1.45789e-27	-0.306548	0.0235137	3.94972e-38	-0.250181	0.023829	8.59468e-26
6758	CE(20:3)	CE	rs4985154	16	15131642	15037785	C	G	0.302	-0.258916	0.0236122	1.31754e-27	-0.30555	0.02347	4.99591e-38	-0.249909	0.0237839	7.87267e-26
6759	CE(20:3)	CE	rs1135999	16	15131962	15038105	G	A	0.302	-0.259282	0.0236093	1.10077e-27	-0.304928	0.0234697	6.98015e-38	-0.250335	0.023781	6.45349e-26
6760	CE(20:3)	CE	rs1136001	16	15131974	15038117	T	G	0.302	-0.259283	0.0236092	1.09938e-27	-0.304932	0.0234696	6.96168e-38	-0.250324	0.0237812	6.49217e-26
6761	CE(20:3)	CE	rs2740	16	15132108	15038251	G	A	0.302	-0.259263	0.0236149	1.14204e-27	-0.304896	0.0234754	7.38999e-38	-0.250339	0.0237866	6.61062e-26
6762	CE(20:3)	CE	rs34614532	16	15132908	15039051	C	T	0.302	-0.259075	0.0236334	1.3649e-27	-0.304574	0.0234946	1.00238e-37	-0.250116	0.0238049	7.92081e-26
6763	CE(20:3)	CE	rs14347	16	15133889	15040032	G	T	0.302	-0.258978	0.0236445	1.50845e-27	-0.304596	0.0235054	1.06828e-37	-0.249974	0.023816	8.86149e-26
6764	CE(20:3)	CE	rs16966953	16	15135854	15041997	G	A	0.302	-0.257835	0.0236552	2.69004e-27	-0.305011	0.0235151	9.07073e-38	-0.248749	0.0238267	1.58047e-25
6765	CE(20:3)	CE	rs16966952	16	15135943	15042086	A	G	0.301	-0.257821	0.0236973	3.32756e-27	-0.305761	0.0235553	8.0139e-38	-0.248705	0.0238685	1.94434e-25
6766	CE(20:3)	CE	rs4985152	16	15136619	15042762	A	T	0.302	-0.258499	0.023706	2.56022e-27	-0.305464	0.0235668	1.01765e-37	-0.249371	0.0238774	1.51872e-25
6767	CE(20:3)	CE	rs4985150	16	15136685	15042828	G	A	0.302	-0.258409	0.0237054	2.65749e-27	-0.305402	0.023566	1.04683e-37	-0.249342	0.0238766	1.53276e-25
6768	CE(20:3)	CE	rs62039480	16	15137450	15043593	A	G	0.333	-0.258224	0.0231273	1.54139e-28	-0.300174	0.0229891	3.35549e-38	-0.24694	0.0232923	2.95593e-26
6769	CE(20:3)	CE	rs3803573	16	15138413	15044556	T	C	0.299	-0.260123	0.0237989	1.94017e-27	-0.306588	0.0236598	1.07073e-37	-0.25105	0.0239699	1.11816e-25
6770	CE(20:3)	CE	rs3803575	16	15138447	15044590	C	T	0.316	-0.262047	0.0234916	1.7489e-28	-0.300967	0.0233731	3.05837e-37	-0.252732	0.0236601	1.27949e-26
6771	CE(20:3)	CE	rs12920234	16	15138853	15044996	C	T	0.316	-0.262091	0.0234935	1.72988e-28	-0.301012	0.023375	3.02347e-37	-0.252812	0.023662	1.24587e-26
6772	CE(20:3)	CE	rs12934835	16	15139051	15045194	G	A	0.316	-0.262089	0.0234945	1.73955e-28	-0.301014	0.0233759	3.04017e-37	-0.252792	0.0236629	1.26235e-26
6773	CE(20:3)	CE	rs34955778	16	15139594	15045737	C	T	0.433	-0.24775	0.0222069	1.61622e-28	-0.268891	0.0221448	2.13987e-33	-0.238562	0.0223637	1.48853e-26
6774	CE(20:3)	CE	rs4500751	16	15140211	15046354	T	C	0.313	-0.2651	0.023588	6.94957e-29	-0.303105	0.023469	1.92551e-37	-0.256206	0.0237565	4.31884e-27
6775	CE(20:3)	CE	rs6498541	16	15140657	15046800	G	A	0.314	-0.262898	0.0235852	1.90058e-28	-0.301528	0.0234672	4.33426e-37	-0.253731	0.0237535	1.27852e-26
6776	CE(20:3)	CE	rs16966947	16	15141045	15047188	C	T	0.314	-0.26289	0.0235758	1.82936e-28	-0.301694	0.0234564	3.73698e-37	-0.253952	0.0237445	1.11099e-26
6777	CE(20:3)	CE	rs55727637	16	15145252	15051395	T	C	0.31	-0.261852	0.0237492	7.07737e-28	-0.302825	0.0236225	6.35781e-37	-0.252819	0.0239174	4.09585e-26
6778	CE(20:3)	CE	rs35574015	16	15146061	15052204	C	T	0.3	-0.258569	0.0238532	5.04966e-27	-0.30674	0.0237079	1.37894e-37	-0.249596	0.0240242	2.65507e-25
6779	CE(20:3)	CE	rs4985148	16	15147788	15053931	C	A	0.316	-0.263292	0.0235404	1.2508e-28	-0.302552	0.02342	1.79758e-37	-0.254043	0.0237086	8.99809e-27
6780	CE(20:3)	CE	rs72774845	16	15147954	15054097	C	A	0.315	-0.263495	0.0236313	1.83697e-28	-0.303006	0.0235087	2.65199e-37	-0.254476	0.0237995	1.1434e-26
6781	CE(20:3)	CE	rs11075253	16	15148646	15054789	A	C	0.298	0.292852	0.0239348	7.6011e-34	0.328505	0.0238134	2.31043e-42	0.277979	0.0241042	1.20764e-30
6782	CE(20:3)	CE	rs12928099	16	15150505	15056648	A	C	0.296	0.295474	0.0239473	2.23745e-34	0.329201	0.0238345	1.80827e-42	0.280824	0.0241174	3.40592e-31
6783	CE(20:3)	CE	rs74800367	16	15152154	15058297	G	A	0.096	-0.217011	0.0374411	7.51805e-09	-0.2162	0.0374499	8.3089e-09	-0.217928	0.037701	3.97742e-09
6784	CE(20:3)	CE	rs144144043	16	15158089	15064232	C	T	0.043	-0.388176	0.0596407	8.61278e-11	-0.434251	0.0595785	3.67374e-13	-0.381886	0.0600167	1.08804e-10
6785	CE(20:3)	CE	rs35512524	16	15171448	15077591	C	G	0.164	-0.20198	0.0298497	1.46938e-11	-0.253288	0.0297389	2.17537e-17	-0.188647	0.0300594	1.90323e-10
6786	CE(20:3)	CE	rs11644601	16	15172118	15078261	C	T	0.299	0.28452	0.0239755	5.72042e-32	0.321991	0.0238556	1.10717e-40	0.269819	0.0241449	6.42664e-29
6787	CE(20:3)	CE	rs35429473	16	15179788	15085931	G	A	0.146	0.282064	0.034325	2.65374e-16	0.333972	0.0342168	2.69471e-22	0.268918	0.0345383	4.26129e-15
6788	CE(20:3)	CE	rs8048552	16	15183462	15089605	T	C	0.098	0.324372	0.0414983	6.60107e-15	0.352698	0.0414303	2.23922e-17	0.309593	0.0417648	7.3517e-14
6789	CE(20:3)	CE	rs148664265	16	15193053	15099196	A	G	0.063	0.331784	0.0518325	1.69817e-10	0.366227	0.0517692	1.76636e-12	0.31983	0.0521839	4.80363e-10
6790	CE(20:3)	CE	rs151160356	16	15198457	15104600	T	C	0.135	-0.20151	0.0335385	2.002e-09	-0.254908	0.0334417	2.96814e-14	-0.186675	0.0337677	1.70943e-08
6791	CE(20:3)	CE	rs4985122	16	15240107	15146250	T	G	0.164	-0.194556	0.0301373	1.1775e-10	-0.246864	0.0300345	2.60372e-16	-0.180523	0.0303485	1.45722e-09
6792	CE(20:3)	CE	rs76084296	16	15240914	15147057	A	G	0.068	0.300918	0.0519235	7.79928e-09	0.351034	0.0518083	1.57953e-11	0.279828	0.0522243	4.4132e-08
6793	CE(20:3)	CE	rs11075260	16	15285027	15191170	T	G	0.57	0.11977	0.0220211	5.76247e-08	0.138106	0.0219868	3.69061e-10	0.107341	0.0221818	6.73901e-07
6794	CE(20:3)	CE	rs75116129	16	15299964	15206107	T	C	0.211	-0.171789	0.0273606	3.71035e-10	-0.202371	0.027296	1.44722e-13	-0.15576	0.027551	8.34774e-09
6795	CE(20:3)	CE	rs11075261	16	15303093	15209236	A	G	0.451	0.148893	0.0228404	7.82059e-11	0.171326	0.0227861	6.78371e-14	0.135505	0.0229953	2.03825e-09
6796	CE(20:3)	CE	rs145377251	16	15303608	15209751	A	G	0.205	-0.176026	0.0276749	2.19688e-10	-0.205383	0.0276109	1.2093e-13	-0.160027	0.0278682	4.97879e-09
6797	CE(20:3)	CE	rs13332426	16	15303694	15209837	C	G	0.395	0.147114	0.0232879	3.01135e-10	0.177663	0.0232332	2.56643e-14	0.134303	0.0234458	5.40504e-09
6798	CE(20:3)	CE	rs2161509	16	15311655	15217798	A	G	0.437	0.151232	0.0234784	1.31008e-10	0.180003	0.0234155	1.89779e-14	0.137604	0.0236352	3.11056e-09
6799	CE(20:3)	CE	rs56006013	16	15316665	15222808	A	G	0.312	0.132273	0.0272345	1.27557e-06	0.171326	0.027172	3.29851e-10	-	-	-
6800	CE(20:3)	CE	rs71374785	16	15325301	15231444	T	C	0.206	-0.175983	0.0277157	2.3511e-10	-0.202782	0.0276527	2.63909e-13	-0.1596	0.0279079	5.7108e-09
6801	CE(20:3)	CE	rs9922106	16	15356755	15262898	T	C	0.392	0.151923	0.0235489	1.26582e-10	0.183014	0.0234911	8.48574e-15	0.139006	0.0237056	2.42371e-09
6802	CE(20:3)	CE	rs11861982	16	15369019	15275162	T	C	0.187	-0.185942	0.0295195	3.25375e-10	-0.211977	0.0294657	7.24611e-13	-0.169996	0.0297176	5.65983e-09
6803	CE(20:3)	CE	rs1629212	16	15378697	15284840	T	A	0.404	0.152639	0.02359	1.10533e-10	0.179274	0.0235415	3.24871e-14	0.141638	0.0237453	1.31816e-09
6804	CE(20:3)	CE	rs2519445	16	15379015	15285158	A	G	0.403	0.155155	0.0236704	6.3218e-11	0.183081	0.0236185	1.13352e-14	0.143839	0.0238258	8.47592e-10
6805	CE(20:3)	CE	rs62037773	16	15383857	15290000	G	A	0.187	-0.182667	0.0292482	4.58059e-10	-0.203881	0.0292064	3.32645e-12	-0.16791	0.0294424	6.26331e-09
6806	CE(20:3)	CE	rs4003159	16	15405239	15311382	G	A	0.408	0.148047	0.0237781	5.29706e-10	0.178246	0.023723	7.01498e-14	0.136949	0.0239323	5.59538e-09
6807	CE(20:3)	CE	rs56367533	16	15407779	15313922	T	G	0.271	-0.155621	0.026319	3.57526e-09	-0.162795	0.0263073	6.57197e-10	-0.143021	0.026489	3.51819e-08
6808	CE(20:3)	CE	rs140675382	16	15490337	15396480	A	G	0.058	-0.264557	0.0483895	4.85378e-08	-0.301472	0.0483424	4.89873e-10	-0.26321	0.0487404	3.49946e-08
6809	CE(20:3)	CE	rs141502961	16	15499531	15405674	T	C	0.191	0.234075	0.0296345	3.71897e-15	0.243554	0.0296025	2.70221e-16	0.224125	0.0298225	3.40724e-14
6810	CE(20:3)	CE	rs222128	16	15526277	15432420	A	G	0.486	-0.11364	0.0218949	2.20043e-07	-0.136012	0.0218416	5.45411e-10	-0.112704	0.0220515	1.66925e-07
6811	CE(20:3)	CE	rs11645609	16	15528784	15434927	T	C	0.187	0.244071	0.0297807	3.45396e-16	0.247952	0.0297488	1.14687e-16	0.2333	0.0299709	4.32413e-15
6812	CE(20:3)	CE	rs40606	16	15528953	15435096	T	C	0.414	0.119916	0.0224217	9.46577e-08	0.133169	0.0223868	3.01581e-09	0.117729	0.0225779	9.63718e-08
6813	CE(20:3)	CE	rs111671	16	15529311	15435454	C	G	0.414	0.119934	0.0224204	9.40747e-08	0.133164	0.0223855	3.01355e-09	0.117752	0.0225766	9.56984e-08
6814	CE(20:3)	CE	rs153799	16	15535071	15441214	C	T	0.21	-0.138038	0.0271479	3.80808e-07	-0.148694	0.0271097	4.37375e-08	-0.13853	0.0273468	2.11653e-07
6815	CE(20:3)	CE	rs153798	16	15537311	15443454	A	G	0.414	0.120369	0.0223737	7.94786e-08	0.133451	0.022339	2.58458e-09	0.118017	0.0225301	8.47913e-08
6816	CE(20:3)	CE	rs153797	16	15538931	15445074	A	G	0.488	-0.11502	0.0218334	1.44714e-07	-0.139025	0.0217763	1.99813e-10	-0.114001	0.0219902	1.1326e-07
6817	CE(20:3)	CE	rs222135	16	15539327	15445470	T	C	0.484	-0.115323	0.0218809	1.43182e-07	-0.137886	0.0218256	3.0901e-10	-0.114237	0.0220376	1.13526e-07
6818	CE(20:3)	CE	rs150825	16	15539722	15445865	A	G	0.414	0.121091	0.0223525	6.45956e-08	0.133987	0.0223178	2.1574e-09	0.118686	0.0225091	7.03307e-08
6819	CE(20:3)	CE	rs153796	16	15540046	15446189	G	A	0.414	0.120966	0.0223455	6.60042e-08	0.133945	0.0223107	2.15714e-09	0.118587	0.0225021	7.1397e-08
6820	CE(20:3)	CE	rs153795	16	15540576	15446719	T	A	0.414	0.120976	0.0223373	6.51241e-08	0.133931	0.0223025	2.13665e-09	0.118561	0.0224939	7.10946e-08
6821	CE(20:3)	CE	rs153793	16	15542199	15448342	A	G	0.513	0.114493	0.0217713	1.52102e-07	0.137264	0.0217165	3.00598e-10	0.113114	0.0219287	1.2998e-07
6822	CE(20:3)	CE	rs153792	16	15542388	15448531	T	C	0.513	0.11458	0.0217777	1.50029e-07	0.137409	0.0217227	2.9121e-10	0.113174	0.021935	1.29146e-07
6823	CE(20:3)	CE	rs80256258	16	15545021	15451164	G	A	0.087	0.313698	0.0448378	3.26366e-12	0.338637	0.0447666	5.0672e-14	0.296117	0.0450853	2.84099e-11
6824	CE(20:3)	CE	rs222133	16	15545022	15451165	T	C	0.414	0.121487	0.0223274	5.65643e-08	0.134535	0.0222925	1.77945e-09	0.119071	0.0224841	6.20882e-08
6825	CE(20:3)	CE	rs222132	16	15545100	15451243	A	G	0.487	-0.115071	0.021788	1.34557e-07	-0.138503	0.0217322	2.14029e-10	-0.113822	0.0219452	1.11781e-07
6826	CE(20:3)	CE	rs153791	16	15547081	15453224	G	A	0.487	-0.115176	0.0217899	1.31375e-07	-0.138682	0.021734	2.03543e-10	-0.113949	0.0219471	1.0864e-07
6827	CE(20:3)	CE	rs222130	16	15548310	15454453	A	G	0.485	-0.115501	0.0217872	1.20777e-07	-0.139017	0.0217319	1.83204e-10	-0.114376	0.0219447	9.75986e-08
6828	CE(20:3)	CE	rs153800	16	15549757	15455900	A	G	0.487	-0.115976	0.0218128	1.10926e-07	-0.138931	0.0217577	1.97682e-10	-0.114888	0.0219699	8.89197e-08
6829	CE(20:3)	CE	rs153801	16	15550012	15456155	T	C	0.484	-0.116118	0.0218741	1.16409e-07	-0.138534	0.0218192	2.51849e-10	-0.11517	0.0220309	8.97352e-08
6830	CE(20:3)	CE	rs117214617	16	15550728	15456871	A	G	0.064	0.243783	0.0459676	1.19028e-07	0.262074	0.0459364	1.25544e-08	0.233339	0.0463074	2.43274e-07
6831	CE(20:3)	CE	rs153802	16	15550831	15456974	T	C	0.513	0.115774	0.0218214	1.18039e-07	0.138374	0.021767	2.37383e-10	0.114547	0.0219785	9.77145e-08
6832	CE(20:3)	CE	rs153803	16	15552160	15458303	A	G	0.513	0.115818	0.0218307	1.18161e-07	0.138311	0.0217765	2.46127e-10	0.114587	0.0219877	9.79046e-08
6833	CE(20:3)	CE	rs150826	16	15552540	15458683	T	C	0.487	-0.116249	0.0218285	1.05765e-07	-0.13918	0.0217736	1.89032e-10	-0.115161	0.0219856	8.48545e-08
6834	CE(20:3)	CE	rs153804	16	15553054	15459197	G	A	0.513	0.115764	0.0218322	1.20016e-07	0.138097	0.0217783	2.63158e-10	0.11444	0.0219892	1.01675e-07
6835	CE(20:3)	CE	rs153805	16	15556256	15462399	A	G	0.475	-0.119368	0.0221444	7.33875e-08	-0.146994	0.022073	3.22775e-11	-0.119167	0.0223014	4.78495e-08
6836	CE(20:3)	CE	rs153806	16	15556396	15462539	A	G	0.491	-0.125884	0.0219682	1.06473e-08	-0.151187	0.0219005	6.12631e-12	-0.126245	0.0221237	6.14304e-09
6837	CE(20:3)	CE	rs153807	16	15556503	15462646	T	C	0.382	-0.177193	0.0223183	2.50278e-15	-0.209638	0.022224	6.22765e-21	-0.176087	0.0224806	2.95592e-15
6838	CE(20:3)	CE	rs4781668	16	15557623	15463766	G	A	0.382	-0.179249	0.0223484	1.30692e-15	-0.211175	0.0222563	3.69409e-21	-0.177917	0.0225102	1.68891e-15
6839	CE(20:3)	CE	rs170194	16	15558272	15464415	A	G	0.382	-0.179238	0.0223503	1.31899e-15	-0.211208	0.0222582	3.67126e-21	-0.178162	0.0225121	1.55761e-15
6840	CE(20:3)	CE	rs153808	16	15558342	15464485	G	A	0.615	0.177546	0.0222663	1.90249e-15	0.210232	0.0221744	3.93745e-21	0.176224	0.0224281	2.43928e-15
6841	CE(20:3)	CE	rs153809	16	15558371	15464514	T	C	0.615	0.177552	0.0222673	1.90372e-15	0.210216	0.0221754	3.98129e-21	0.176123	0.0224292	2.53381e-15
6842	CE(20:3)	CE	rs115452	16	15559453	15465596	A	G	0.615	0.177569	0.0222659	1.88511e-15	0.210024	0.0221746	4.30249e-21	0.176138	0.0224279	2.5116e-15
6843	CE(20:3)	CE	rs1684546	16	15560425	15466568	C	G	0.615	0.17794	0.0222751	1.69375e-15	0.21113	0.0221818	2.7698e-21	0.176434	0.022437	2.32141e-15
6844	CE(20:3)	CE	rs153811	16	15563062	15469205	G	A	0.615	0.178358	0.0222733	1.44972e-15	0.21059	0.0221822	3.48911e-21	0.176859	0.0224353	1.98969e-15
6845	CE(20:3)	CE	rs222140	16	15568243	15474386	G	A	0.406	0.132469	0.0224012	3.6223e-09	0.151778	0.0223514	1.30885e-11	0.131202	0.0225582	3.22005e-09
6846	CE(20:3)	CE	rs2450357	16	15568332	15474475	T	C	0.615	0.177842	0.0223047	1.90918e-15	0.211522	0.0222112	2.64213e-21	0.176355	0.0224667	2.59076e-15
6847	CE(20:3)	CE	rs2450356	16	15571344	15477487	T	C	0.693	0.115442	0.0241027	1.71308e-06	0.137215	0.0240651	1.25037e-08	0.112685	0.0242708	1.76724e-06
6848	CE(20:3)	CE	rs1684547	16	15574461	15480604	T	G	0.296	-0.121062	0.0242468	6.12766e-07	-0.145363	0.0242004	2.02952e-09	-0.118571	0.0244167	6.18772e-07
6849	CE(20:3)	CE	rs12185145	16	15575313	15481456	A	G	0.323	0.147382	0.0236983	5.43372e-10	0.165902	0.0236413	2.69671e-12	0.143581	0.0238605	9.55977e-10
6850	CE(20:3)	CE	rs171720	16	15575767	15481910	C	T	0.296	-0.122332	0.0242574	4.72651e-07	-0.145696	0.0242116	1.89946e-09	-0.119959	0.0244272	4.69466e-07
6851	CE(20:3)	CE	rs62039124	16	15575906	15482049	C	A	0.087	-0.224804	0.0392682	1.09276e-08	-0.261508	0.0391819	2.77858e-11	-0.227707	0.0395573	4.58257e-09
6852	CE(20:3)	CE	rs11075270	16	15577404	15483547	C	T	0.325	0.145921	0.0236911	7.92871e-10	0.161781	0.023637	9.11868e-12	0.142179	0.0238529	1.35221e-09
6853	CE(20:3)	CE	rs34793	16	15585636	15491779	G	T	0.703	0.121511	0.0242231	5.43009e-07	0.145103	0.0241772	2.09383e-09	0.118903	0.024393	5.64333e-07
6854	CE(20:3)	CE	rs12148985	16	15586909	15493052	T	C	0.296	-0.123965	0.0242332	3.23508e-07	-0.146857	0.0241881	1.36371e-09	-0.12178	0.0244033	3.12825e-07
6855	CE(20:3)	CE	rs34792	16	15587497	15493640	G	C	0.637	0.180507	0.0226516	1.98081e-15	0.205672	0.022584	1.2313e-19	0.180862	0.0228164	1.40692e-15
6856	CE(20:3)	CE	rs153789	16	15594577	15500720	G	C	0.64	0.170376	0.022769	8.57208e-14	0.196074	0.0226956	7.68028e-18	0.169721	0.0229327	8.03267e-14
6857	CE(20:3)	CE	rs2630889	16	15595412	15501555	G	A	0.64	0.169903	0.0227736	1.01443e-13	0.196087	0.0226974	7.6826e-18	0.16925	0.0229371	9.45863e-14
6858	CE(20:3)	CE	rs2445475	16	15602104	15508247	A	G	0.639	0.167532	0.0227599	2.13184e-13	0.192805	0.0226858	2.54919e-17	0.167023	0.0229236	1.87571e-13
6859	CE(20:3)	CE	rs34832985	16	15603929	15510072	G	A	0.631	0.134122	0.0232389	8.31267e-09	0.155731	0.0231943	2.09928e-11	0.13397	0.0233992	5.49595e-09
6860	CE(20:3)	CE	rs145839693	16	15607705	15513848	G	C	0.079	-0.213726	0.0410035	1.93561e-07	-0.252777	0.0409281	7.09018e-10	-0.216891	0.0413072	7.92705e-08
6861	CE(20:3)	CE	rs60650802	16	15608031	15514174	T	C	0.08	-0.212038	0.0409525	2.33007e-07	-0.25331	0.0408728	6.19936e-10	-0.215213	0.0412565	9.52873e-08
6862	CE(20:3)	CE	rs62039128	16	15611312	15517455	A	G	0.08	-0.211915	0.0409378	2.34433e-07	-0.253115	0.0408583	6.30081e-10	-0.214931	0.0412421	9.78893e-08
6863	CE(20:3)	CE	rs111673469	16	15628668	15534811	T	A	0.079	-0.212889	0.0409143	2.03161e-07	-0.251051	0.0408402	8.49651e-10	-0.21476	0.0412194	9.85594e-08
6864	CE(20:3)	CE	rs117975403	16	15630199	15536342	T	C	0.134	0.203356	0.0349084	6.14767e-09	0.199268	0.0349084	1.2165e-08	0.191311	0.0351151	2.68159e-08
6865	CE(20:3)	CE	rs62036866	16	15642841	15548984	T	C	0.079	-0.210792	0.0410945	3.00987e-07	-0.25176	0.0410157	8.99746e-10	-0.212263	0.0414014	1.53421e-07
6866	CE(20:3)	CE	rs62036868	16	15645000	15551143	T	C	0.076	-0.208528	0.0421173	7.59497e-07	-0.249585	0.0420459	3.1081e-09	-0.209535	0.0424294	4.08053e-07
6867	CE(20:3)	CE	rs59131245	16	15650476	15556619	T	C	0.159	-0.181799	0.0303814	2.32816e-09	-0.215284	0.0303058	1.38629e-12	-0.178179	0.0305891	3.05629e-09
6868	CE(20:3)	CE	rs34072053	16	15660326	15566469	A	G	0.156	-0.181663	0.0307303	3.6066e-09	-0.219426	0.0306486	9.30329e-13	-0.177906	0.0309396	4.75544e-09
6869	CE(20:3)	CE	rs62036870	16	15670295	15576438	G	A	0.097	-0.184079	0.0377996	1.14702e-06	-0.228375	0.0377277	1.5194e-09	-0.182582	0.0380645	8.32797e-07
6870	CE(20:3)	CE	rs56708941	16	15682727	15588870	T	C	0.097	-0.175873	0.0375503	2.88185e-06	-0.220778	0.0374789	4.08434e-09	-0.172874	0.0378153	2.48571e-06
6871	CE(20:3)	CE	rs11862111	16	15685318	15591461	C	T	0.09	-0.163915	0.0391152	2.8214e-05	-0.224537	0.0390426	9.37111e-09	-0.159496	0.0393823	2.60478e-05
6872	CE(20:3)	CE	rs57810851	16	15685745	15591888	G	T	0.098	-0.165677	0.0372715	8.94681e-06	-0.215822	0.0371977	6.93381e-09	-0.162305	0.0375357	7.82672e-06
6873	CE(20:3)	CE	rs1107141	16	15686184	15592327	A	G	0.098	-0.167201	0.0373522	7.7393e-06	-0.218548	0.0372769	4.82824e-09	-0.164084	0.0376165	6.58814e-06
6874	CE(20:3)	CE	rs1107142	16	15686345	15592488	G	T	0.098	-0.166134	0.0372688	8.43896e-06	-0.216418	0.0371948	6.28792e-09	-0.162496	0.0375315	7.63227e-06
6875	CE(20:3)	CE	rs11866131	16	15686646	15592789	T	G	0.099	-0.165252	0.0372164	9.14941e-06	-0.215392	0.0371428	7.05772e-09	-0.161538	0.0374803	8.33995e-06
6876	CE(20:3)	CE	rs3743521	16	15689721	15595864	G	A	0.094	-0.172645	0.0381073	5.99917e-06	-0.22383	0.0380302	4.21277e-09	-0.169216	0.0383715	5.29077e-06
6877	CE(20:3)	CE	rs28593034	16	15691186	15597329	A	G	0.218	0.154836	0.027303	1.5062e-08	0.14671	0.027296	8.05864e-08	0.142396	0.0274867	1.15472e-07
6878	CE(20:3)	CE	rs11649126	16	15720247	15626390	A	G	0.22	0.150971	0.0269473	2.23452e-08	0.135436	0.0269482	5.2156e-07	0.139082	0.0271293	1.53674e-07
6879	CE(20:3)	CE	rs4781677	16	15730245	15636388	A	G	0.232	0.149198	0.0263948	1.66475e-08	0.139225	0.0263883	1.37804e-07	0.136913	0.0265745	1.34345e-07
6880	CE(20:3)	CE	rs62036922	16	15741671	15647814	C	T	0.081	-0.19024	0.0406734	2.97384e-06	-0.226321	0.0406019	2.6108e-08	-0.190624	0.0409715	1.68609e-06
6881	CE(20:3)	CE	rs62036923	16	15741940	15648083	C	G	0.081	-0.190357	0.0406811	2.94523e-06	-0.22641	0.0406095	2.59347e-08	-0.190619	0.0409794	1.69437e-06
6882	CE(20:3)	CE	rs75038289	16	15748354	15654497	G	A	0.082	-0.192181	0.040562	2.21089e-06	-0.225823	0.0404916	2.56763e-08	-0.192487	0.0408607	1.27096e-06
6883	CE(20:3)	CE	rs11649317	16	15765211	15671354	C	T	0.279	0.140255	0.024859	1.76811e-08	0.109772	0.0248829	1.04488e-05	0.130506	0.0250294	9.65038e-08
6884	CE(20:3)	CE	rs35694612	16	15768249	15674392	A	G	0.277	0.139655	0.0248501	2.00798e-08	0.11007	0.0248712	9.79642e-06	0.129764	0.0250213	1.12074e-07
6885	CE(20:3)	CE	rs62036933	16	15771847	15677990	G	C	0.082	-0.193093	0.0405557	1.97219e-06	-0.227017	0.040485	2.15742e-08	-0.193709	0.0408548	1.09408e-06
6886	CE(20:3)	CE	rs78975640	16	15771951	15678094	A	G	0.082	-0.193108	0.0405557	1.96847e-06	-0.22702	0.0404851	2.15635e-08	-0.193721	0.0408548	1.09254e-06
6887	CE(20:3)	CE	rs62036935	16	15772866	15679009	A	G	0.082	-0.19316	0.0405551	1.95539e-06	-0.227008	0.0404845	2.15912e-08	-0.193808	0.0408542	1.08085e-06
6888	CE(20:3)	CE	rs8047940	16	15785644	15691787	T	C	0.278	0.13863	0.0249406	2.85579e-08	0.110166	0.0249605	1.03513e-05	0.129272	0.0251109	1.37237e-07
6889	CE(20:3)	CE	rs79113664	16	15786719	15692862	C	G	0.082	-0.193582	0.0405126	1.81191e-06	-0.226525	0.0404431	2.23725e-08	-0.194606	0.0408121	9.58121e-07
6890	CE(20:3)	CE	rs60666746	16	15789290	15695433	C	G	0.082	-0.193699	0.0404962	1.76899e-06	-0.226519	0.0404269	2.21058e-08	-0.194715	0.0407957	9.36727e-07
6891	CE(20:3)	CE	rs60982882	16	15789748	15695891	G	T	0.082	-0.193658	0.0404992	1.78109e-06	-0.226398	0.0404299	2.25454e-08	-0.194924	0.0407978	9.1437e-07
6892	CE(20:3)	CE	rs62029304	16	15796123	15702266	T	A	0.082	-0.189189	0.0403548	2.81999e-06	-0.220942	0.0402884	4.3489e-08	-0.189913	0.0406543	1.53944e-06
6893	CE(20:3)	CE	rs59750249	16	15796319	15702462	G	C	0.085	-0.186376	0.0398038	2.90199e-06	-0.222551	0.0397359	2.24119e-08	-0.187109	0.0400998	1.57971e-06
6894	CE(20:3)	CE	rs12443661	16	15803467	15709610	T	C	0.279	0.140718	0.0248949	1.66952e-08	0.111869	0.0249204	7.29649e-06	0.131208	0.0250659	8.64792e-08
6895	CE(20:3)	CE	rs11641598	16	15816881	15723024	A	G	0.166	0.170383	0.0302368	1.8646e-08	0.132826	0.0302747	1.17138e-05	0.156831	0.0304438	1.34755e-07
6896	CE(20:3)	CE	rs72772025	16	15834729	15740872	T	C	0.267	0.144737	0.0251784	9.56541e-09	0.121926	0.0251992	1.34768e-06	0.134265	0.0253556	6.22552e-08
6897	CE(20:3)	CE	rs2075510	16	15835815	15741958	C	G	0.063	-0.24105	0.0461972	1.88067e-07	-0.259634	0.0461695	1.96745e-08	-0.239722	0.0465267	1.34138e-07
6898	CE(20:3)	CE	rs2384934	16	15838940	15745083	C	G	0.641	-0.172253	0.023202	1.35009e-13	-0.168397	0.0232012	4.59058e-13	-0.159248	0.0233645	5.30762e-12
6899	CE(20:3)	CE	rs2293736	16	15841830	15747973	A	G	0.072	-0.210643	0.0430208	1.00449e-06	-0.247501	0.0429616	8.83733e-09	-0.209892	0.0433304	6.57689e-07
6900	CE(20:3)	CE	rs880071	16	15842023	15748166	A	G	0.072	-0.209677	0.0429909	1.10623e-06	-0.247505	0.0429307	8.62068e-09	-0.208769	0.0433003	7.36276e-07
6901	CE(20:3)	CE	rs77466193	16	15844781	15750924	T	C	0.074	-0.206758	0.0423193	1.05916e-06	-0.248328	0.0422573	4.44738e-09	-0.206746	0.0426264	6.37624e-07
6902	CE(20:3)	CE	rs13330959	16	15846698	15752841	T	C	0.392	-0.127577	0.0227945	2.29159e-08	-0.121581	0.0227827	9.9297e-08	-0.121034	0.02295	6.99502e-08
6903	CE(20:3)	CE	rs62029317	16	15848510	15754653	C	G	0.074	-0.207343	0.0423128	9.83839e-07	-0.247721	0.042252	4.82653e-09	-0.207574	0.0426201	5.76233e-07
6904	CE(20:3)	CE	rs62029319	16	15849830	15755973	T	C	0.072	-0.209908	0.0429381	1.04432e-06	-0.247189	0.0428781	8.63602e-09	-0.209546	0.0432492	6.54082e-07
6905	CE(20:3)	CE	rs62030561	16	15872470	15778613	G	A	0.064	-0.225765	0.0454423	6.97659e-07	-0.249054	0.0454141	4.35232e-08	-0.225103	0.0457701	4.5248e-07
6906	CE(20:3)	CE	rs62030562	16	15872829	15778972	G	A	0.064	-0.224715	0.0454215	7.76477e-07	-0.249348	0.0453919	4.13268e-08	-0.22396	0.0457491	5.07773e-07
6907	CE(20:3)	CE	rs62030564	16	15875855	15781998	T	C	0.064	-0.226223	0.045711	7.7029e-07	-0.250481	0.0456819	4.3716e-08	-0.225211	0.0460387	5.17143e-07
6908	CE(20:3)	CE	rs62030565	16	15877614	15783757	T	G	0.064	-0.226501	0.0457424	7.60149e-07	-0.250438	0.0457137	4.4895e-08	-0.225479	0.0460701	5.10654e-07
6909	CE(20:3)	CE	rs62030567	16	15879568	15785711	A	G	0.064	-0.227232	0.0457712	7.12529e-07	-0.252974	0.0457418	3.34593e-08	-0.226941	0.0460985	4.41495e-07
6910	CE(20:3)	CE	rs62030568	16	15879635	15785778	A	G	0.064	-0.227201	0.0457885	7.2193e-07	-0.252986	0.0457591	3.38101e-08	-0.226836	0.0461156	4.50838e-07
6911	CE(20:3)	CE	rs62030572	16	15881894	15788037	A	G	0.065	-0.228855	0.0457141	5.75681e-07	-0.257165	0.0456804	1.89811e-08	-0.2289	0.0460441	3.4488e-07
6912	CE(20:3)	CE	rs17214007	16	15883490	15789633	C	T	0.18	0.166162	0.0285992	6.68021e-09	0.124843	0.0286413	1.33264e-05	0.153808	0.0288107	4.9147e-08
6913	CE(20:3)	CE	rs12151108	19	11197261	11086585	A	G	0.117	-0.185996	0.0340171	4.88466e-08	-0.0298172	0.0341432	0.383114	0.0186173	0.0342537	0.293402
6914	CE(20:3)	CE	rs73015024	19	11197598	11086922	T	G	0.117	-0.185974	0.0340198	4.91419e-08	-0.0297955	0.0341459	0.383497	0.0186256	0.0342564	0.293333
6915	CE(20:3)	CE	rs17248727	19	11198502	11087826	C	T	0.117	-0.186068	0.0339875	4.70052e-08	-0.0300299	0.0341137	0.379322	0.0183041	0.0342241	0.296397
6916	CE(20:3)	CE	rs6511720	19	11202306	11091630	T	G	0.117	-0.186876	0.0340096	4.1974e-08	-0.0305596	0.0341366	0.37128	0.0173865	0.0342457	0.305844
6917	CE(20:3)	CE	rs118147862	19	45319631	44816374	A	G	0.048	-0.326647	0.0542822	1.96424e-09	0.0212016	0.0545334	0.697048	0.137312	0.0546536	0.00601304
6918	CE(20:3)	CE	rs41290120	19	45382675	44879418	A	G	0.054	-0.304575	0.0494992	8.41675e-10	0.0462843	0.0497245	0.351738	0.177171	0.049863	0.000192271
6919	CE(20:3)	CE	rs283808	19	45387034	44883777	C	A	0.044	-0.342384	0.0560182	1.06522e-09	-0.176918	0.0561831	0.00164995	0.0306867	0.0564245	0.293284
6920	CE(20:3)	CE	rs283809	19	45387057	44883800	G	A	0.044	-0.34256	0.0560302	1.05309e-09	-0.177013	0.0561952	0.00164421	0.0306479	0.0564365	0.293561
6921	CE(20:3)	CE	rs7254892	19	45389596	44886339	A	G	0.035	-0.404888	0.0621192	8.07219e-11	-0.168608	0.0623828	0.00690966	0.069366	0.0625717	0.133834
6922	CE(20:3)	CE	rs1160983	19	45397229	44893972	A	G	0.034	-0.430033	0.0627389	8.32588e-12	-0.182405	0.0630294	0.00382627	0.06561	0.0632029	0.149643
6923	CE(20:3)	CE	rs61679753	19	45400747	44897490	A	T	0.034	-0.429904	0.0627095	8.26197e-12	-0.183849	0.0629991	0.00354103	0.0671245	0.0631735	0.144023
6924	CE(20:3)	CE	rs7412	19	45412079	44908822	T	C	0.09	-0.368081	0.0400705	6.77114e-20	-0.0277674	0.040499	0.493257	0.160027	0.0403503	3.71224e-05
6925	CE(20:3)	CE	rs72654473	19	45414399	44911142	A	C	0.115	-0.27251	0.036091	5.35349e-14	-0.0482308	0.0363311	0.184345	0.0776229	0.0363311	0.0163447
6926	CE(20:3)	CE	rs445925	19	45415640	44912383	A	G	0.116	-0.270266	0.036155	9.40349e-14	-0.0469016	0.0363886	0.197424	0.0772277	0.0363934	0.0169452
6927	CE(20:3)	CE	rs390082	19	45416831	44913574	G	T	0.116	-0.270803	0.0362786	1.01907e-13	-0.0471044	0.0365125	0.197019	0.0769746	0.0365166	0.0175459
6928	CE(20:3)	CE	rs141622900	19	45426792	44923535	A	G	0.061	-0.377865	0.0506557	1.08332e-13	-0.0615576	0.0509975	0.227683	0.135275	0.0510065	0.00401352
6929	CE(20:3)	CE	rs141963526	4	82986366	82065213	C	T	0.003	-1.32502	0.215896	9.36467e-10	-0.851221	0.216406	8.45962e-05	-1.30045	0.217693	1.24846e-09
6930	CE(20:3)	CE	rs149611686	4	83053176	82132023	A	G	0.003	-1.30529	0.221927	4.3948e-09	-0.804607	0.222441	0.0003002	-1.27877	0.223728	5.81565e-09
6931	CE(20:4)	CE	rs2453710	11	61406542	61639070	G	A	0.433	0.138129	0.0223334	6.83956e-10	0.138416	0.0223167	6.26048e-10	0.121891	0.0224668	3.04313e-08
6932	CE(20:4)	CE	rs1692113	11	61410358	61642886	A	G	0.433	0.137974	0.0223102	6.85507e-10	0.138476	0.0222934	5.89975e-10	0.121833	0.0224436	2.99256e-08
6933	CE(20:4)	CE	rs1692112	11	61410966	61643494	G	A	0.433	0.137905	0.0223217	7.131e-10	0.138344	0.0223051	6.25043e-10	0.121767	0.0224551	3.08935e-08
6934	CE(20:4)	CE	rs2453713	11	61414010	61646538	A	C	0.455	0.154181	0.0223729	6.3915e-12	0.165739	0.0223355	1.4619e-13	0.136157	0.0225047	7.82352e-10
6935	CE(20:4)	CE	rs61898508	11	61414869	61647397	T	C	0.36	0.1274	0.0230511	3.47898e-08	0.114733	0.0230506	6.92061e-07	0.116395	0.0231876	2.68734e-07
6936	CE(20:4)	CE	rs1692120	11	61417472	61650000	A	G	0.455	0.155011	0.0223388	4.58644e-12	0.166515	0.0223016	1.03785e-13	0.136964	0.0224706	5.92062e-10
6937	CE(20:4)	CE	rs7949187	11	61418046	61650574	C	G	0.361	0.129689	0.022998	1.83002e-08	0.118293	0.0229941	2.90937e-07	0.118523	0.0231344	1.56486e-07
6938	CE(20:4)	CE	rs28843755	11	61422952	61655480	A	G	0.362	0.126845	0.0229967	3.703e-08	0.116416	0.022991	4.4596e-07	0.115815	0.0231335	2.87953e-07
6939	CE(20:4)	CE	rs11230764	11	61423763	61656291	G	A	0.362	0.126522	0.0229926	3.98783e-08	0.11627	0.0229868	4.58703e-07	0.11554	0.0231295	3.04776e-07
6940	CE(20:4)	CE	rs61898510	11	61425464	61657992	C	T	0.362	0.12615	0.0229862	4.33107e-08	0.115883	0.0229802	4.97219e-07	0.115119	0.0231233	3.32431e-07
6941	CE(20:4)	CE	rs11230766	11	61426582	61659110	T	A	0.362	0.126005	0.02298	4.44611e-08	0.115905	0.0229735	4.91023e-07	0.114909	0.0231173	3.45979e-07
6942	CE(20:4)	CE	rs11230767	11	61426932	61659460	A	G	0.362	0.1259	0.0229748	4.53011e-08	0.115795	0.0229683	5.0042e-07	0.114848	0.0231121	3.48748e-07
6943	CE(20:4)	CE	rs10897172	11	61427469	61659997	A	G	0.362	0.125965	0.0229826	4.50533e-08	0.115822	0.0229761	5.0174e-07	0.114894	0.0231199	3.48173e-07
6944	CE(20:4)	CE	rs1692122	11	61430988	61663516	A	C	0.543	-0.156335	0.0223662	3.20788e-12	-0.169531	0.0223231	3.97896e-14	-0.137648	0.0224991	5.14379e-10
6945	CE(20:4)	CE	rs11230773	11	61432824	61665352	A	G	0.362	0.127314	0.0230305	3.45238e-08	0.116604	0.0230246	4.44159e-07	0.116085	0.0231679	2.81775e-07
6946	CE(20:4)	CE	rs10792317	11	61433285	61665813	T	C	0.542	-0.156445	0.0223738	3.15077e-12	-0.169817	0.02233	3.67792e-14	-0.13771	0.0225067	5.12129e-10
6947	CE(20:4)	CE	rs11230774	11	61434420	61666948	T	A	0.362	0.126891	0.0230297	3.82871e-08	0.115331	0.0230248	5.94086e-07	0.115561	0.0231672	3.16312e-07
6948	CE(20:4)	CE	rs7943940	11	61434607	61667135	T	C	0.362	0.126969	0.0230331	3.77365e-08	0.115467	0.0230282	5.783e-07	0.115688	0.0231705	3.08663e-07
6949	CE(20:4)	CE	rs198457	11	61471678	61704206	T	C	0.188	0.21619	0.0284288	3.51236e-14	0.214545	0.0283592	5.42277e-14	0.189303	0.0286008	2.02326e-11
6950	CE(20:4)	CE	rs2107617	11	61481639	61714167	C	G	0.502	-0.13197	0.0220848	2.44472e-09	-0.136779	0.0220514	6.04632e-10	-0.116466	0.0222189	8.31737e-08
6951	CE(20:4)	CE	rs2017861	11	61481928	61714456	A	G	0.274	0.137587	0.0247804	2.9595e-08	0.113879	0.0247636	4.50998e-06	0.125863	0.0249296	2.31183e-07
6952	CE(20:4)	CE	rs198428	11	61489705	61722233	T	A	0.618	-0.125376	0.0227223	3.59803e-08	-0.109181	0.0227096	1.59417e-06	-0.116068	0.0228592	1.98961e-07
6953	CE(20:4)	CE	rs198426	11	61490486	61723014	T	C	0.333	0.157804	0.023278	1.34819e-11	0.141845	0.0232538	1.20849e-09	0.144142	0.0234197	4.08867e-10
6954	CE(20:4)	CE	rs198449	11	61498197	61730725	A	G	0.618	-0.127136	0.0227243	2.3208e-08	-0.109546	0.0227138	1.48116e-06	-0.117226	0.0228612	1.52791e-07
6955	CE(20:4)	CE	rs438274	11	61504182	61736710	A	G	0.325	0.164031	0.0235508	3.71079e-12	0.145889	0.0235301	6.50581e-10	0.149758	0.0236936	1.42903e-10
6956	CE(20:4)	CE	rs420957	11	61504183	61736711	T	G	0.325	0.163946	0.023556	3.84709e-12	0.145161	0.0235362	7.9753e-10	0.149681	0.0236987	1.47207e-10
6957	CE(20:4)	CE	rs198441	11	61508379	61740907	G	A	0.33	0.17102	0.0234166	3.25488e-13	0.154192	0.0233954	5.1495e-11	0.156689	0.0235591	1.6311e-11
6958	CE(20:4)	CE	rs198440	11	61508522	61741050	G	A	0.303	-0.140698	0.0241215	5.78042e-09	-0.155144	0.0240736	1.30915e-10	-0.122002	0.0242656	2.57773e-07
6959	CE(20:4)	CE	rs198439	11	61509589	61742117	C	G	0.656	-0.163296	0.0231741	2.08652e-12	-0.150014	0.0231539	1.06615e-10	-0.14807	0.0233157	1.17816e-10
6960	CE(20:4)	CE	rs198424	11	61513725	61746253	G	A	0.335	0.166055	0.0233321	1.25972e-12	0.147403	0.0233108	2.95702e-10	0.152287	0.0234745	4.84002e-11
6961	CE(20:4)	CE	rs198423	11	61514670	61747198	C	G	0.328	-0.147654	0.0235444	3.87748e-10	-0.153959	0.0235053	6.51886e-11	-0.127971	0.023686	3.44987e-08
6962	CE(20:4)	CE	rs198421	11	61518237	61750765	A	G	0.216	0.243146	0.0269491	2.68926e-19	0.245827	0.0268768	1.02928e-19	0.216563	0.0271106	8.63573e-16
6963	CE(20:4)	CE	rs198419	11	61519542	61752070	C	T	0.339	0.156688	0.0232698	1.84062e-11	0.13911	0.0232505	2.46286e-09	0.143753	0.0234119	4.47768e-10
6964	CE(20:4)	CE	rs2956395	11	61519986	61752514	G	C	0.338	0.157085	0.0232211	1.48764e-11	0.140115	0.0232007	1.74887e-09	0.143535	0.0233636	4.38401e-10
6965	CE(20:4)	CE	rs569258	11	61520668	61753196	C	T	0.339	0.156116	0.0231928	1.86971e-11	0.141718	0.0231685	1.07788e-09	0.142678	0.0233355	5.26306e-10
6966	CE(20:4)	CE	rs198465	11	61521318	61753846	A	G	0.479	0.171926	0.0219071	5.15835e-15	0.186516	0.0218336	1.81738e-17	0.151751	0.0220419	3.29643e-12
6967	CE(20:4)	CE	rs520987	11	61521446	61753974	A	C	0.48	0.172243	0.0219042	4.56509e-15	0.188805	0.0218271	7.26068e-18	0.152153	0.0220391	2.88557e-12
6968	CE(20:4)	CE	rs198464	11	61521621	61754149	A	G	0.479	0.172227	0.0218967	4.49457e-15	0.18685	0.0218232	1.54811e-17	0.152024	0.0220315	2.95709e-12
6969	CE(20:4)	CE	rs198462	11	61524119	61756647	A	G	0.484	0.16925	0.0218322	1.09005e-14	0.186059	0.0217569	1.68093e-17	0.148845	0.0219669	6.98294e-12
6970	CE(20:4)	CE	rs198461	11	61524366	61756894	C	A	0.484	0.168847	0.0218695	1.39341e-14	0.186434	0.0217929	1.63828e-17	0.148252	0.0220041	9.0764e-12
6971	CE(20:4)	CE	rs198460	11	61524974	61757502	A	G	0.484	0.167461	0.021899	2.45927e-14	0.186243	0.0218215	1.94268e-17	0.147021	0.0220333	1.40825e-11
6972	CE(20:4)	CE	rs198459	11	61525020	61757548	A	G	0.217	0.239117	0.0269473	1.0101e-18	0.24468	0.0268711	1.48533e-19	0.211573	0.0271094	3.69313e-15
6973	CE(20:4)	CE	rs198476	11	61525730	61758258	A	G	0.484	0.170089	0.0219429	1.09745e-14	0.18641	0.0218682	2.11886e-17	0.149276	0.0220782	7.7182e-12
6974	CE(20:4)	CE	rs198475	11	61526071	61758599	C	T	0.754	0.11569	0.0257665	7.27477e-06	0.147298	0.0256953	1.11311e-08	0.0958962	0.0259173	0.000109057
6975	CE(20:4)	CE	rs198473	11	61526556	61759084	A	G	0.754	0.117571	0.0258591	5.57524e-06	0.149186	0.0257886	8.17726e-09	0.0978501	0.0260091	8.53031e-05
6976	CE(20:4)	CE	rs198472	11	61527266	61759794	A	G	0.754	0.117382	0.0258873	5.90687e-06	0.148551	0.0258163	9.8082e-09	0.0977216	0.0260369	8.84011e-05
6977	CE(20:4)	CE	rs695186	11	61527927	61760455	T	C	0.254	-0.136674	0.0257785	1.2105e-07	-0.168866	0.0256945	6.21299e-11	-0.115654	0.0259262	4.18052e-06
6978	CE(20:4)	CE	rs198471	11	61528101	61760629	C	T	0.754	0.118703	0.0259838	5.03244e-06	0.149571	0.0259133	8.85833e-09	0.0986898	0.0261342	8.06277e-05
6979	CE(20:4)	CE	rs198470	11	61528306	61760834	A	C	0.355	0.162669	0.0233123	3.38985e-12	0.150575	0.0232917	1.14565e-10	0.146262	0.0234522	2.44187e-10
6980	CE(20:4)	CE	rs400075	11	61528814	61761342	T	C	0.244	-0.122658	0.0260736	2.62365e-06	-0.157098	0.025996	1.7583e-09	-0.102225	0.0262248	4.91937e-05
6981	CE(20:4)	CE	rs11230796	11	61529267	61761795	G	T	0.233	-0.140147	0.0266422	1.51599e-07	-0.176633	0.026556	3.62496e-11	-0.117386	0.0267962	6.04953e-06
6982	CE(20:4)	CE	rs572537530	11	61529656	61762184	C	G	0.005	-0.90733	0.16362	3.07848e-08	-0.981814	0.163717	2.16914e-09	-0.855694	0.164304	9.9723e-08
6983	CE(20:4)	CE	rs10792318	11	61531443	61763971	G	A	0.241	-0.202348	0.0266952	4.26829e-14	-0.226377	0.0266096	2.77665e-17	-0.172614	0.0268422	7.01262e-11
6984	CE(20:4)	CE	rs55903902	11	61531991	61764519	G	A	0.233	-0.217425	0.0268373	7.18516e-16	-0.242644	0.026735	2.04967e-19	-0.18697	0.0269864	2.43162e-12
6985	CE(20:4)	CE	rs4963418	11	61533797	61766325	T	A	0.427	0.141739	0.0225383	3.46453e-10	0.137562	0.0225186	1.08626e-09	0.126328	0.0226711	1.33112e-08
6986	CE(20:4)	CE	rs198467	11	61533908	61766436	C	T	0.427	0.141605	0.0225316	3.55593e-10	0.137381	0.022512	1.12939e-09	0.126101	0.0226643	1.39613e-08
6987	CE(20:4)	CE	rs547589	11	61534872	61767400	C	A	0.571	-0.128935	0.0225093	1.07161e-08	-0.127101	0.0224878	1.6837e-08	-0.113478	0.022645	2.80923e-07
6988	CE(20:4)	CE	rs198466	11	61535146	61767674	C	A	0.427	0.137576	0.022455	9.63102e-10	0.133998	0.0224368	2.51467e-09	0.121844	0.022591	3.63274e-08
6989	CE(20:4)	CE	rs650436	11	61536430	61768958	T	C	0.425	0.144594	0.0223543	1.08522e-10	0.147393	0.0223276	4.56141e-11	0.1282	0.022493	6.39039e-09
6990	CE(20:4)	CE	rs579383	11	61536583	61769111	A	G	0.573	-0.144863	0.0223357	9.67875e-11	-0.148053	0.0223095	3.60286e-11	-0.128575	0.0224745	5.64137e-09
6991	CE(20:4)	CE	rs2269928	11	61537529	61770057	G	T	0.221	-0.264015	0.0272779	6.19435e-22	-0.284719	0.0271835	2.62555e-25	-0.225882	0.0274374	1.18849e-16
6992	CE(20:4)	CE	rs149804	11	61538606	61771134	G	A	0.391	0.19598	0.0228119	1.14934e-17	0.214682	0.0227419	5.95053e-21	0.170163	0.0229515	7.28383e-14
6993	CE(20:4)	CE	rs149803	11	61539020	61771548	G	C	0.255	0.266291	0.0253801	1.94656e-25	0.301015	0.0252272	3.56193e-32	0.231394	0.0255381	9.47197e-20
6994	CE(20:4)	CE	rs174528	11	61543499	61776027	C	T	0.378	-0.480866	0.0218628	1.68386e-101	-0.577053	0.0212127	1.34421e-149	-0.414281	0.0220062	1.8601e-76
6995	CE(20:4)	CE	rs174529	11	61543961	61776489	C	T	0.374	-0.479598	0.021866	5.50114e-101	-0.575129	0.0212373	1.53404e-148	-0.413063	0.0220099	5.16941e-76
6996	CE(20:4)	CE	rs75158668	11	61545842	61778370	T	C	0.016	-0.427066	0.0907648	2.59747e-06	-0.507209	0.0905455	2.2372e-08	-0.38769	0.0912831	1.10462e-05
6997	CE(20:4)	CE	rs174530	11	61546592	61779120	G	A	0.371	-0.472492	0.0218494	2.74805e-98	-0.572089	0.021213	1.97865e-147	-0.40664	0.0219935	6.41898e-74
6998	CE(20:4)	CE	rs7943728	11	61547068	61779596	A	G	0.187	-0.301038	0.0284743	8.15028e-26	-0.368252	0.0282234	4.28403e-38	-0.256252	0.0286418	2.62658e-19
6999	CE(20:4)	CE	rs108499	11	61547237	61779765	T	C	0.341	-0.444772	0.0223325	2.34876e-84	-0.541901	0.0217631	1.48478e-127	-0.383233	0.0224791	1.68573e-63
7000	CE(20:4)	CE	rs117301449	11	61548004	61780532	A	G	0.009	-0.535675	0.127839	2.82686e-05	-0.727173	0.127626	1.28198e-08	-0.448928	0.128726	0.000246136
7001	CE(20:4)	CE	rs509360	11	61548559	61781087	G	A	0.68	-0.241885	0.0233456	8.15407e-25	-0.300935	0.023177	8.98907e-38	-0.20608	0.0234902	1.21498e-18
7002	CE(20:4)	CE	rs174532	11	61548874	61781402	A	G	0.302	0.263626	0.0233914	4.56288e-29	0.309157	0.0232348	1.40646e-39	0.22673	0.0235421	4.80068e-22
7003	CE(20:4)	CE	rs174533	11	61549025	61781553	A	G	0.348	-0.512756	0.0217493	2.03569e-115	-0.620903	0.0209771	2.50169e-174	-0.441643	0.0218986	5.84336e-87
7004	CE(20:4)	CE	rs174534	11	61549458	61781986	G	A	0.351	-0.438014	0.0220707	1.03372e-83	-0.527491	0.021559	1.90753e-123	-0.37539	0.0222176	1.93026e-62
7005	CE(20:4)	CE	rs174535	11	61551356	61783884	C	T	0.351	-0.508223	0.0217241	8.53266e-114	-0.611961	0.0209881	1.15818e-169	-0.437185	0.0218727	1.62309e-85
7006	CE(20:4)	CE	rs174536	11	61551927	61784455	C	A	0.349	-0.507936	0.0217558	2.37494e-113	-0.615784	0.0209916	1.66735e-171	-0.436837	0.0219044	3.70128e-85
7007	CE(20:4)	CE	rs174537	11	61552680	61785208	T	G	0.346	-0.512122	0.0217512	3.96727e-115	-0.620881	0.020972	2.2464e-174	-0.440473	0.0219004	1.62239e-86
7008	CE(20:4)	CE	rs17762402	11	61553201	61785729	A	G	0.077	0.26436	0.0422418	4.45137e-10	0.312312	0.0421606	1.66429e-13	0.235454	0.0424825	1.57734e-08
7009	CE(20:4)	CE	rs61896141	11	61556039	61788567	C	A	0.184	-0.310235	0.0284081	2.01219e-27	-0.385686	0.0281156	7.34991e-42	-0.264597	0.0285769	1.55845e-20
7010	CE(20:4)	CE	rs117110139	11	61557422	61789950	A	G	0.038	-0.409111	0.0627237	7.7089e-11	-0.41574	0.0626671	3.60591e-11	-0.365929	0.0630401	3.44607e-09
7011	CE(20:4)	CE	rs102275	11	61557803	61790331	C	T	0.352	-0.515569	0.0216363	8.89908e-118	-0.618587	0.0208744	1.35886e-174	-0.443732	0.0217852	1.39112e-88
7012	CE(20:4)	CE	rs102274	11	61557826	61790354	C	T	0.346	-0.512628	0.0217477	2.30671e-115	-0.620966	0.020973	2.11379e-174	-0.441124	0.021897	8.82418e-87
7013	CE(20:4)	CE	rs7102974	11	61560035	61792563	T	C	0.018	-0.497526	0.0871157	1.18459e-08	-0.473646	0.0871856	5.79742e-08	-0.451248	0.087595	1.34723e-07
7014	CE(20:4)	CE	rs174538	11	61560081	61792609	A	G	0.319	-0.479973	0.0222884	1.35594e-97	-0.584075	0.0216059	5.12645e-148	-0.41202	0.0224403	5.82799e-73
7015	CE(20:4)	CE	rs412334	11	61560261	61792789	T	C	0.157	0.213185	0.0298342	1.02515e-12	0.229345	0.0297996	1.68462e-14	0.179535	0.0300151	1.19149e-09
7016	CE(20:4)	CE	rs695867	11	61561288	61793816	G	A	0.037	-0.32551	0.0579964	2.2e-08	-0.29627	0.0580169	3.5332e-07	-0.28224	0.0583637	6.84959e-07
7017	CE(20:4)	CE	rs4246215	11	61564299	61796827	T	G	0.364	-0.496252	0.0216168	6.0703e-110	-0.600414	0.0208945	2.26521e-165	-0.429233	0.0217641	2.09532e-83
7018	CE(20:4)	CE	rs174541	11	61565908	61798436	C	T	0.364	-0.494745	0.0216226	2.86251e-109	-0.599544	0.0208983	6.97743e-165	-0.427519	0.0217698	9.6187e-83
7019	CE(20:4)	CE	rs193250731	11	61567670	61800198	G	T	0.038	-0.412589	0.0629655	6.2837e-11	-0.416172	0.0629164	4.11201e-11	-0.369804	0.0632824	2.73319e-09
7020	CE(20:4)	CE	rs174544	11	61567753	61800281	A	C	0.308	-0.490019	0.0226576	1.7028e-98	-0.609926	0.0218772	7.62895e-157	-0.421297	0.0228095	8.88121e-74
7021	CE(20:4)	CE	rs174545	11	61569306	61801834	G	C	0.346	-0.512534	0.0217527	2.8147e-115	-0.620879	0.0209784	2.78643e-174	-0.440658	0.021902	1.42579e-86
7022	CE(20:4)	CE	rs174546	11	61569830	61802358	T	C	0.346	-0.512538	0.0217526	2.80214e-115	-0.620884	0.0209783	2.76348e-174	-0.440668	0.021902	1.41169e-86
7023	CE(20:4)	CE	rs174547	11	61570783	61803311	C	T	0.345	-0.512552	0.0217534	2.80964e-115	-0.620901	0.020979	2.77126e-174	-0.440762	0.0219028	1.32221e-86
7024	CE(20:4)	CE	rs174548	11	61571348	61803876	G	C	0.314	-0.496184	0.0225593	1.18876e-101	-0.612345	0.021774	3.27259e-159	-0.427033	0.0227103	2.7422e-76
7025	CE(20:4)	CE	rs174549	11	61571382	61803910	A	G	0.309	-0.491334	0.0226592	5.48155e-99	-0.611068	0.0218802	2.21265e-157	-0.422377	0.0228108	4.00039e-74
7026	CE(20:4)	CE	rs174550	11	61571478	61804006	C	T	0.345	-0.512521	0.0217546	2.97276e-115	-0.62092	0.0209799	2.7943e-174	-0.440663	0.0219039	1.46637e-86
7027	CE(20:4)	CE	rs4564341	11	61573540	61806068	T	C	0.084	-0.549919	0.0395343	4.96393e-43	-0.703005	0.0389995	3.53095e-70	-0.473244	0.0398102	2.07381e-32
7028	CE(20:4)	CE	rs174552	11	61574999	61807527	T	C	0.01	-0.47467	0.113609	2.97929e-05	-0.725195	0.113244	1.65835e-10	-0.411959	0.114253	0.000157367
7029	CE(20:4)	CE	rs174553	11	61575158	61807686	G	A	0.345	-0.51233	0.0217556	3.63668e-115	-0.620742	0.0209807	3.53408e-174	-0.440404	0.0219049	1.85483e-86
7030	CE(20:4)	CE	rs116878346	11	61579381	61811909	G	T	0.026	-0.392051	0.0696142	1.89652e-08	-0.464797	0.0694673	2.49853e-11	-0.340689	0.0700083	5.8769e-07
7031	CE(20:4)	CE	rs174554	11	61579463	61811991	G	A	0.345	-0.510269	0.0217556	2.70577e-114	-0.61902	0.0209792	2.8008e-173	-0.43859	0.0219051	8.57816e-86
7032	CE(20:4)	CE	rs174555	11	61579760	61812288	C	T	0.309	-0.49147	0.0226626	5.14158e-99	-0.61107	0.0218829	2.37617e-157	-0.422427	0.0228142	4.04062e-74
7033	CE(20:4)	CE	rs174556	11	61580635	61813163	T	C	0.308	-0.488514	0.0226661	7.20303e-98	-0.608924	0.0218835	2.66836e-156	-0.419709	0.0228179	3.30395e-73
7034	CE(20:4)	CE	rs174559	11	61581656	61814184	A	G	0.282	-0.461003	0.0233278	2.76371e-83	-0.577458	0.0226332	1.53297e-133	-0.395156	0.0234834	5.78914e-62
7035	CE(20:4)	CE	rs174560	11	61581764	61814292	C	T	0.313	-0.496208	0.0225653	1.29581e-101	-0.612295	0.0217787	3.98371e-159	-0.426845	0.0227164	3.45921e-76
7036	CE(20:4)	CE	rs75810419	11	61582527	61815055	A	C	0.026	-0.391406	0.0695987	1.98651e-08	-0.46383	0.0694523	2.7192e-11	-0.340325	0.0699931	6.00074e-07
7037	CE(20:4)	CE	rs174561	11	61582708	61815236	C	T	0.309	-0.49148	0.0226673	5.58737e-99	-0.610991	0.0218878	3.03565e-157	-0.422413	0.022819	4.36654e-74
7038	CE(20:4)	CE	rs116980792	11	61585140	61817668	A	G	0.026	-0.390824	0.0695916	2.07798e-08	-0.463008	0.0694458	2.9335e-11	-0.340053	0.069986	6.10391e-07
7039	CE(20:4)	CE	rs174562	11	61585144	61817672	G	A	0.345	-0.511931	0.0217601	5.90871e-115	-0.620299	0.0209852	7.06777e-174	-0.440043	0.0219095	2.71945e-86
7040	CE(20:4)	CE	rs533623557	11	61586518	61819046	A	T	0.007	-0.722297	0.131737	4.38117e-08	-0.817599	0.131608	5.62852e-10	-0.67042	0.132911	2.36805e-07
7041	CE(20:4)	CE	rs61897792	11	61586886	61819414	T	C	0.103	0.28053	0.0374311	8.61569e-14	0.320251	0.0373603	1.54468e-17	0.251114	0.0376532	1.4425e-11
7042	CE(20:4)	CE	rs174564	11	61588305	61820833	G	A	0.349	-0.515166	0.0217156	1.06632e-116	-0.623553	0.0209162	2.7786e-176	-0.442939	0.0218645	1.08434e-87
7043	CE(20:4)	CE	rs28456	11	61589481	61822009	G	A	0.313	-0.49121	0.0225986	2.06677e-99	-0.610784	0.0217984	4.18971e-158	-0.422035	0.0227496	2.19368e-74
7044	CE(20:4)	CE	rs174565	11	61591636	61824164	G	C	0.138	-0.516458	0.0311016	6.07239e-60	-0.618767	0.0306635	1.52002e-86	-0.445912	0.0313131	2.42697e-45
7045	CE(20:4)	CE	rs174566	11	61592362	61824890	G	A	0.351	-0.514404	0.0216705	7.22265e-117	-0.620124	0.0208836	5.17745e-175	-0.442294	0.0218195	8.64722e-88
7046	CE(20:4)	CE	rs174567	11	61593005	61825533	G	A	0.351	-0.514071	0.0216727	1.05046e-116	-0.619903	0.0208859	7.26686e-175	-0.441993	0.0218217	1.15977e-87
7047	CE(20:4)	CE	rs174568	11	61593816	61826344	T	C	0.346	-0.50742	0.0217633	4.95032e-113	-0.616477	0.0209838	7.44497e-172	-0.435927	0.0219128	9.11448e-85
7048	CE(20:4)	CE	rs174569	11	61594164	61826692	C	T	0.015	-0.605503	0.0921722	5.56569e-11	-0.714191	0.091942	9.72203e-15	-0.542806	0.0926363	2.48675e-09
7049	CE(20:4)	CE	rs968567	11	61595564	61828092	T	C	0.182	-0.301486	0.0282938	3.38779e-26	-0.373823	0.0280158	1.01972e-39	-0.256279	0.0284632	1.57802e-19
7050	CE(20:4)	CE	rs99780	11	61596633	61829161	T	C	0.351	-0.513457	0.0216641	1.49054e-116	-0.617958	0.0208873	7.08696e-174	-0.441307	0.0218131	1.7939e-87
7051	CE(20:4)	CE	rs174570	11	61597212	61829740	T	C	0.138	-0.514608	0.0310562	1.05223e-59	-0.61701	0.0306182	2.52807e-86	-0.444097	0.0312678	4.04889e-45
7052	CE(20:4)	CE	rs78596000	11	61597461	61829989	C	T	0.019	-0.455304	0.082505	3.6045e-08	-0.511669	0.0823514	5.66895e-10	-0.41013	0.0829823	3.99924e-07
7053	CE(20:4)	CE	rs1535	11	61597972	61830500	G	A	0.348	-0.511858	0.0217302	3.27045e-115	-0.618692	0.0209647	2.55431e-173	-0.440035	0.0218792	1.637e-86
7054	CE(20:4)	CE	rs174572	11	61598288	61830816	T	C	0.26	-0.389838	0.0245575	3.6149e-55	-0.457589	0.024178	2.38329e-76	-0.335131	0.0247093	2.12114e-41
7055	CE(20:4)	CE	rs79976480	11	61598391	61830919	G	A	0.026	-0.386854	0.0696817	3.00126e-08	-0.454714	0.0695456	6.95049e-11	-0.33783	0.0700739	7.37632e-07
7056	CE(20:4)	CE	rs117553420	11	61599329	61831857	T	G	0.026	-0.38711	0.0697212	2.99164e-08	-0.454579	0.0695855	7.21635e-11	-0.338169	0.0701121	7.29521e-07
7057	CE(20:4)	CE	rs61897793	11	61599347	61831875	A	G	0.183	-0.300876	0.0283208	4.71533e-26	-0.37144	0.0280458	3.71765e-39	-0.255866	0.0284897	1.936e-19
7058	CE(20:4)	CE	rs174573	11	61600327	61832855	A	G	0.26	-0.388549	0.0245636	8.50515e-55	-0.456028	0.0241847	8.3459e-76	-0.333793	0.0247154	4.49702e-41
7059	CE(20:4)	CE	rs174574	11	61600342	61832870	C	A	0.646	0.51376	0.0217118	3.21399e-116	0.616046	0.0209501	5.77852e-172	0.441691	0.0218603	2.91545e-87
7060	CE(20:4)	CE	rs76498378	11	61601202	61833730	A	G	0.026	-0.391605	0.0696151	1.97008e-08	-0.460564	0.0694751	3.79697e-11	-0.342759	0.0700063	5.0591e-07
7061	CE(20:4)	CE	rs2524296	11	61601378	61833906	T	C	0.088	-0.530398	0.0386402	5.60577e-42	-0.677678	0.0381435	2.60811e-68	-0.453913	0.0389079	2.64158e-31
7062	CE(20:4)	CE	rs2845574	11	61601872	61834400	T	C	0.087	-0.531174	0.0386639	4.7936e-42	-0.677203	0.0381718	3.9931e-68	-0.455338	0.0389319	1.88804e-31
7063	CE(20:4)	CE	rs2845573	11	61601908	61834436	G	A	0.088	-0.530032	0.0386295	6.0355e-42	-0.677075	0.0381343	3.15626e-68	-0.453973	0.0388966	2.49735e-31
7064	CE(20:4)	CE	rs174575	11	61602003	61834531	G	C	0.264	-0.390351	0.0244465	9.5487e-56	-0.458593	0.0240502	2.8758e-77	-0.335099	0.0245974	9.59648e-42
7065	CE(20:4)	CE	rs2727270	11	61603237	61835765	T	C	0.125	-0.504931	0.0327536	3.50104e-52	-0.633448	0.0322483	2.00769e-82	-0.435108	0.0329729	2.44744e-39
7066	CE(20:4)	CE	rs2727271	11	61603358	61835886	T	A	0.125	-0.504757	0.0327515	3.7293e-52	-0.633165	0.0322468	2.3162e-82	-0.434972	0.0329708	2.55208e-39
7067	CE(20:4)	CE	rs174576	11	61603510	61836038	A	C	0.352	-0.512401	0.0217072	1.37284e-115	-0.618168	0.0209278	3.13836e-173	-0.440391	0.0218556	8.10798e-87
7068	CE(20:4)	CE	rs117220229	11	61604324	61836852	A	T	0.037	-0.36224	0.0585193	6.57853e-10	-0.428521	0.0583848	2.57592e-13	-0.316586	0.0588601	3.94364e-08
7069	CE(20:4)	CE	rs2524299	11	61604782	61837310	T	A	0.128	-0.498694	0.032437	6.70645e-52	-0.621714	0.0319412	5.61237e-81	-0.42971	0.0326523	3.86165e-39
7070	CE(20:4)	CE	rs174577	11	61604814	61837342	A	C	0.353	-0.513507	0.0216729	1.99263e-116	-0.61616	0.020909	1.65688e-172	-0.441572	0.0218215	1.65352e-87
7071	CE(20:4)	CE	rs2072113	11	61604967	61837495	T	C	0.125	-0.505011	0.0327163	2.62385e-52	-0.63001	0.0322275	1.10073e-81	-0.435257	0.0329353	1.90524e-39
7072	CE(20:4)	CE	rs2072114	11	61605215	61837743	G	A	0.132	-0.485655	0.031886	5.43049e-51	-0.600437	0.0314513	3.93312e-78	-0.416901	0.0320994	3.42702e-38
7073	CE(20:4)	CE	rs174578	11	61605499	61838027	A	T	0.354	-0.51174	0.0216692	9.64685e-116	-0.614143	0.0209111	1.63487e-171	-0.439814	0.0218177	6.91822e-87
7074	CE(20:4)	CE	rs75992720	11	61605578	61838106	G	T	0.045	-0.314312	0.052848	2.94883e-09	-0.354459	0.0527604	2.0851e-11	-0.269816	0.0531672	2.01719e-07
7075	CE(20:4)	CE	rs174579	11	61605613	61838141	T	C	0.217	-0.354154	0.0260289	2.57297e-41	-0.416767	0.0257095	3.75847e-57	-0.303291	0.0261904	7.02759e-31
7076	CE(20:4)	CE	rs174580	11	61606642	61839170	G	A	0.354	-0.511905	0.0217034	1.66475e-115	-0.614101	0.0209529	5.4164e-171	-0.440178	0.0218516	9.06297e-87
7077	CE(20:4)	CE	rs174581	11	61606683	61839211	A	G	0.354	-0.512053	0.021712	1.76396e-115	-0.614571	0.0209593	3.93462e-171	-0.440321	0.0218601	9.29071e-87
7078	CE(20:4)	CE	rs139957766	11	61607047	61839575	A	G	0.032	-0.498344	0.0650335	2.29123e-14	-0.667927	0.0646969	1.06474e-24	-0.428892	0.0654819	3.20499e-11
7079	CE(20:4)	CE	rs77020029	11	61607107	61839635	A	G	0.045	-0.312711	0.0528619	3.56386e-09	-0.352328	0.052779	2.77146e-11	-0.268206	0.053181	2.37835e-07
7080	CE(20:4)	CE	rs174582	11	61607168	61839696	G	A	0.218	-0.358105	0.0261002	5.66866e-42	-0.420469	0.0257819	7.93223e-58	-0.30721	0.0262601	1.82449e-31
7081	CE(20:4)	CE	rs80349011	11	61607457	61839985	A	G	0.037	-0.416729	0.063877	7.56262e-11	-0.394729	0.0638393	6.79949e-10	-0.373079	0.064206	3.32671e-09
7082	CE(20:4)	CE	rs2727265	11	61609004	61841532	A	C	0.086	-0.518763	0.0390055	1.41249e-39	-0.67077	0.0385026	7.62988e-66	-0.442295	0.0392734	2.47026e-29
7083	CE(20:4)	CE	rs17156426	11	61609323	61841851	G	A	0.047	-0.325728	0.0523105	5.24073e-10	-0.353995	0.0522433	1.40493e-11	-0.283263	0.0526268	3.86036e-08
7084	CE(20:4)	CE	rs174583	11	61609750	61842278	T	C	0.354	-0.513018	0.0218071	6.0781e-115	-0.617335	0.0210486	2.90983e-171	-0.441735	0.0219545	1.40022e-86
7085	CE(20:4)	CE	rs174584	11	61610750	61843278	A	G	0.356	-0.514674	0.0217879	7.42704e-116	-0.616422	0.0210405	6.29979e-171	-0.443471	0.0219353	2.32878e-87
7086	CE(20:4)	CE	rs75766519	11	61611033	61843561	C	T	0.046	-0.330454	0.0528396	4.42252e-10	-0.36352	0.0527639	6.43796e-12	-0.288774	0.0531545	2.92149e-08
7087	CE(20:4)	CE	rs2526680	11	61611216	61843744	T	C	0.086	-0.518298	0.039	1.59881e-39	-0.670862	0.0384952	6.92566e-66	-0.441829	0.0392691	2.77665e-29
7088	CE(20:4)	CE	rs174585	11	61611694	61844222	A	G	0.219	-0.361797	0.0262558	2.57029e-42	-0.423756	0.0259361	5.04832e-58	-	-	-
7089	CE(20:4)	CE	rs117702910	11	61611913	61844441	G	C	0.046	-0.331402	0.0529321	4.23077e-10	-0.364483	0.0528565	6.16901e-12	-0.289805	0.0532464	2.76341e-08
7090	CE(20:4)	CE	rs75321677	11	61612468	61844996	T	C	0.047	-0.327346	0.0525601	5.20109e-10	-0.355666	0.0524935	1.41015e-11	-0.286158	0.0528741	3.27719e-08
7091	CE(20:4)	CE	rs11601892	11	61612560	61845088	G	C	0.036	-0.335604	0.0598093	2.20095e-08	-0.311503	0.0598245	2.06019e-07	-0.292133	0.060173	6.22752e-07
7092	CE(20:4)	CE	rs174587	11	61612830	61845358	T	C	0.209	-0.363483	0.0267475	3.18018e-41	-0.42117	0.0264532	2.85943e-55	-0.313763	0.0269086	2.82878e-31
7093	CE(20:4)	CE	rs150336394	11	61613137	61845665	T	C	0.047	-0.327877	0.0526081	5.0585e-10	-0.356167	0.0525418	1.37865e-11	-0.286815	0.0529216	3.14278e-08
7094	CE(20:4)	CE	rs93923	11	61613745	61846273	T	C	0.211	-0.366056	0.02673	7.96547e-42	-0.424403	0.0264313	3.74127e-56	-0.316075	0.0268907	9.68267e-32
7095	CE(20:4)	CE	rs12284876	11	61613841	61846369	G	A	0.048	-0.316214	0.0522516	1.56474e-09	-0.347713	0.0521828	3.01883e-11	-0.27503	0.0525656	8.76052e-08
7096	CE(20:4)	CE	rs17156442	11	61614023	61846551	T	C	0.048	-0.318923	0.052457	1.31745e-09	-0.350149	0.0523878	2.63204e-11	-0.27782	0.0527698	7.34646e-08
7097	CE(20:4)	CE	rs2845572	11	61614595	61847123	A	G	0.094	-0.492047	0.0376125	2.25443e-38	-0.646219	0.0370998	8.07219e-66	-0.418837	0.0378649	2.21903e-28
7098	CE(20:4)	CE	rs7935946	11	61615542	61848070	T	C	0.048	-0.319323	0.0525052	1.30101e-09	-0.350569	0.0524363	2.59983e-11	-0.27878	0.0528167	6.82845e-08
7099	CE(20:4)	CE	rs174589	11	61615803	61848331	G	C	0.209	-0.364528	0.0268409	3.54335e-41	-0.421267	0.0265516	6.46773e-55	-0.31503	0.0270014	2.61684e-31
7100	CE(20:4)	CE	rs2851682	11	61616012	61848540	G	A	0.096	-0.494162	0.0373231	3.10161e-39	-0.646699	0.0368081	6.91102e-67	-0.421609	0.0375741	3.88883e-29
7101	CE(20:4)	CE	rs78791707	11	61616069	61848597	G	A	0.047	-0.310377	0.0530136	5.13766e-09	-0.345215	0.0529388	7.77524e-11	-0.268717	0.0533263	2.43048e-07
7102	CE(20:4)	CE	rs75471190	11	61616322	61848850	G	A	0.046	-0.30883	0.0531729	6.77282e-09	-0.348809	0.0530872	5.60271e-11	-0.267118	0.0534863	3.06701e-07
7103	CE(20:4)	CE	rs174590	11	61616977	61849505	C	G	0.211	-0.366551	0.0267857	9.15739e-42	-0.420681	0.0265039	6.04726e-55	-0.316973	0.0269458	8.69909e-32
7104	CE(20:4)	CE	rs115588270	11	61617015	61849543	G	C	0.046	-0.314983	0.053485	4.18453e-09	-0.354848	0.0534017	3.41635e-11	-0.27325	0.0537977	1.97183e-07
7105	CE(20:4)	CE	rs74330132	11	61617339	61849867	A	G	0.046	-0.30918	0.0532135	6.68805e-09	-0.349301	0.0531278	5.44663e-11	-0.267611	0.0535264	2.98165e-07
7106	CE(20:4)	CE	rs174591	11	61617676	61850204	A	T	0.258	-0.399862	0.0250329	8.06606e-56	-0.456392	0.0247066	5.76171e-73	-0.34706	0.0251829	1.18479e-42
7107	CE(20:4)	CE	rs55896837	11	61617753	61850281	C	T	0.047	-0.31146	0.0530522	4.66366e-09	-0.348668	0.0529696	5.18532e-11	-0.270116	0.0533633	2.15914e-07
7108	CE(20:4)	CE	rs2727263	11	61618012	61850540	T	C	0.085	-0.49884	0.0399901	4.44337e-35	-0.648021	0.039539	1.07651e-58	-0.426861	0.040254	2.88302e-26
7109	CE(20:4)	CE	rs79303190	11	61618016	61850544	C	T	0.048	-0.323455	0.0524997	7.88985e-10	-0.368106	0.0524042	2.49444e-12	-0.281219	0.0528069	5.2821e-08
7110	CE(20:4)	CE	rs61897795	11	61618169	61850697	G	A	0.157	-0.303851	0.0304661	3.47503e-23	-0.370376	0.0302163	7.06394e-34	-0.261394	0.0306418	9.8191e-18
7111	CE(20:4)	CE	rs174592	11	61618608	61851136	G	A	0.375	-0.492615	0.0218179	1.81409e-106	-0.593568	0.021104	1.26626e-158	-0.425545	0.0219624	1.08446e-80
7112	CE(20:4)	CE	rs174593	11	61618831	61851359	C	T	0.274	-0.36738	0.0246811	7.771e-49	-0.42581	0.0243656	1.1331e-65	-0.318813	0.0248286	2.16782e-37
7113	CE(20:4)	CE	rs916924	11	61619181	61851709	C	T	0.05	-0.303899	0.0520887	5.82751e-09	-0.350199	0.0519791	1.86422e-11	-0.262231	0.0523829	2.88447e-07
7114	CE(20:4)	CE	rs916925	11	61619294	61851822	A	G	0.047	-0.319439	0.0532932	2.22108e-09	-0.360331	0.0532051	1.44316e-11	-0.277582	0.0535992	1.16521e-07
7115	CE(20:4)	CE	rs174594	11	61619829	61852357	A	C	0.623	0.490171	0.0218656	4.15527e-105	0.587184	0.0211797	1.37163e-154	0.423107	0.0220097	1.65373e-79
7116	CE(20:4)	CE	rs174595	11	61619893	61852421	T	C	0.226	-0.324676	0.026245	1.50346e-34	-0.380049	0.0259806	4.41466e-47	-0.280067	0.026403	2.78723e-26
7117	CE(20:4)	CE	rs174597	11	61621040	61853568	C	G	0.235	-0.320563	0.0259143	1.50117e-34	-0.376846	0.0256431	1.79521e-47	-0.275961	0.0260701	3.50814e-26
7118	CE(20:4)	CE	rs174598	11	61621194	61853722	A	G	0.33	-0.450591	0.0226182	2.13377e-84	-0.544269	0.0220424	2.06837e-125	-0.388187	0.0227662	1.61459e-63
7119	CE(20:4)	CE	rs174599	11	61621556	61854084	C	G	0.376	-0.48795	0.0218981	7.49178e-104	-0.585548	0.0212105	3.10755e-153	-0.421334	0.0220416	1.13009e-78
7120	CE(20:4)	CE	rs73487492	11	61621611	61854139	G	A	0.056	-0.342911	0.0495939	5.38624e-12	-0.404435	0.0494222	3.7998e-16	-0.295224	0.0498791	1.74227e-09
7121	CE(20:4)	CE	rs174600	11	61622227	61854755	C	T	0.33	-0.446898	0.0226401	5.95956e-83	-0.541281	0.0220692	6.95564e-124	-0.385076	0.0227876	1.85656e-62
7122	CE(20:4)	CE	rs174601	11	61623140	61855668	T	C	0.374	-0.488724	0.0219528	1.12808e-103	-0.586681	0.0212618	4.03079e-153	-0.422384	0.0220955	1.11404e-78
7123	CE(20:4)	CE	rs2526678	11	61623793	61856321	A	G	0.091	-0.512056	0.0390494	1.60112e-38	-0.65626	0.0385708	5.86603e-63	-0.440831	0.0393031	4.08884e-29
7124	CE(20:4)	CE	rs97384	11	61624181	61856709	C	T	0.623	0.478482	0.0221377	2.85007e-98	0.568688	0.0215151	9.06071e-142	0.413358	0.0222834	2.24323e-74
7125	CE(20:4)	CE	rs174602	11	61624414	61856942	C	T	0.198	-0.265574	0.0289697	8.16184e-20	-0.30845	0.0288304	3.01964e-26	-0.228453	0.0291391	2.79204e-15
7126	CE(20:4)	CE	rs498793	11	61624705	61857233	C	T	0.611	-0.137242	0.0226429	1.50774e-09	-0.156682	0.0226067	4.93678e-12	-	-	-
7127	CE(20:4)	CE	rs526126	11	61624885	61857413	C	G	0.819	0.216583	0.0303447	1.154e-12	0.234088	0.0302595	1.50437e-14	0.185694	0.0305208	6.34264e-10
7128	CE(20:4)	CE	rs562172	11	61626167	61858695	T	C	0.096	0.184908	0.0382923	1.43818e-06	0.268087	0.0381698	2.4871e-12	0.152401	0.0385222	3.86669e-05
7129	CE(20:4)	CE	rs174603	11	61626206	61858734	A	G	0.312	-0.347647	0.0233351	6.12451e-49	-0.420068	0.0229876	1.20185e-71	-0.299512	0.0234819	6.27232e-37
7130	CE(20:4)	CE	rs174604	11	61626270	61858798	G	C	0.365	-0.37562	0.0223998	4.91384e-61	-0.440793	0.0220691	1.34945e-84	-0.324555	0.022543	2.80853e-46
7131	CE(20:4)	CE	rs174605	11	61626921	61859449	T	G	0.291	-0.318047	0.0237132	3.71355e-40	-0.397752	0.0233751	1.12818e-62	-0.274319	0.023862	1.81783e-30
7132	CE(20:4)	CE	rs174606	11	61626973	61859501	T	G	0.46	-0.290244	0.0219688	4.43777e-39	-0.322252	0.0218198	4.6315e-48	-0.253915	0.0221041	2.00757e-30
7133	CE(20:4)	CE	rs174607	11	61627321	61859849	C	G	0.267	-0.311009	0.0245847	5.05975e-36	-0.385588	0.0242786	4.30949e-55	-0.267962	0.024736	2.58803e-27
7134	CE(20:4)	CE	rs174608	11	61627484	61860012	G	A	0.293	-0.315391	0.023566	5.40267e-40	-0.393888	0.0232361	3.10519e-62	-0.272328	0.0237144	2.09032e-30
7135	CE(20:4)	CE	rs174609	11	61627811	61860339	C	T	0.461	-0.291049	0.0219021	1.67852e-39	-0.322394	0.0217568	2.35113e-48	-0.255136	0.0220371	7.24646e-31
7136	CE(20:4)	CE	rs174610	11	61627833	61860361	G	A	0.461	-0.290834	0.0218981	1.84019e-39	-0.322034	0.0217543	2.86862e-48	-0.254834	0.0220331	8.26574e-31
7137	CE(20:4)	CE	rs174611	11	61627881	61860409	C	T	0.293	-0.31376	0.0235239	9.69265e-40	-0.391759	0.0231967	8.46309e-62	-0.270784	0.0236723	3.45448e-30
7138	CE(20:4)	CE	rs74771917	11	61627960	61860488	T	C	0.02	-0.500066	0.0829967	1.80858e-09	-0.433476	0.0830599	1.88425e-07	-0.444712	0.0834185	5.12074e-08
7139	CE(20:4)	CE	rs174612	11	61628266	61860794	G	C	0.461	-0.290373	0.0219007	2.46921e-39	-0.321678	0.0217552	3.70335e-48	-0.254383	0.0220358	1.05818e-30
7140	CE(20:4)	CE	rs500850	11	61628290	61860818	C	G	0.096	0.176974	0.0381192	3.58686e-06	0.260036	0.0379993	8.79531e-12	0.14526	0.0383479	7.69407e-05
7141	CE(20:4)	CE	rs174613	11	61628492	61861020	A	G	0.461	-0.2918	0.021907	1.11891e-39	-0.323147	0.0217604	1.49006e-48	-0.255571	0.0220421	5.96853e-31
7142	CE(20:4)	CE	rs174614	11	61628915	61861443	C	T	0.461	-0.291951	0.0219195	1.12813e-39	-0.323002	0.0217737	1.86104e-48	-0.25579	0.0220547	5.74952e-31
7143	CE(20:4)	CE	rs174615	11	61628964	61861492	A	T	0.461	-0.292	0.0219175	1.07804e-39	-0.322782	0.0217724	2.12334e-48	-0.25576	0.0220526	5.76711e-31
7144	CE(20:4)	CE	rs174616	11	61629122	61861650	A	G	0.461	-0.29195	0.0219208	1.1393e-39	-0.322963	0.0217752	1.93323e-48	-0.255743	0.022056	5.93551e-31
7145	CE(20:4)	CE	rs174617	11	61629166	61861694	G	A	0.461	-0.291801	0.0219178	1.21663e-39	-0.322134	0.0217749	3.30324e-48	-0.255614	0.022053	6.23078e-31
7146	CE(20:4)	CE	rs174618	11	61629322	61861850	C	T	0.441	-0.254619	0.0220529	2.27254e-30	-0.290668	0.0219149	2.76007e-39	-0.222934	0.0221885	8.34805e-24
7147	CE(20:4)	CE	rs113003506	11	61629377	61861905	T	C	0.121	-0.259326	0.0341915	4.36817e-14	-0.331867	0.0340419	3.27923e-22	-0.222124	0.0344007	5.90775e-11
7148	CE(20:4)	CE	rs174619	11	61629666	61862194	G	A	0.543	0.293747	0.0219801	5.91689e-40	0.323604	0.0218355	2.11163e-48	0.25739	0.0221154	3.62803e-31
7149	CE(20:4)	CE	rs174620	11	61629747	61862275	G	A	0.44	-0.253348	0.0220572	4.43571e-30	-0.289814	0.0219195	4.64773e-39	-0.22179	0.0221928	1.41835e-23
7150	CE(20:4)	CE	rs174621	11	61630104	61862632	A	G	0.222	-0.291685	0.0262624	2.8343e-28	-0.341872	0.0260765	1.82355e-38	-0.253223	0.0264228	7.52949e-22
7151	CE(20:4)	CE	rs11605884	11	61630133	61862661	C	T	0.02	-0.507898	0.083176	1.09607e-09	-0.4302	0.0832501	2.47731e-07	-0.45072	0.0836087	3.68665e-08
7152	CE(20:4)	CE	rs520298	11	61631282	61863810	T	C	0.095	0.174352	0.0380259	4.73212e-06	0.255694	0.0379084	1.72781e-11	0.14265	0.0382555	9.73537e-05
7153	CE(20:4)	CE	rs639394	11	61631331	61863859	G	A	0.096	0.172843	0.0379953	5.60928e-06	0.256391	0.0378747	1.46237e-11	0.141203	0.0382247	0.000111679
7154	CE(20:4)	CE	rs518511	11	61631454	61863982	G	T	0.095	0.173119	0.0380081	5.46313e-06	0.256409	0.0378876	1.48156e-11	0.141475	0.0382375	0.000109131
7155	CE(20:4)	CE	rs3168072	11	61631510	61864038	T	A	0.02	-0.500928	0.0833878	2.01937e-09	-0.429258	0.0834513	2.81207e-07	-0.44387	0.0838217	6.22116e-08
7156	CE(20:4)	CE	rs3741	11	61631614	61864142	A	G	0.095	0.17351	0.0379999	5.18012e-06	0.254731	0.0378826	1.99204e-11	0.141703	0.0382295	0.000106282
7157	CE(20:4)	CE	rs174622	11	61631927	61864455	A	G	0.222	-0.291323	0.0262333	2.88604e-28	-0.34169	0.0260478	1.65352e-38	-0.253068	0.0263941	7.21305e-22
7158	CE(20:4)	CE	rs654226	11	61632298	61864826	C	G	0.096	0.168948	0.0378323	8.29603e-06	0.248942	0.0377188	4.60043e-11	0.138102	0.0380611	0.000144163
7159	CE(20:4)	CE	rs12577276	11	61632310	61864838	G	A	0.02	-0.482843	0.0820423	4.22721e-09	-0.387752	0.0821335	2.4265e-06	-0.427991	0.0824771	1.1025e-07
7160	CE(20:4)	CE	rs482548	11	61633182	61865710	T	C	0.093	0.168371	0.0383239	1.16206e-05	0.253881	0.038196	3.40194e-11	0.135194	0.0385571	0.00022939
7161	CE(20:4)	CE	rs17764288	11	61633736	61866264	A	G	0.013	-0.532116	0.101184	1.50437e-07	-0.65809	0.100954	7.77809e-11	-0.448053	0.101956	5.67776e-06
7162	CE(20:4)	CE	rs11539526	11	61633770	61866298	T	C	0.119	-0.259104	0.0344899	7.52749e-14	-0.331034	0.0343421	9.34405e-22	-0.22105	0.0347012	1.03935e-10
7163	CE(20:4)	CE	rs77167250	11	61633947	61866475	T	C	0.118	-0.258796	0.0345379	8.68928e-14	-0.331547	0.0343888	9.16366e-22	-0.22088	0.0347497	1.13606e-10
7164	CE(20:4)	CE	rs113268188	11	61634829	61867357	G	T	0.118	-0.259199	0.034543	8.02007e-14	-0.332289	0.0343933	7.53382e-22	-0.220945	0.0347547	1.12896e-10
7165	CE(20:4)	CE	rs17764324	11	61635088	61867616	T	G	0.117	-0.254447	0.0346404	2.59374e-13	-0.329817	0.0344891	1.92025e-21	-0.216298	0.0348522	2.95996e-10
7166	CE(20:4)	CE	rs17831757	11	61635200	61867728	C	T	0.117	-0.254266	0.0346375	2.68305e-13	-0.3297	0.034486	1.96757e-21	-0.216222	0.0348494	2.99122e-10
7167	CE(20:4)	CE	rs174623	11	61635294	61867822	A	G	0.543	0.28764	0.021883	1.03922e-38	0.316879	0.0217454	7.13635e-47	0.251637	0.0220193	3.89889e-30
7168	CE(20:4)	CE	rs6591662	11	61635814	61868342	G	A	0.883	0.252391	0.0347117	4.48176e-13	0.32781	0.0345625	4.01464e-21	0.214574	0.0349229	4.36556e-10
7169	CE(20:4)	CE	rs6591663	11	61635992	61868520	A	G	0.883	0.252612	0.0347052	4.23702e-13	0.328324	0.0345556	3.4281e-21	0.214904	0.0349162	4.08487e-10
7170	CE(20:4)	CE	rs174625	11	61636013	61868541	T	A	0.575	0.242512	0.0222245	2.48018e-27	0.281949	0.0220892	1.4644e-36	0.211499	0.0223614	2.45576e-21
7171	CE(20:4)	CE	rs7395424	11	61636017	61868545	T	A	0.883	0.251666	0.0347411	5.46886e-13	0.326417	0.0345944	6.35637e-21	0.213633	0.0349528	5.33541e-10
7172	CE(20:4)	CE	rs11230815	11	61636126	61868654	C	G	0.883	0.252363	0.0347031	4.44702e-13	0.32799	0.0345536	3.7328e-21	0.214586	0.0349144	4.31603e-10
7173	CE(20:4)	CE	rs11230816	11	61636253	61868781	C	G	0.883	0.250154	0.034727	7.32419e-13	0.325862	0.0345785	7.08087e-21	0.212396	0.0349388	6.54474e-10
7174	CE(20:4)	CE	rs11230817	11	61636255	61868783	T	C	0.883	0.252215	0.0347013	4.57353e-13	0.327775	0.0345519	3.94003e-21	0.214423	0.0349132	4.43741e-10
7175	CE(20:4)	CE	rs174626	11	61637057	61869585	A	G	0.544	0.280782	0.0218692	4.8299e-37	0.311539	0.0217311	1.86084e-45	0.245567	0.0220057	7.63768e-29
7176	CE(20:4)	CE	rs7394459	11	61637349	61869877	T	C	0.88	0.242958	0.0344812	2.27125e-12	0.319831	0.0343252	1.94669e-20	0.205537	0.0346893	1.67754e-09
7177	CE(20:4)	CE	rs174627	11	61637466	61869994	A	G	0.143	-0.271226	0.0310575	3.37042e-18	-0.326259	0.0308581	8.67752e-26	-0.236749	0.0312401	2.11201e-14
7178	CE(20:4)	CE	rs174628	11	61637587	61870115	C	T	0.222	-0.273492	0.0261181	2.39096e-25	-0.329531	0.0259253	2.7371e-36	-0.237827	0.0262795	1.04429e-19
7179	CE(20:4)	CE	rs7104849	11	61638044	61870572	A	G	0.88	0.241343	0.0344264	2.91298e-12	0.316968	0.0342744	3.68421e-20	0.204516	0.0346336	1.89175e-09
7180	CE(20:4)	CE	rs10897181	11	61638234	61870762	C	G	0.88	0.240605	0.0344608	3.56208e-12	0.317445	0.0343061	3.51473e-20	0.203565	0.0346682	2.31083e-09
7181	CE(20:4)	CE	rs472031	11	61638420	61870948	A	G	0.093	0.167182	0.0383753	1.37679e-05	0.252447	0.0382473	4.64551e-11	0.133891	0.0386077	0.000264637
7182	CE(20:4)	CE	rs79479642	11	61638953	61871481	T	G	0.119	-0.240143	0.0345316	4.31826e-12	-0.316947	0.0343774	4.77444e-20	-0.203342	0.0347391	2.57938e-09
7183	CE(20:4)	CE	rs508768	11	61639335	61871863	G	A	0.097	0.171841	0.0377622	5.59086e-06	0.249928	0.0376508	3.57814e-11	0.140488	0.0379926	0.000110043
7184	CE(20:4)	CE	rs7118175	11	61639358	61871886	T	C	0.915	0.28178	0.0405274	4.08659e-12	0.381604	0.0403222	4.68234e-21	0.240045	0.040772	2.10339e-09
7185	CE(20:4)	CE	rs422249	11	61639488	61872016	C	T	0.657	0.320248	0.0226174	2.08907e-44	0.396026	0.0222857	6.23892e-68	0.274983	0.0227626	2.17306e-33
7186	CE(20:4)	CE	rs174448	11	61639573	61872101	A	G	0.637	0.346406	0.0222437	4.49604e-53	0.412067	0.0219161	2.03369e-75	0.2978	0.0223876	6.2829e-40
7187	CE(20:4)	CE	rs7481842	11	61639705	61872233	T	C	0.889	0.202096	0.035444	1.30998e-08	0.277539	0.0353112	5.00786e-15	0.166631	0.0356533	1.52276e-06
7188	CE(20:4)	CE	rs546747	11	61640009	61872537	A	G	0.092	0.162733	0.0384026	2.34363e-05	0.250736	0.0382736	6.42914e-11	0.129683	0.0386381	0.000398162
7189	CE(20:4)	CE	rs7482316	11	61640198	61872726	A	G	0.892	0.210837	0.0357086	3.93384e-09	0.285452	0.03558	1.34374e-15	0.174919	0.0359216	5.78707e-07
7190	CE(20:4)	CE	rs174449	11	61640379	61872907	A	G	0.641	0.346524	0.0221787	1.95949e-53	0.412195	0.0218653	6.3806e-76	0.298373	0.0223236	2.75786e-40
7191	CE(20:4)	CE	rs6591664	11	61640521	61873049	A	G	0.89	0.21665	0.0355968	1.29798e-09	0.283585	0.0354811	1.70734e-15	0.180239	0.0358095	2.50509e-07
7192	CE(20:4)	CE	rs174450	11	61641542	61874070	T	G	0.537	0.26602	0.0217858	9.79681e-34	0.297723	0.0216465	4.69956e-42	0.232672	0.0219231	2.62586e-26
7193	CE(20:4)	CE	rs7115739	11	61641717	61874245	G	T	0.971	0.454724	0.0669094	1.20352e-11	0.424621	0.0669142	2.44181e-10	0.402298	0.0673465	1.25036e-09
7194	CE(20:4)	CE	rs174451	11	61642763	61875291	T	C	0.233	-0.269281	0.0256879	2.07301e-25	-0.32283	0.0255042	4.99453e-36	-0.234364	0.0258482	8.95664e-20
7195	CE(20:4)	CE	rs174452	11	61645892	61878420	A	G	0.108	0.219797	0.0360214	1.15734e-09	0.264605	0.0359432	2.31426e-13	0.194703	0.0362519	4.11636e-08
7196	CE(20:4)	CE	rs174453	11	61645967	61878495	G	C	0.177	-0.317097	0.0288226	8.19272e-28	-0.36116	0.0286242	7.66858e-36	-0.279111	0.0289952	5.02038e-22
7197	CE(20:4)	CE	rs7942717	11	61647288	61879816	A	G	0.914	0.189875	0.0394084	1.52773e-06	0.225369	0.0393734	1.10824e-08	0.162968	0.0396671	2.0277e-05
7198	CE(20:4)	CE	rs174634	11	61647387	61879915	C	G	0.744	0.307641	0.0247927	8.92963e-35	0.344974	0.0246325	1.55277e-43	0.270349	0.0249506	2.52075e-27
7199	CE(20:4)	CE	rs174635	11	61647427	61879955	G	T	0.744	0.307586	0.0247919	9.12739e-35	0.344894	0.0246318	1.61258e-43	0.270257	0.0249498	2.61191e-27
7200	CE(20:4)	CE	rs174454	11	61650747	61883275	A	G	0.75	0.310417	0.0249563	6.31414e-35	0.351927	0.0247893	1.12698e-44	0.273242	0.0251151	1.57252e-27
7201	CE(20:4)	CE	rs7394871	11	61652514	61885042	C	A	0.945	0.249795	0.0492706	4.13942e-07	0.334082	0.0491398	1.19506e-11	0.204958	0.0495538	1.79882e-05
7202	CE(20:4)	CE	rs1000778	11	61655305	61887833	G	A	0.742	0.298361	0.0245709	2.09586e-33	0.334291	0.0244182	9.65709e-42	0.261797	0.0247284	3.4519e-26
7203	CE(20:4)	CE	rs174455	11	61656117	61888645	A	G	0.64	0.339585	0.0223326	7.57432e-51	0.392083	0.0220875	7.05398e-68	0.29533	0.0224759	5.0003e-39
7204	CE(20:4)	CE	rs174456	11	61656182	61888710	A	C	0.742	0.298923	0.0245932	1.82142e-33	0.334743	0.024441	8.93947e-42	0.26241	0.0247505	2.94301e-26
7205	CE(20:4)	CE	rs1151144	11	61656585	61889113	C	T	0.742	0.299444	0.0246139	1.59883e-33	0.335152	0.0244621	8.36822e-42	0.26288	0.0247712	2.64809e-26
7206	CE(20:4)	CE	rs1295988	11	61656658	61889186	C	A	0.742	0.299561	0.024619	1.55714e-33	0.335238	0.0244674	8.30455e-42	0.262942	0.0247764	2.64077e-26
7207	CE(20:4)	CE	rs174457	11	61656975	61889503	C	T	0.742	0.300181	0.0246344	1.26463e-33	0.335745	0.0244831	7.09299e-42	0.26345	0.0247919	2.28527e-26
7208	CE(20:4)	CE	rs174458	11	61656995	61889523	T	C	0.691	0.332469	0.0232983	3.43064e-45	0.3856	0.023062	9.06779e-61	0.28843	0.0234473	1.5781e-34
7209	CE(20:4)	CE	rs139743654	11	61657001	61889529	G	C	0.051	-0.278034	0.0509153	4.99868e-08	-0.373737	0.050766	2.13206e-13	-0.229722	0.0512112	3.72328e-06
7210	CE(20:4)	CE	rs174459	11	61657050	61889578	T	C	0.742	0.300484	0.0246496	1.1952e-33	0.33598	0.0244988	7.01129e-42	0.263664	0.0248071	2.23456e-26
7211	CE(20:4)	CE	rs174460	11	61657110	61889638	T	C	0.691	0.332441	0.0233036	3.63743e-45	0.385512	0.0230679	1.02458e-60	0.288412	0.0234525	1.64682e-34
7212	CE(20:4)	CE	rs174461	11	61657401	61889929	C	A	0.742	0.300501	0.0246555	1.2258e-33	0.335859	0.0245052	7.83518e-42	0.263666	0.024813	2.29221e-26
7213	CE(20:4)	CE	rs77610807	11	61657593	61890121	T	C	0.515	0.233372	0.0267638	3.83953e-18	0.266085	0.0266705	3.54917e-23	-	-	-
7214	CE(20:4)	CE	rs174462	11	61657666	61890194	A	G	0.165	-0.323731	0.0294479	8.96445e-28	-0.35599	0.0292832	1.92339e-33	-0.286541	0.0296285	3.26616e-22
7215	CE(20:4)	CE	rs174463	11	61657838	61890366	A	G	0.742	0.299931	0.0246818	1.87888e-33	0.335106	0.0245326	1.43228e-41	0.26296	0.0248392	3.46787e-26
7216	CE(20:4)	CE	rs174464	11	61657926	61890454	G	A	0.742	0.301021	0.0246767	1.08042e-33	0.336235	0.0245271	7.50737e-42	0.264127	0.0248342	2.07633e-26
7217	CE(20:4)	CE	rs693672	11	61658629	61891157	C	T	0.831	0.31966	0.0291988	1.46594e-27	0.345292	0.0290434	4.56152e-32	0.283235	0.0293781	4.35658e-22
7218	CE(20:4)	CE	rs174465	11	61658800	61891328	T	C	0.687	0.32333	0.0233322	9.02531e-43	0.375879	0.0231051	1.04549e-57	0.280926	0.0234806	8.49881e-33
7219	CE(20:4)	CE	rs174466	11	61659296	61891824	G	A	0.741	0.290435	0.0246977	1.82609e-31	0.328019	0.024545	6.56821e-40	0.254258	0.024856	1.35208e-24
7220	CE(20:4)	CE	rs174467	11	61662661	61895189	G	T	0.167	0.235863	0.0315102	8.56695e-14	0.250751	0.0314774	2.11567e-15	0.204445	0.0316981	6.19264e-11
7221	CE(20:4)	CE	rs174468	11	61663691	61896219	A	G	0.42	0.243273	0.0220532	6.66698e-28	0.273723	0.0219283	5.3206e-35	0.212296	0.0221908	8.81907e-22
7222	CE(20:4)	CE	rs17764935	11	61664757	61897285	A	G	0.054	-0.277101	0.0488724	1.521e-08	-0.369536	0.0487303	4.05268e-14	-0.231507	0.0491655	1.28393e-06
7223	CE(20:4)	CE	rs2235093	11	61665122	61897650	G	A	0.522	-0.10805	0.0217356	6.87837e-07	-0.120388	0.0217062	3.13376e-08	-0.0944859	0.0218741	7.98686e-06
7224	CE(20:4)	CE	rs174469	11	61667443	61899971	T	C	0.164	-0.299604	0.0293507	3.26495e-24	-0.323782	0.0292167	3.76111e-28	-0.265204	0.0295316	1.9476e-19
7225	CE(20:4)	CE	rs112543847	11	61667879	61900407	T	C	0.054	-0.272815	0.0490506	2.8241e-08	-0.362798	0.0489161	1.41773e-13	-0.227188	0.0493432	2.12708e-06
7226	CE(20:4)	CE	rs174470	11	61669608	61902136	A	G	0.163	-0.30084	0.0295099	3.73093e-24	-0.322023	0.0293787	1.41148e-27	-0.267605	0.0296909	1.45357e-19
7227	CE(20:4)	CE	rs3815045	11	61669946	61902474	A	G	0.026	-0.455547	0.0692285	5.18912e-11	-0.450514	0.0692038	8.28361e-11	-0.409912	0.0697166	2.20421e-09
7228	CE(20:4)	CE	rs174471	11	61670037	61902565	T	C	0.421	0.236065	0.022001	1.69309e-26	0.267741	0.0218752	1.00761e-33	0.205608	0.0221379	1.19933e-20
7229	CE(20:4)	CE	rs117828446	11	61670646	61903174	G	A	0.015	-0.475477	0.0919928	2.45471e-07	-0.552594	0.0918968	1.94708e-09	-0.441002	0.0926589	1.00133e-06
7230	CE(20:4)	CE	rs1151139	11	61671156	61903684	T	C	0.163	-0.298661	0.0295947	1.04696e-23	-0.320388	0.029461	3.60502e-27	-0.26568	0.0297746	3.24265e-19
7231	CE(20:4)	CE	rs174472	11	61671956	61904484	G	A	0.419	-0.13512	0.0219939	8.7211e-10	-0.144696	0.0219482	5.03726e-11	-0.119238	0.0221319	3.75271e-08
7232	CE(20:4)	CE	rs174473	11	61672235	61904763	C	T	0.214	-0.277155	0.0268963	1.33944e-24	-0.325501	0.0267075	1.58945e-33	-0.244209	0.0270544	1.28764e-19
7233	CE(20:4)	CE	rs174474	11	61672265	61904793	C	T	0.216	-0.272655	0.0268172	5.48512e-24	-0.321269	0.0266224	7.21078e-33	-0.239788	0.0269744	4.36658e-19
7234	CE(20:4)	CE	rs174475	11	61672645	61905173	C	G	0.469	0.214194	0.021972	3.05012e-22	0.227273	0.0219065	6.85649e-25	0.188751	0.022107	9.21725e-18
7235	CE(20:4)	CE	rs174476	11	61674118	61906646	T	C	0.42	0.2322	0.0219771	9.47652e-26	0.263295	0.0218543	9.87392e-33	0.202087	0.0221145	4.70085e-20
7236	CE(20:4)	CE	rs174477	11	61675644	61908172	C	T	0.141	-0.243554	0.0314622	1.18854e-14	-0.2755	0.0313282	2.09881e-18	-0.214448	0.0316469	6.96381e-12
7237	CE(20:4)	CE	rs666870	11	61677479	61910007	A	G	0.422	0.229742	0.0218966	2.00733e-25	0.261463	0.0217728	1.54905e-32	0.199438	0.0220343	1.03186e-19
7238	CE(20:4)	CE	rs174478	11	61678576	61911104	G	T	0.422	0.232743	0.0218673	4.14413e-26	0.265495	0.0217399	1.38925e-33	0.202166	0.0220049	3.00773e-20
7239	CE(20:4)	CE	rs174479	11	61678754	61911282	G	C	0.166	-0.304525	0.0294863	9.68731e-25	-0.330097	0.0293488	6.13109e-29	-0.27111	0.0296626	4.6341e-20
7240	CE(20:4)	CE	rs11230827	11	61687454	61919982	A	G	0.024	-0.390525	0.0742764	1.51972e-07	-0.415054	0.0742526	2.39158e-08	-0.359954	0.0747056	7.47819e-07
7241	CE(20:4)	CE	rs11825591	11	61693684	61926212	T	C	0.029	-0.269604	0.0674548	6.49161e-05	-0.419301	0.0672731	4.95947e-10	-0.241204	0.0678361	0.000190435
7242	CE(20:4)	CE	rs2524292	11	61695146	61927674	G	T	0.065	-0.277438	0.0452465	9.35359e-10	-0.317099	0.0451615	2.52602e-12	-0.248145	0.0455087	2.6137e-08
7243	CE(20:4)	CE	rs2736604	11	61699827	61932355	A	C	0.066	-0.259922	0.0446664	6.27151e-09	-0.307259	0.0445647	6.19535e-12	-0.23129	0.0449265	1.37127e-07
7244	CE(20:4)	CE	rs2521568	11	61700933	61933461	C	G	0.063	-0.273792	0.0456218	2.09133e-09	-0.316098	0.0455387	4.43502e-12	-0.244494	0.0458849	5.19595e-08
7245	CE(20:4)	CE	rs2521569	11	61701418	61933946	A	G	0.067	-0.259702	0.0445251	5.78765e-09	-0.305041	0.0444267	7.54586e-12	-0.231012	0.044786	1.30082e-07
7246	CE(20:4)	CE	rs2727266	11	61704334	61936862	G	A	0.067	-0.25903	0.0444481	5.96403e-09	-0.303711	0.0443516	8.57005e-12	-0.230109	0.0447093	1.38157e-07
7247	CE(20:4)	CE	rs2736601	11	61705521	61938049	T	C	0.063	-0.273446	0.0453984	1.82931e-09	-0.313227	0.0453203	5.46249e-12	-0.243707	0.0456612	4.94956e-08
7248	CE(20:4)	CE	rs2727267	11	61706116	61938644	A	G	0.063	-0.272955	0.045388	1.93834e-09	-0.312646	0.0453097	5.908e-12	-0.243486	0.0456528	5.05536e-08
7249	CE(20:4)	CE	rs2727268	11	61707645	61940173	G	A	0.066	-0.255705	0.0446258	1.06181e-08	-0.303581	0.044527	1.05223e-11	-0.226209	0.0448894	2.42878e-07
7250	CE(20:4)	CE	rs2521572	11	61711475	61944003	G	T	0.952	0.234017	0.0513267	5.25732e-06	0.284718	0.0512616	2.94923e-08	0.207476	0.0516683	3.01402e-05
7251	CE(20:4)	CE	rs2727261	11	61712131	61944659	C	T	0.896	0.220975	0.0353609	4.4646e-10	0.257317	0.0352884	3.5469e-13	0.189628	0.0355907	5.20741e-08
7252	CE(20:4)	CE	rs2727260	11	61712242	61944770	T	C	0.896	0.222469	0.035318	3.24948e-10	0.260303	0.0352427	1.77075e-13	0.190887	0.0355471	4.13654e-08
7253	CE(20:4)	CE	rs1534842	11	61713590	61946118	G	A	0.108	-0.188613	0.0351226	8.20752e-08	-0.208142	0.0350869	3.19146e-09	-0.159582	0.0353492	3.25558e-06
7254	CE(20:4)	CE	rs174481	11	61716395	61948923	G	C	0.226	0.137681	0.0274668	5.57311e-07	0.159681	0.0274283	6.39855e-09	0.114528	0.0276325	1.73267e-05
7255	CE(20:4)	CE	rs972354	11	61717607	61950135	T	C	0.102	-0.211504	0.0361711	5.32814e-09	-0.252461	0.0360933	3.02871e-12	-0.177706	0.0364021	5.43946e-07
7256	CE(20:4)	CE	rs2736594	11	61722212	61954740	T	G	0.076	-0.212008	0.0413449	3.07466e-07	-0.254547	0.041267	7.62138e-10	-0.180858	0.0416079	7.06254e-06
7257	CE(20:4)	CE	rs1109748	11	61722645	61955173	A	C	0.076	-0.21164	0.0413256	3.1839e-07	-0.253965	0.0412481	8.18518e-10	-0.18054	0.0415894	7.24747e-06
7258	CE(20:4)	CE	rs1800009	11	61730234	61962762	C	T	0.341	-0.137313	0.0235598	6.08181e-09	-0.136455	0.0235648	7.47843e-09	-0.120211	0.0236981	2.04124e-07
7259	CE(20:4)	CE	rs17185413	11	61730553	61963081	C	T	0.224	-0.152923	0.0268466	1.34178e-08	-0.125469	0.0268886	3.18525e-06	-0.135635	0.0270004	2.63627e-07
7260	CE(20:4)	CE	rs2019413	11	61733600	61966128	C	G	0.227	-0.145775	0.0266142	4.66758e-08	-0.119256	0.0266522	7.90997e-06	-0.12776	0.0267687	9.37561e-07
7261	CE(20:4)	CE	rs3758977	11	61737244	61969772	G	T	0.344	-0.129967	0.02332	2.67704e-08	-0.130801	0.0233219	2.15507e-08	-0.112327	0.0234597	8.68987e-07
7262	CE(20:4)	CE	rs12799017	11	61738545	61971073	G	T	0.344	-0.129621	0.0233037	2.84921e-08	-0.13032	0.0233058	2.37234e-08	-0.111977	0.0234436	9.20503e-07
7263	CE(20:4)	CE	rs12807076	11	61749240	61981768	T	C	0.302	-0.14013	0.0239711	5.53784e-09	-0.112908	0.0240019	2.66327e-06	-0.122966	0.0241157	1.77775e-07
7264	CE(20:4)	CE	rs34176135	11	61755845	61988373	A	G	0.305	-0.151304	0.0240023	3.27977e-10	-0.126133	0.0240338	1.64064e-07	-0.134325	0.0241459	1.40235e-08
7265	CE(20:4)	CE	rs12785257	11	61758727	61991255	T	C	0.302	-0.147962	0.0240261	8.22882e-10	-0.123023	0.0240563	3.34764e-07	-0.130919	0.0241702	3.197e-08
7266	CE(20:4)	CE	rs12803007	11	61761076	61993604	A	G	0.303	-0.149234	0.0239927	5.58991e-10	-0.123565	0.0240242	2.86761e-07	-0.132522	0.0241369	2.11504e-08
7267	CE(20:4)	CE	rs11230856	11	61762195	61994723	T	C	0.303	-0.149422	0.0239893	5.23383e-10	-0.124605	0.024018	2.25412e-07	-0.132595	0.0241338	2.07134e-08
7268	CE(20:4)	CE	rs34360262	11	61762934	61995462	A	G	0.302	-0.148215	0.0240118	7.52325e-10	-0.122997	0.024042	3.31401e-07	-0.131186	0.024156	2.95319e-08
7269	CE(20:4)	CE	rs427354	11	61806105	62038633	C	T	0.387	-0.130473	0.0233041	2.35018e-08	-0.130127	0.0233023	2.51335e-08	-0.117017	0.0234383	3.09196e-07
7270	CE(20:4)	CE	rs10466588	11	116610249	116739533	G	A	0.076	-0.228386	0.0417962	4.94139e-08	-0.104301	0.0419309	0.0128749	-0.162665	0.0420505	5.55679e-05
7271	CE(20:4)	CE	rs530885291	11	117053959	117183243	A	G	0.003	1.30091	0.228002	1.22372e-08	1.05475	0.228383	3.9604e-06	0.61089	0.230201	0.00399445
7272	CE(20:4)	CE	rs2414577	15	58680638	58388439	C	T	0.367	-0.0534539	0.0231808	0.0211155	-0.134389	0.0230937	6.26929e-09	-0.0592669	0.0233146	0.0055268
7273	CE(20:4)	CE	rs2414578	15	58680639	58388440	C	T	0.367	-0.0529966	0.0231841	0.0222614	-0.13386	0.0230978	7.22363e-09	-0.05884	0.0233178	0.00582853
7274	CE(20:4)	CE	rs2043085	15	58680954	58388755	C	T	0.629	0.0550937	0.0229124	0.0161978	0.133286	0.0228239	5.56413e-09	0.0610896	0.0230474	0.00403145
7275	CE(20:4)	CE	rs1532085	15	58683366	58391167	G	A	0.63	0.0510167	0.0228233	0.0253973	0.133014	0.0227312	5.19221e-09	0.0569486	0.022959	0.006579
7276	CE(20:4)	CE	rs4775044	15	58684967	58392768	G	T	0.538	0.0618166	0.022459	0.00592391	0.133253	0.0223687	2.7512e-09	0.0652162	0.022591	0.00195504
7277	CE(20:4)	CE	rs174418	15	58687603	58395404	C	T	0.6	0.0557012	0.0226416	0.0138953	0.128902	0.0225565	1.16341e-08	0.0608508	0.0227772	0.00378848
7278	CE(20:4)	CE	rs493258	15	58687880	58395681	C	T	0.538	0.0659885	0.0224287	0.00326681	0.13463	0.0223412	1.80533e-09	0.068799	0.022561	0.00115294
7279	CE(20:4)	CE	rs920915	15	58688467	58396268	G	C	0.499	-0.0608212	0.0224136	0.00666394	-0.133227	0.0223247	2.58493e-09	-0.063586	0.022546	0.00240964
7280	CE(20:4)	CE	rs920916	15	58688477	58396278	A	G	0.497	-0.0588726	0.0224411	0.00871276	-0.131645	0.0223543	4.15389e-09	-0.0619132	0.0225734	0.00305847
7281	CE(20:4)	CE	rs415799	15	58690754	58398555	A	G	0.482	0.0577607	0.0222536	0.00945106	0.127441	0.0221678	9.58103e-09	0.0600738	0.0223877	0.00365789
7282	CE(20:4)	CE	rs443401	15	58692095	58399896	G	C	0.483	0.0602755	0.0223858	0.00709885	0.132008	0.0222961	3.4563e-09	0.0628282	0.0225193	0.00264674
7283	CE(20:4)	CE	rs397923	15	58692118	58399919	T	A	0.583	0.0670383	0.022526	0.0029268	0.136013	0.0224393	1.44616e-09	0.0698671	0.0226607	0.00103019
7284	CE(20:4)	CE	rs723967	15	58696300	58404101	C	T	0.52	0.0468217	0.0227644	0.0396939	0.124214	0.0226789	4.56067e-08	0.0490722	0.022895	0.016069
7285	CE(20:4)	CE	rs118147862	19	45319631	44816374	A	G	0.048	-0.3041	0.0543857	2.36316e-08	-0.127386	0.0545444	0.0195317	0.137496	0.0547082	0.00599832
7286	CE(20:4)	CE	rs41290120	19	45382675	44879418	A	G	0.054	-0.294187	0.0495729	3.14595e-09	-0.106823	0.0497391	0.0317632	0.167285	0.0498891	0.000402813
7287	CE(20:4)	CE	rs7254892	19	45389596	44886339	A	G	0.035	-0.342415	0.0622433	4.02497e-08	-0.211576	0.06241	0.000703632	0.125695	0.0626361	0.0224185
7288	CE(20:4)	CE	rs1160983	19	45397229	44893972	A	G	0.034	-0.354267	0.0628886	1.90012e-08	-0.211509	0.0630659	0.000802776	0.134899	0.0632912	0.0165552
7289	CE(20:4)	CE	rs61679753	19	45400747	44897490	A	T	0.034	-0.353991	0.0628593	1.92006e-08	-0.212166	0.0630363	0.000768776	0.136636	0.0632619	0.0154187
7290	CE(20:4)	CE	rs7412	19	45412079	44908822	T	C	0.09	-0.346012	0.0401724	9.83619e-18	-0.160875	0.0404617	7.09331e-05	0.166024	0.0404158	2.03181e-05
7291	CE(20:4)	CE	rs72654473	19	45414399	44911142	A	C	0.115	-0.251008	0.0361394	4.49037e-12	-0.119119	0.0363122	0.0010483	0.103119	0.0363481	0.00228727
7292	CE(20:4)	CE	rs445925	19	45415640	44912383	A	G	0.116	-0.250417	0.0361978	5.43716e-12	-0.118717	0.0363697	0.00110987	0.101043	0.0364051	0.0027672
7293	CE(20:4)	CE	rs390082	19	45416831	44913574	G	T	0.116	-0.250822	0.036322	5.92915e-12	-0.118987	0.0364938	0.00112441	0.100965	0.0365288	0.00286677
7294	CE(20:4)	CE	rs141622900	19	45426792	44923535	A	G	0.061	-0.374842	0.0507197	1.73147e-13	-0.191312	0.0509746	0.000176132	0.134774	0.0510247	0.00414319
7295	CE(20:5)	CE	rs198457	11	61471678	61704206	T	C	0.188	0.159623	0.02841	2.04364e-08	0.12776	0.0283181	6.76485e-06	0.140341	0.0284936	4.36164e-07
7296	CE(20:5)	CE	rs438274	11	61504182	61736710	A	G	0.325	0.129891	0.0235219	3.50664e-08	0.0902808	0.0234695	0.00012282	0.119521	0.0235914	2.10974e-07
7297	CE(20:5)	CE	rs420957	11	61504183	61736711	T	G	0.325	0.129683	0.023527	3.71112e-08	0.089369	0.0234751	0.000144255	0.119318	0.0235964	2.21861e-07
7298	CE(20:5)	CE	rs198421	11	61518237	61750765	A	G	0.216	0.178438	0.0269715	4.12937e-11	0.146521	0.0269001	5.59861e-08	0.159478	0.0270499	2.00207e-09
7299	CE(20:5)	CE	rs198462	11	61524119	61756647	A	G	0.484	0.120306	0.0218202	3.68843e-08	0.107792	0.0217404	7.55204e-07	0.105911	0.0218856	6.73428e-07
7300	CE(20:5)	CE	rs198460	11	61524974	61757502	A	G	0.484	0.119792	0.0218855	4.62014e-08	0.108874	0.0218046	6.30581e-07	0.105362	0.0219508	8.19499e-07
7301	CE(20:5)	CE	rs198459	11	61525020	61757548	A	G	0.217	0.177263	0.0269673	5.47336e-11	0.149315	0.0268926	3.08928e-08	0.157648	0.027046	2.98538e-09
7302	CE(20:5)	CE	rs198476	11	61525730	61758258	A	G	0.484	0.12317	0.0219274	2.04325e-08	0.110603	0.0218469	4.40675e-07	0.108472	0.0219932	4.21531e-07
7303	CE(20:5)	CE	rs10792318	11	61531443	61763971	G	A	0.241	-0.157717	0.026692	3.74837e-09	-0.158216	0.026605	3.05103e-09	-0.136494	0.0267635	1.76798e-07
7304	CE(20:5)	CE	rs55903902	11	61531991	61764519	G	A	0.233	-0.172902	0.0268385	1.31301e-10	-0.173976	0.0267424	8.89227e-11	-0.151141	0.0269109	1.03399e-08
7305	CE(20:5)	CE	rs2269928	11	61537529	61770057	G	T	0.221	-0.218116	0.0273003	1.70314e-15	-0.212006	0.027221	8.51647e-15	-0.191027	0.0273777	1.72248e-12
7306	CE(20:5)	CE	rs149804	11	61538606	61771134	G	A	0.391	0.148712	0.0228262	7.97404e-11	0.132476	0.0227734	6.38656e-09	0.130363	0.022894	6.59365e-09
7307	CE(20:5)	CE	rs149803	11	61539020	61771548	G	C	0.255	0.205282	0.0254495	9.20074e-16	0.197439	0.0253736	9.07084e-15	0.18063	0.025526	8.54989e-13
7308	CE(20:5)	CE	rs174528	11	61543499	61776027	C	T	0.378	-0.373474	0.022305	5.9498e-61	-0.382044	0.0221974	3.4951e-64	-0.326321	0.0223733	2.05225e-47
7309	CE(20:5)	CE	rs174529	11	61543961	61776489	C	T	0.374	-0.372652	0.0222973	1.04365e-60	-0.38111	0.0221948	6.94316e-64	-0.325564	0.0223659	3.07769e-47
7310	CE(20:5)	CE	rs174530	11	61546592	61779120	G	A	0.371	-0.368982	0.0222604	9.81428e-60	-0.382887	0.0221433	1.00481e-64	-0.322388	0.0223291	1.5957e-46
7311	CE(20:5)	CE	rs7943728	11	61547068	61779596	A	G	0.187	-0.267736	0.0284519	8.06921e-21	-0.307279	0.0282408	3.7082e-27	-0.235996	0.0285333	8.6693e-17
7312	CE(20:5)	CE	rs108499	11	61547237	61779765	T	C	0.341	-0.350429	0.0226693	1.90162e-52	-0.369186	0.0225373	1.554e-58	-0.306843	0.0227395	5.23562e-41
7313	CE(20:5)	CE	rs509360	11	61548559	61781087	G	A	0.68	-0.200305	0.023386	1.64346e-17	-0.21714	0.0233014	2.01763e-20	-0.17493	0.0234561	5.25142e-14
7314	CE(20:5)	CE	rs174532	11	61548874	61781402	A	G	0.302	0.198673	0.0234984	3.67269e-17	0.197257	0.0234493	5.2623e-17	0.172638	0.0235713	1.41822e-13
7315	CE(20:5)	CE	rs174533	11	61549025	61781553	A	G	0.348	-0.400688	0.0222411	7.36825e-70	-0.415669	0.0221028	9.99504e-76	-0.35048	0.022312	1.79826e-54
7316	CE(20:5)	CE	rs174534	11	61549458	61781986	G	A	0.351	-0.34861	0.0223941	4.15041e-53	-0.361275	0.0222932	2.38046e-57	-0.304296	0.0224645	2.66041e-41
7317	CE(20:5)	CE	rs174535	11	61551356	61783884	C	T	0.351	-0.396857	0.0222114	8.31342e-69	-0.407214	0.0220948	6.24637e-73	-0.346712	0.0222821	1.62863e-53
