## Supplementary Tables for "Comprehensive genetic analysis of the human lipidome identifies novel loci controlling lipid homeostasis with links to coronary artery disease" (part 3 of 3)

### Sheet: Supp Table 5 (continued)
Supplementary Table 5: Association of genetic variants against serum lipid species in the Busselton Health Study
7318	CE(20:5)	CE	rs174536	11	61551927	61784455	C	A	0.349	-0.39632	0.0222415	1.93848e-68	-0.411138	0.0221038	3.54563e-74	-0.346154	0.0223122	3.21855e-53
7319	CE(20:5)	CE	rs174537	11	61552680	61785208	T	G	0.346	-0.399402	0.0222416	2.02549e-69	-0.414642	0.0220991	2.22844e-75	-0.348833	0.0223126	5.44415e-54
7320	CE(20:5)	CE	rs17762402	11	61553201	61785729	A	G	0.077	0.223328	0.0422347	1.32246e-07	0.234548	0.0421518	2.82562e-08	0.202562	0.0423516	8.91703e-07
7321	CE(20:5)	CE	rs61896141	11	61556039	61788567	C	A	0.184	-0.271588	0.0284026	1.86088e-21	-0.316681	0.0281699	6.96473e-29	-0.239214	0.0284846	3.00961e-17
7322	CE(20:5)	CE	rs117110139	11	61557422	61789950	A	G	0.038	-0.351706	0.0626244	2.05275e-08	-0.355448	0.0624387	1.32665e-08	-0.321305	0.0627783	1.60767e-07
7323	CE(20:5)	CE	rs102275	11	61557803	61790331	C	T	0.352	-0.404082	0.0221371	1.12901e-71	-0.413795	0.0220148	1.06845e-75	-0.35333	0.0222078	8.62284e-56
7324	CE(20:5)	CE	rs102274	11	61557826	61790354	C	T	0.346	-0.401084	0.0222339	5.23861e-70	-0.416301	0.0220924	5.54087e-76	-0.350619	0.0223049	1.52032e-54
7325	CE(20:5)	CE	rs174538	11	61560081	61792609	A	G	0.319	-0.376786	0.022697	5.7971e-60	-0.394835	0.0225506	2.75864e-66	-0.328797	0.0227695	1.547e-46
7326	CE(20:5)	CE	rs412334	11	61560261	61792789	T	C	0.157	0.176289	0.0298203	3.6018e-09	0.162391	0.0297728	5.14277e-08	0.152564	0.0299082	1.75829e-07
7327	CE(20:5)	CE	rs4246215	11	61564299	61796827	T	G	0.364	-0.382566	0.0220933	7.4087e-65	-0.394995	0.0219666	1.3566e-69	-0.335295	0.0221634	9.06541e-51
7328	CE(20:5)	CE	rs174541	11	61565908	61798436	C	T	0.364	-0.381782	0.0220941	1.33315e-64	-0.395255	0.0219633	1.06499e-69	-0.334375	0.0221641	1.66257e-50
7329	CE(20:5)	CE	rs193250731	11	61567670	61800198	G	T	0.038	-0.357612	0.0628735	1.35585e-08	-0.358593	0.0626977	1.13815e-08	-0.327491	0.0630277	1.06329e-07
7330	CE(20:5)	CE	rs174544	11	61567753	61800281	A	C	0.308	-0.384136	0.0230569	2.42087e-60	-0.412208	0.0228584	5.46645e-70	-0.33557	0.0231294	6.00436e-47
7331	CE(20:5)	CE	rs174545	11	61569306	61801834	G	C	0.346	-0.401239	0.0222374	4.88547e-70	-0.416462	0.0220957	5.12791e-76	-0.350513	0.0223084	1.69343e-54
7332	CE(20:5)	CE	rs174546	11	61569830	61802358	T	C	0.346	-0.401241	0.0222373	4.87593e-70	-0.416465	0.0220956	5.11528e-76	-0.350519	0.0223083	1.68531e-54
7333	CE(20:5)	CE	rs174547	11	61570783	61803311	C	T	0.345	-0.401267	0.022238	4.82365e-70	-0.416494	0.0220962	5.03898e-76	-0.350599	0.022309	1.60941e-54
7334	CE(20:5)	CE	rs174548	11	61571348	61803876	G	C	0.314	-0.389083	0.0229797	2.96656e-62	-0.412666	0.0227926	1.49305e-70	-0.340185	0.0230518	1.8222e-48
7335	CE(20:5)	CE	rs174549	11	61571382	61803910	A	G	0.309	-0.385717	0.0230584	8.23669e-61	-0.413795	0.0228606	1.69456e-70	-0.336991	0.0231308	2.57894e-47
7336	CE(20:5)	CE	rs174550	11	61571478	61804006	C	T	0.345	-0.401199	0.0222392	5.16398e-70	-0.416473	0.0220972	5.2079e-76	-0.350482	0.0223102	1.7629e-54
7337	CE(20:5)	CE	rs4564341	11	61573540	61806068	T	C	0.084	-0.396095	0.039872	5.29124e-23	-0.404745	0.0397924	4.71596e-24	-0.342279	0.0400049	7.91633e-18
7338	CE(20:5)	CE	rs174553	11	61575158	61807686	G	A	0.345	-0.400972	0.0222398	6.18162e-70	-0.416244	0.0220976	6.28132e-76	-0.350209	0.0223108	2.12942e-54
7339	CE(20:5)	CE	rs174554	11	61579463	61811991	G	A	0.345	-0.399166	0.0222366	2.35361e-69	-0.414874	0.0220916	1.75108e-75	-0.348575	0.0223076	6.14036e-54
7340	CE(20:5)	CE	rs174555	11	61579760	61812288	C	T	0.309	-0.385128	0.0230635	1.30207e-60	-0.412775	0.0228664	3.88866e-70	-0.33634	0.0231359	3.99281e-47
7341	CE(20:5)	CE	rs174556	11	61580635	61813163	T	C	0.308	-0.382764	0.0230616	6.48447e-60	-0.411489	0.0228596	9.45141e-70	-0.334139	0.0231341	1.47694e-46
7342	CE(20:5)	CE	rs174559	11	61581656	61814184	A	G	0.282	-0.36247	0.023659	1.30989e-51	-0.393772	0.0234572	2.86939e-61	-0.315912	0.0237335	5.60865e-40
7343	CE(20:5)	CE	rs174560	11	61581764	61814292	C	T	0.313	-0.388414	0.0229871	5.13351e-62	-0.411614	0.0228001	3.60814e-70	-0.33937	0.0230592	3.21024e-48
7344	CE(20:5)	CE	rs174561	11	61582708	61815236	C	T	0.309	-0.385178	0.023068	1.32471e-60	-0.412734	0.0228709	4.26307e-70	-0.336372	0.0231404	4.07617e-47
7345	CE(20:5)	CE	rs174562	11	61585144	61817672	G	A	0.345	-0.400633	0.0222432	8.37216e-70	-0.415888	0.0221004	8.73201e-76	-0.349895	0.0223142	2.72196e-54
7346	CE(20:5)	CE	rs61897792	11	61586886	61819414	T	C	0.103	0.251173	0.0374267	2.29746e-11	0.25822	0.0373607	5.77246e-12	0.230229	0.0375346	4.66008e-10
7347	CE(20:5)	CE	rs174564	11	61588305	61820833	G	A	0.349	-0.403164	0.0222162	7.98984e-71	-0.41833	0.0220679	7.67896e-77	-0.352172	0.0222869	4.42192e-55
7348	CE(20:5)	CE	rs28456	11	61589481	61822009	G	A	0.313	-0.384894	0.0230121	7.8729e-61	-0.412553	0.0228117	2.0649e-70	-0.335993	0.0230841	3.12543e-47
7349	CE(20:5)	CE	rs174565	11	61591636	61824164	G	C	0.138	-0.364125	0.0315539	2.44057e-30	-0.341607	0.0315681	5.80453e-27	-0.314515	0.0316552	2.51312e-23
7350	CE(20:5)	CE	rs174566	11	61592362	61824890	G	A	0.351	-0.401423	0.0221778	1.62772e-70	-0.412501	0.0220472	5.26089e-75	-0.350498	0.0222485	9.08549e-55
7351	CE(20:5)	CE	rs174567	11	61593005	61825533	G	A	0.351	-0.40149	0.022178	1.55197e-70	-0.412865	0.0220465	3.89928e-75	-0.350589	0.0222487	8.56537e-55
7352	CE(20:5)	CE	rs174568	11	61593816	61826344	T	C	0.346	-0.396183	0.0222432	2.36716e-68	-0.411893	0.0220985	1.97696e-74	-0.345711	0.0223143	4.41093e-53
7353	CE(20:5)	CE	rs968567	11	61595564	61828092	T	C	0.182	-0.268734	0.0282778	3.25224e-21	-0.312323	0.0280531	2.28821e-28	-0.23667	0.0283601	4.68125e-17
7354	CE(20:5)	CE	rs99780	11	61596633	61829161	T	C	0.351	-0.399859	0.0221728	4.88949e-70	-0.409631	0.0220486	5.02113e-74	-0.348892	0.0222435	2.53728e-54
7355	CE(20:5)	CE	rs174570	11	61597212	61829740	T	C	0.138	-0.362468	0.0315063	3.62805e-30	-0.340446	0.0315188	7.17605e-27	-0.312867	0.0316076	3.61847e-23
7356	CE(20:5)	CE	rs1535	11	61597972	61830500	G	A	0.348	-0.399708	0.022222	1.22203e-69	-0.412635	0.0220934	9.64845e-75	-0.349011	0.0222928	3.93125e-54
7357	CE(20:5)	CE	rs174572	11	61598288	61830816	T	C	0.26	-0.321038	0.0247112	7.41392e-38	-0.334443	0.0245558	2.82508e-41	-0.282282	0.0247845	6.00177e-30
7358	CE(20:5)	CE	rs61897793	11	61599347	61831875	A	G	0.183	-0.268644	0.0283065	3.64045e-21	-0.310208	0.0280885	5.92483e-28	-0.236649	0.0283886	5.05034e-17
7359	CE(20:5)	CE	rs174573	11	61600327	61832855	A	G	0.26	-0.320754	0.0247137	8.72822e-38	-0.334203	0.0245571	3.26775e-41	-0.28198	0.024787	6.96162e-30
7360	CE(20:5)	CE	rs174574	11	61600342	61832870	C	A	0.646	0.399934	0.0222214	8.71807e-70	0.407256	0.0221083	7.30237e-73	0.349014	0.0222919	3.88588e-54
7361	CE(20:5)	CE	rs2524296	11	61601378	61833906	T	C	0.088	-0.373084	0.0389695	1.71371e-21	-0.378979	0.0388979	3.19454e-22	-0.319448	0.0390985	1.98014e-16
7362	CE(20:5)	CE	rs2845574	11	61601872	61834400	T	C	0.087	-0.371851	0.038998	2.46564e-21	-0.375997	0.0389297	7.19704e-22	-0.318624	0.0391272	2.46887e-16
7363	CE(20:5)	CE	rs2845573	11	61601908	61834436	G	A	0.088	-0.372627	0.0389588	1.86735e-21	-0.378414	0.0388877	3.58463e-22	-0.319293	0.0390876	2.00755e-16
7364	CE(20:5)	CE	rs174575	11	61602003	61834531	G	C	0.264	-0.321645	0.0246144	2.80029e-38	-0.335652	0.0244538	6.98762e-42	-0.282494	0.0246873	3.30127e-30
7365	CE(20:5)	CE	rs2727270	11	61603237	61835765	T	C	0.125	-0.355964	0.0331086	1.42587e-26	-0.356992	0.0330443	7.2549e-27	-0.306795	0.0332141	1.91109e-20
7366	CE(20:5)	CE	rs2727271	11	61603358	61835886	T	A	0.125	-0.355805	0.0331064	1.48837e-26	-0.356769	0.0330423	7.7389e-27	-0.306663	0.0332119	1.97065e-20
7367	CE(20:5)	CE	rs174576	11	61603510	61836038	A	C	0.352	-0.39919	0.0222171	1.6001e-69	-0.410952	0.0220881	3.339e-74	-0.348338	0.0222876	5.83413e-54
7368	CE(20:5)	CE	rs2524299	11	61604782	61837310	T	A	0.128	-0.352721	0.0327928	1.31995e-26	-0.351513	0.0327287	1.4065e-26	-0.304096	0.0328963	1.78884e-20
7369	CE(20:5)	CE	rs174577	11	61604814	61837342	A	C	0.353	-0.400213	0.0221845	4.55269e-70	-0.408058	0.0220704	2.41676e-73	-0.349406	0.022255	2.02874e-54
7370	CE(20:5)	CE	rs2072113	11	61604967	61837495	T	C	0.125	-0.355558	0.033075	1.44789e-26	-0.353924	0.0330185	1.7737e-26	-0.306428	0.0331803	1.94009e-20
7371	CE(20:5)	CE	rs2072114	11	61605215	61837743	G	A	0.132	-0.340524	0.0322273	1.01216e-25	-0.334846	0.0321874	4.71464e-25	-0.292137	0.0323299	1.18182e-19
7372	CE(20:5)	CE	rs174578	11	61605499	61838027	A	T	0.354	-0.399863	0.0221729	4.91916e-70	-0.407908	0.022059	2.21477e-73	-0.349062	0.0222434	2.26077e-54
7373	CE(20:5)	CE	rs174579	11	61605613	61838141	T	C	0.217	-0.300464	0.0261098	3.20123e-30	-0.31862	0.0259376	4.38098e-34	-0.264482	0.026188	4.97416e-24
7374	CE(20:5)	CE	rs174580	11	61606642	61839170	G	A	0.354	-0.400603	0.0222014	4.09527e-70	-0.408599	0.0220891	1.94586e-73	-0.349943	0.0222718	1.68756e-54
7375	CE(20:5)	CE	rs174581	11	61606683	61839211	A	G	0.354	-0.400941	0.0222091	3.53297e-70	-0.409196	0.0220956	1.34749e-73	-0.350279	0.0222795	1.46088e-54
7376	CE(20:5)	CE	rs139957766	11	61607047	61839575	A	G	0.032	-0.361378	0.065132	3.10163e-08	-0.395649	0.064973	1.23837e-09	-0.312677	0.0653496	8.83774e-07
7377	CE(20:5)	CE	rs174582	11	61607168	61839696	G	A	0.218	-0.304071	0.0261836	9.66755e-31	-0.321216	0.0260142	2.00738e-34	-0.268084	0.026261	1.66721e-24
7378	CE(20:5)	CE	rs80349011	11	61607457	61839985	A	G	0.037	-0.373237	0.0637424	5.04835e-09	-0.350988	0.0635656	3.5432e-08	-0.342368	0.0639025	4.42615e-08
7379	CE(20:5)	CE	rs2727265	11	61609004	61841532	A	C	0.086	-0.363063	0.0393055	3.91909e-20	-0.377632	0.039204	9.21523e-22	-0.309424	0.0394347	2.65467e-15
7380	CE(20:5)	CE	rs174583	11	61609750	61842278	T	C	0.354	-0.402717	0.0222982	3.18507e-70	-0.413867	0.0221714	1.08683e-74	-0.352405	0.0223683	8.96315e-55
7381	CE(20:5)	CE	rs174584	11	61610750	61843278	A	G	0.356	-0.404353	0.0222805	6.97453e-71	-0.412154	0.022165	3.76509e-74	-0.354076	0.0223505	2.41343e-55
7382	CE(20:5)	CE	rs2526680	11	61611216	61843744	T	C	0.086	-0.364201	0.0392938	2.932e-20	-0.379796	0.039188	5.23452e-22	-0.310545	0.0394235	2.08533e-15
7383	CE(20:5)	CE	rs174585	11	61611694	61844222	A	G	0.219	-0.306458	0.0263427	7.65517e-31	-0.323302	0.0261722	1.89413e-34	-	-	-
7384	CE(20:5)	CE	rs174587	11	61612830	61845358	T	C	0.209	-0.302843	0.026849	4.06109e-29	-0.312006	0.0267053	4.81541e-31	-0.267687	0.026927	2.37905e-23
7385	CE(20:5)	CE	rs93923	11	61613745	61846273	T	C	0.211	-0.304232	0.0268372	2.16631e-29	-0.314784	0.0266899	1.35916e-31	-0.268891	0.026915	1.46651e-23
7386	CE(20:5)	CE	rs2845572	11	61614595	61847123	A	G	0.094	-0.358916	0.0378571	4.0882e-21	-0.388904	0.037722	1.16486e-24	-0.307471	0.0379789	3.62968e-16
7387	CE(20:5)	CE	rs174589	11	61615803	61848331	G	C	0.209	-0.304756	0.0269392	2.81329e-29	-0.313187	0.0267976	4.61087e-31	-0.269769	0.0270169	1.5431e-23
7388	CE(20:5)	CE	rs2851682	11	61616012	61848540	G	A	0.096	-0.362551	0.0375739	8.38654e-22	-0.390129	0.0374467	3.84647e-25	-0.311612	0.037695	8.97734e-17
7389	CE(20:5)	CE	rs174590	11	61616977	61849505	C	G	0.211	-0.305629	0.0268911	1.56459e-29	-0.312705	0.026754	4.53877e-31	-0.270575	0.0269686	9.62183e-24
7390	CE(20:5)	CE	rs174591	11	61617676	61850204	A	T	0.258	-0.325035	0.0252088	2.51316e-37	-0.324918	0.0250967	1.57911e-37	-0.287673	0.0252811	6.74536e-30
7391	CE(20:5)	CE	rs2727263	11	61618012	61850540	T	C	0.085	-0.363718	0.0402162	2.31753e-19	-0.383564	0.0401094	1.7874e-21	-0.313087	0.0403437	5.20167e-15
7392	CE(20:5)	CE	rs61897795	11	61618169	61850697	G	A	0.157	-0.277526	0.0304365	1.11898e-19	-0.315438	0.0302241	3.53306e-25	-0.247489	0.0305219	3.27385e-16
7393	CE(20:5)	CE	rs174592	11	61618608	61851136	G	A	0.375	-0.393116	0.0222329	1.99786e-67	-0.403539	0.0220993	1.46619e-71	-0.345833	0.0223018	3.58074e-53
7394	CE(20:5)	CE	rs174593	11	61618831	61851359	C	T	0.274	-0.306259	0.0247982	2.09549e-34	-0.311029	0.0246713	1.1392e-35	-0.271965	0.0248695	8.62028e-28
7395	CE(20:5)	CE	rs174594	11	61619829	61852357	A	C	0.623	0.391337	0.0222736	1.16943e-66	0.399672	0.0221481	5.03495e-70	0.344056	0.0223424	1.74957e-52
7396	CE(20:5)	CE	rs174595	11	61619893	61852421	T	C	0.226	-0.279073	0.0262917	5.30391e-26	-0.293023	0.0261374	9.94197e-29	-0.247605	0.0263683	4.63303e-21
7397	CE(20:5)	CE	rs174597	11	61621040	61853568	C	G	0.235	-0.280824	0.0259513	5.931e-27	-0.298102	0.0257858	2.02917e-30	-0.249344	0.0260268	7.76658e-22
7398	CE(20:5)	CE	rs174598	11	61621194	61853722	A	G	0.33	-0.366866	0.0229116	4.84803e-56	-0.380765	0.0227717	8.81561e-61	-0.322916	0.0229826	3.21954e-44
7399	CE(20:5)	CE	rs174599	11	61621556	61854084	C	G	0.376	-0.391533	0.0222928	1.48093e-66	-0.399552	0.0221649	8.36435e-70	-0.344563	0.0223613	1.5174e-52
7400	CE(20:5)	CE	rs174600	11	61622227	61854755	C	T	0.33	-0.364774	0.022926	2.23478e-55	-0.378973	0.0227875	3.59821e-60	-0.32123	0.0229968	9.72744e-44
7401	CE(20:5)	CE	rs174601	11	61623140	61855668	T	C	0.374	-0.392952	0.0223467	9.99389e-67	-0.401562	0.022214	3.36429e-70	-0.34613	0.0224148	9.32753e-53
7402	CE(20:5)	CE	rs2526678	11	61623793	61856321	A	G	0.091	-0.374878	0.0393005	2.41812e-21	-0.38865	0.0391964	6.00066e-23	-0.324824	0.039423	1.12354e-16
7403	CE(20:5)	CE	rs97384	11	61624181	61856709	C	T	0.623	0.385317	0.0224958	1.48979e-63	0.388023	0.022383	6.96304e-65	0.339391	0.0225655	3.2272e-50
7404	CE(20:5)	CE	rs174602	11	61624414	61856942	C	T	0.198	-0.207249	0.0290182	1.12636e-12	-0.202466	0.0289398	3.33608e-12	-0.181214	0.0291004	2.59135e-10
7405	CE(20:5)	CE	rs526126	11	61624885	61857413	C	G	0.819	0.21467	0.030259	1.5224e-12	0.215584	0.030145	1.03814e-12	0.193139	0.0303448	1.07532e-10
7406	CE(20:5)	CE	rs174603	11	61626206	61858734	A	G	0.312	-0.299624	0.0234245	8.82253e-37	-0.312328	0.0232892	3.77184e-40	-0.265831	0.0234955	1.38739e-29
7407	CE(20:5)	CE	rs174604	11	61626270	61858798	G	C	0.365	-0.315374	0.0225339	2.23758e-43	-0.313934	0.0224565	2.88922e-43	-0.279548	0.0226031	7.10325e-35
7408	CE(20:5)	CE	rs174605	11	61626921	61859449	T	G	0.291	-0.270929	0.0237842	1.30279e-29	-0.293994	0.0236313	6.99613e-35	-0.240167	0.0238562	6.84633e-24
7409	CE(20:5)	CE	rs174606	11	61626973	61859501	T	G	0.46	-0.259401	0.0219916	1.29983e-31	-0.246513	0.0219419	7.82363e-29	-0.233879	0.0220573	2.91122e-26
7410	CE(20:5)	CE	rs174607	11	61627321	61859849	C	G	0.267	-0.272524	0.0246127	4.23939e-28	-0.293983	0.0244555	1.03678e-32	-0.242342	0.0246861	8.00713e-23
7411	CE(20:5)	CE	rs174608	11	61627484	61860012	G	A	0.293	-0.266823	0.0236392	4.19132e-29	-0.288757	0.0234908	4.28598e-34	-0.236553	0.0237111	1.68201e-23
7412	CE(20:5)	CE	rs174609	11	61627811	61860339	C	T	0.461	-0.261366	0.021924	3.06561e-32	-0.246938	0.0218814	4.54157e-29	-0.236152	0.0219895	6.97988e-27
7413	CE(20:5)	CE	rs174610	11	61627833	61860361	G	A	0.461	-0.26147	0.0219194	2.81242e-32	-0.247038	0.021878	4.20922e-29	-0.236195	0.021985	6.67935e-27
7414	CE(20:5)	CE	rs174611	11	61627881	61860409	C	T	0.293	-0.26525	0.0235967	6.97365e-29	-0.286998	0.023449	8.07191e-34	-0.235032	0.0236686	2.65323e-23
7415	CE(20:5)	CE	rs174612	11	61628266	61860794	G	C	0.461	-0.260261	0.0219228	5.4772e-32	-0.245533	0.0218803	9.19785e-29	-0.234992	0.0219884	1.20962e-26
7416	CE(20:5)	CE	rs174613	11	61628492	61861020	A	G	0.461	-0.261085	0.0219307	3.71474e-32	-0.246844	0.0218865	4.91624e-29	-0.235648	0.0219963	9.20152e-27
7417	CE(20:5)	CE	rs174614	11	61628915	61861443	C	T	0.461	-0.26112	0.021943	3.9435e-32	-0.246613	0.0218991	5.94273e-29	-0.235718	0.0220086	9.47945e-27
7418	CE(20:5)	CE	rs174615	11	61628964	61861492	A	T	0.461	-0.261185	0.0219411	3.75848e-32	-0.246464	0.0218977	6.34947e-29	-0.235728	0.0220066	9.3393e-27
7419	CE(20:5)	CE	rs174616	11	61629122	61861650	A	G	0.461	-0.260994	0.0219445	4.25419e-32	-0.246484	0.0219005	6.39491e-29	-0.235564	0.0220101	1.02816e-26
7420	CE(20:5)	CE	rs174617	11	61629166	61861694	G	A	0.461	-0.261035	0.0219405	4.07769e-32	-0.246029	0.021898	7.96162e-29	-0.235615	0.0220061	9.8343e-27
7421	CE(20:5)	CE	rs174618	11	61629322	61861850	C	T	0.441	-0.229075	0.0220532	5.86211e-25	-0.22417	0.02199	4.38263e-24	-0.206728	0.0221191	6.9816e-21
7422	CE(20:5)	CE	rs113003506	11	61629377	61861905	T	C	0.121	-0.221128	0.034165	1.12389e-10	-0.227536	0.0340803	2.77575e-11	-0.195282	0.0342667	6.41489e-09
7423	CE(20:5)	CE	rs174619	11	61629666	61862194	G	A	0.543	0.260421	0.0220109	8.27675e-32	0.243492	0.0219709	4.03384e-28	0.23488	0.0220766	1.99615e-26
7424	CE(20:5)	CE	rs174620	11	61629747	61862275	G	A	0.44	-0.227703	0.0220579	1.1274e-24	-0.223215	0.0219941	6.89077e-24	-0.205461	0.0221237	1.20685e-20
7425	CE(20:5)	CE	rs174621	11	61630104	61862632	A	G	0.222	-0.239447	0.0262891	1.35491e-19	-0.247913	0.0261722	5.12534e-21	-0.212213	0.0263669	5.32156e-16
7426	CE(20:5)	CE	rs174622	11	61631927	61864455	A	G	0.222	-0.238529	0.0262602	1.7081e-19	-0.247184	0.0261433	6.06817e-21	-0.211444	0.0263383	6.27277e-16
7427	CE(20:5)	CE	rs11539526	11	61633770	61866298	T	C	0.119	-0.215318	0.0344689	4.79607e-10	-0.220157	0.0343827	1.69557e-10	-0.188878	0.0345716	2.46219e-08
7428	CE(20:5)	CE	rs77167250	11	61633947	61866475	T	C	0.118	-0.21483	0.0345173	5.53438e-10	-0.22089	0.0344295	1.56119e-10	-0.188514	0.0346203	2.72555e-08
7429	CE(20:5)	CE	rs113268188	11	61634829	61867357	G	T	0.118	-0.214578	0.0345232	5.83079e-10	-0.220753	0.0344351	1.6121e-10	-0.188016	0.0346261	2.96832e-08
7430	CE(20:5)	CE	rs17764324	11	61635088	61867616	T	G	0.117	-0.211212	0.0346209	1.19041e-09	-0.220129	0.0345311	2.0343e-10	-0.184731	0.0347239	5.44066e-08
7431	CE(20:5)	CE	rs17831757	11	61635200	61867728	C	T	0.117	-0.211091	0.034618	1.21231e-09	-0.220123	0.0345279	2.02845e-10	-0.184685	0.0347209	5.46704e-08
7432	CE(20:5)	CE	rs174623	11	61635294	61867822	A	G	0.543	0.255151	0.0219067	7.18613e-31	0.240148	0.0218617	1.20833e-27	0.229878	0.0219729	1.26055e-25
7433	CE(20:5)	CE	rs6591662	11	61635814	61868342	G	A	0.883	0.209386	0.0346897	1.78203e-09	0.218573	0.0345986	2.95399e-10	0.183129	0.0347924	7.3971e-08
7434	CE(20:5)	CE	rs6591663	11	61635992	61868520	A	G	0.883	0.209508	0.0346837	1.73295e-09	0.218843	0.0345929	2.7899e-10	0.183329	0.0347863	7.1348e-08
7435	CE(20:5)	CE	rs174625	11	61636013	61868541	T	A	0.575	0.214503	0.0222308	8.79421e-22	0.214584	0.02216	6.60368e-22	0.192689	0.0222973	3.79164e-18
7436	CE(20:5)	CE	rs7395424	11	61636017	61868545	T	A	0.883	0.208757	0.0347189	2.05539e-09	0.216671	0.03463	4.34899e-10	0.182364	0.0348218	8.53043e-08
7437	CE(20:5)	CE	rs11230815	11	61636126	61868654	C	G	0.883	0.209157	0.0346815	1.83874e-09	0.218482	0.0345903	2.97417e-10	0.182928	0.0347842	7.58046e-08
7438	CE(20:5)	CE	rs11230816	11	61636253	61868781	C	G	0.883	0.206657	0.0347049	2.9238e-09	0.216557	0.0346128	4.35346e-10	0.180438	0.0348079	1.13468e-07
7439	CE(20:5)	CE	rs11230817	11	61636255	61868783	T	C	0.883	0.209006	0.0346795	1.88406e-09	0.218292	0.0345883	3.07321e-10	0.182764	0.0347825	7.7662e-08
7440	CE(20:5)	CE	rs174626	11	61637057	61869585	A	G	0.544	0.250955	0.0218831	5.51614e-30	0.23851	0.0218309	2.37348e-27	0.226242	0.0219494	6.12492e-25
7441	CE(20:5)	CE	rs7394459	11	61637349	61869877	T	C	0.88	0.204324	0.0344546	3.37211e-09	0.216848	0.0343566	3.06411e-10	0.178302	0.0345558	1.28912e-07
7442	CE(20:5)	CE	rs174627	11	61637466	61869994	A	G	0.143	-0.234384	0.031011	4.86378e-14	-0.260731	0.0308133	3.7607e-17	-0.210003	0.0310999	8.18992e-12
7443	CE(20:5)	CE	rs174628	11	61637587	61870115	C	T	0.222	-0.22914	0.026124	2.75684e-18	-0.248005	0.0259872	2.74212e-21	-0.203897	0.0262024	4.41168e-15
7444	CE(20:5)	CE	rs7104849	11	61638044	61870572	A	G	0.88	0.206331	0.0343951	2.22031e-09	0.218604	0.0342984	2.05656e-10	0.180697	0.0344958	8.47726e-08
7445	CE(20:5)	CE	rs10897181	11	61638234	61870762	C	G	0.88	0.203948	0.0344315	3.51132e-09	0.217217	0.0343329	2.78015e-10	0.178164	0.0345323	1.29243e-07
7446	CE(20:5)	CE	rs79479642	11	61638953	61871481	T	G	0.119	-0.202401	0.0345024	4.94498e-09	-0.215465	0.0344032	4.18325e-10	-0.176783	0.0346033	1.68792e-07
7447	CE(20:5)	CE	rs7118175	11	61639358	61871886	T	C	0.915	0.275106	0.0404435	1.15497e-11	0.31396	0.0402719	7.82707e-15	0.246056	0.0405625	7.0918e-10
7448	CE(20:5)	CE	rs422249	11	61639488	61872016	C	T	0.657	0.264348	0.0227066	9.99236e-31	0.282292	0.0225708	4.24492e-35	0.232523	0.0227769	1.66302e-24
7449	CE(20:5)	CE	rs174448	11	61639573	61872101	A	G	0.637	0.287378	0.0223552	5.85515e-37	0.293044	0.0222434	1.18009e-38	0.253295	0.0224248	1.7076e-29
7450	CE(20:5)	CE	rs174449	11	61640379	61872907	A	G	0.641	0.288842	0.0222838	1.54117e-37	0.294786	0.0221781	2.54927e-39	0.255096	0.0223538	4.68124e-30
7451	CE(20:5)	CE	rs174450	11	61641542	61874070	T	G	0.537	0.241762	0.0217851	3.15023e-28	0.23459	0.0217167	8.41665e-27	0.218414	0.0218518	1.39758e-23
7452	CE(20:5)	CE	rs7115739	11	61641717	61874245	G	T	0.971	0.429163	0.0667827	1.4277e-10	0.342373	0.0667039	2.9685e-07	0.392899	0.0669955	2.41316e-09
7453	CE(20:5)	CE	rs174451	11	61642763	61875291	T	C	0.233	-0.222914	0.0257075	6.19809e-18	-0.2392	0.0255794	1.53678e-20	-0.19834	0.0257853	8.84449e-15
7454	CE(20:5)	CE	rs174452	11	61645892	61878420	A	G	0.108	0.190359	0.0360071	1.31928e-07	0.205442	0.0359195	1.18176e-08	0.172631	0.0361192	9.06778e-07
7455	CE(20:5)	CE	rs174453	11	61645967	61878495	G	C	0.177	-0.274831	0.028828	2.35786e-21	-0.280211	0.0286789	2.57743e-22	-0.248057	0.0289118	6.45683e-18
7456	CE(20:5)	CE	rs174634	11	61647387	61879915	C	G	0.744	0.26399	0.0248298	4.56938e-26	0.259195	0.0247469	2.6369e-25	0.237727	0.0249064	1.08663e-21
7457	CE(20:5)	CE	rs174635	11	61647427	61879955	G	T	0.744	0.263974	0.0248288	4.58033e-26	0.259172	0.0247459	2.65045e-25	0.237684	0.0249055	1.10079e-21
7458	CE(20:5)	CE	rs174454	11	61650747	61883275	A	G	0.75	0.268395	0.0249867	1.49702e-26	0.268031	0.0248951	1.29201e-26	0.242275	0.0250637	3.41841e-22
7459	CE(20:5)	CE	rs1000778	11	61655305	61887833	G	A	0.742	0.258238	0.0245908	1.7569e-25	0.255237	0.0244989	4.62243e-25	0.232517	0.0246673	3.31502e-21
7460	CE(20:5)	CE	rs174455	11	61656117	61888645	A	G	0.64	0.276301	0.0224665	4.11281e-34	0.271429	0.0224043	3.93903e-33	0.245179	0.0225357	1.57198e-27
7461	CE(20:5)	CE	rs174456	11	61656182	61888710	A	C	0.742	0.258608	0.0246137	1.66396e-25	0.255435	0.0245224	4.71341e-25	0.232925	0.0246901	3.08184e-21
7462	CE(20:5)	CE	rs1151144	11	61656585	61889113	C	T	0.742	0.258937	0.0246349	1.59121e-25	0.255599	0.0245441	4.84012e-25	0.233217	0.0247113	2.97625e-21
7463	CE(20:5)	CE	rs1295988	11	61656658	61889186	C	A	0.742	0.259014	0.0246402	1.57724e-25	0.255634	0.0245495	4.88505e-25	0.233248	0.0247166	2.99759e-21
7464	CE(20:5)	CE	rs174457	11	61656975	61889503	C	T	0.742	0.259879	0.0246552	1.17199e-25	0.256454	0.0245647	3.70227e-25	0.234047	0.0247316	2.33751e-21
7465	CE(20:5)	CE	rs174458	11	61656995	61889523	T	C	0.691	0.282069	0.0233757	5.56454e-33	0.281452	0.0232863	5.01211e-33	0.251027	0.0234478	9.94087e-27
7466	CE(20:5)	CE	rs174459	11	61657050	61889578	T	C	0.742	0.260071	0.0246708	1.15873e-25	0.256532	0.0245808	3.84785e-25	0.23418	0.0247472	2.34972e-21
7467	CE(20:5)	CE	rs174460	11	61657110	61889638	T	C	0.691	0.281701	0.023382	6.9467e-33	0.280896	0.0232932	6.91783e-33	0.250661	0.0234541	1.20699e-26
7468	CE(20:5)	CE	rs174461	11	61657401	61889929	C	A	0.742	0.259603	0.0246777	1.45487e-25	0.255808	0.0245884	5.38297e-25	0.233695	0.0247542	2.89467e-21
7469	CE(20:5)	CE	rs77610807	11	61657593	61890121	T	C	0.515	0.2084	0.0267493	8.17439e-15	0.210402	0.0266727	3.89147e-15	-	-	-
7470	CE(20:5)	CE	rs174462	11	61657666	61890194	A	G	0.165	-0.278079	0.0294392	5.40353e-21	-0.271691	0.0293059	2.98373e-20	-0.251805	0.029527	1.00484e-17
7471	CE(20:5)	CE	rs174463	11	61657838	61890366	A	G	0.742	0.25903	0.024703	2.06928e-25	0.255018	0.0246139	8.36684e-25	0.233026	0.0247795	4.07628e-21
7472	CE(20:5)	CE	rs174464	11	61657926	61890454	G	A	0.742	0.259906	0.0246996	1.4112e-25	0.25591	0.024611	5.69282e-25	0.233956	0.024776	2.83618e-21
7473	CE(20:5)	CE	rs693672	11	61658629	61891157	C	T	0.831	0.270978	0.0291979	2.49768e-20	0.259503	0.0290702	6.59384e-19	0.245207	0.0292851	3.7071e-17
7474	CE(20:5)	CE	rs174465	11	61658800	61891328	T	C	0.687	0.276254	0.0234006	1.15869e-31	0.277977	0.0233082	3.2915e-32	0.24635	0.0234725	8.93608e-26
7475	CE(20:5)	CE	rs174466	11	61659296	61891824	G	A	0.741	0.25437	0.0246971	1.39715e-24	0.255072	0.0245922	7.39931e-25	0.228917	0.024774	1.8538e-20
7476	CE(20:5)	CE	rs174467	11	61662661	61895189	G	T	0.167	0.186671	0.0315304	3.44707e-09	0.16066	0.0315036	3.54426e-07	0.165	0.0316217	9.45358e-08
7477	CE(20:5)	CE	rs174468	11	61663691	61896219	A	G	0.42	0.198077	0.0221111	4.85485e-19	0.192635	0.0220512	3.68907e-18	0.176574	0.0221778	1.06597e-15
7478	CE(20:5)	CE	rs174469	11	61667443	61899971	T	C	0.164	-0.265494	0.029294	1.84094e-19	-0.258138	0.0291546	1.30558e-18	-0.241093	0.0293821	1.48558e-16
7479	CE(20:5)	CE	rs174470	11	61669608	61902136	A	G	0.163	-0.269856	0.0294424	7.30342e-20	-0.261736	0.0292979	6.58592e-19	-0.24627	0.0295305	4.90755e-17
7480	CE(20:5)	CE	rs3815045	11	61669946	61902474	A	G	0.026	-0.417492	0.0690619	1.61095e-09	-0.349888	0.0689387	4.02763e-07	-0.385661	0.0692996	1.38608e-08
7481	CE(20:5)	CE	rs174471	11	61670037	61902565	T	C	0.421	0.193365	0.0220501	2.596e-18	0.189852	0.0219857	8.93924e-18	0.172205	0.0221164	4.25424e-15
7482	CE(20:5)	CE	rs1151139	11	61671156	61903684	T	C	0.163	-0.267398	0.0295268	1.97382e-19	-0.259413	0.0293804	1.66469e-18	-0.243986	0.0296143	1.12961e-16
7483	CE(20:5)	CE	rs174472	11	61671956	61904484	G	A	0.419	-0.13268	0.021932	1.55625e-09	-0.133612	0.0218465	1.06177e-09	-0.121778	0.0219993	1.63978e-08
7484	CE(20:5)	CE	rs174473	11	61672235	61904763	C	T	0.214	-0.234418	0.026895	4.12724e-18	-0.247105	0.026751	4.15983e-20	-0.211249	0.0269718	2.96938e-15
7485	CE(20:5)	CE	rs174474	11	61672265	61904793	C	T	0.216	-0.230855	0.0268174	1.05316e-17	-0.243916	0.0266699	9.85503e-20	-0.207696	0.0268938	6.96721e-15
7486	CE(20:5)	CE	rs174475	11	61672645	61905173	C	G	0.469	0.185638	0.0219713	3.89666e-17	0.17132	0.0219222	7.25996e-15	0.167866	0.0220369	1.56728e-14
7487	CE(20:5)	CE	rs174476	11	61674118	61906646	T	C	0.42	0.190297	0.0220253	7.95302e-18	0.186316	0.0219639	3.25831e-17	0.169345	0.0220919	1.08493e-14
7488	CE(20:5)	CE	rs174477	11	61675644	61908172	C	T	0.141	-0.212546	0.03138	1.40766e-11	-0.220494	0.0312119	1.93518e-12	-0.191747	0.03147	6.00438e-10
7489	CE(20:5)	CE	rs666870	11	61677479	61910007	A	G	0.422	0.18679	0.0219476	2.38335e-17	0.182568	0.0218878	1.06208e-16	0.165709	0.0220143	3.11123e-14
7490	CE(20:5)	CE	rs174478	11	61678576	61911104	G	T	0.422	0.187812	0.0219235	1.47827e-17	0.184713	0.021862	4.29251e-17	0.166537	0.0219902	2.19662e-14
7491	CE(20:5)	CE	rs174479	11	61678754	61911282	G	C	0.166	-0.267166	0.029437	1.63845e-19	-0.259353	0.0293013	1.31394e-18	-0.243415	0.0295228	1.07336e-16
7492	CE(20:5)	CE	rs530885291	11	117053959	117183243	A	G	0.003	1.24939	0.227567	4.20511e-08	0.955982	0.227499	2.68453e-05	0.72744	0.228638	0.000737246
7493	CE(20:5)	CE	rs192499602	6	94916400	94206682	C	G	0.001	-1.32143	0.266789	7.53105e-07	-1.6329	0.267185	1.05972e-09	-	-	-
7494	CE(20:5)	CE	rs115198974	6	94926493	94216775	A	G	0.001	-1.23326	0.268054	4.30415e-06	-1.50191	0.268495	2.33157e-08	-1.25919	0.269354	1.51388e-06
7495	CE(20:5)	CE	rs114916578	6	94927236	94217518	A	T	0.001	-1.23596	0.268066	4.10605e-06	-1.50662	0.268504	2.11088e-08	-1.26023	0.26939	1.49044e-06
7496	CE(20:5)	CE	rs117773631	6	94929512	94219794	C	T	0.001	-1.23582	0.268049	4.11039e-06	-1.50647	0.268486	2.11309e-08	-1.25963	0.269373	1.50441e-06
7497	CE(20:5)	CE	rs117359215	6	94942404	94232686	T	A	0.001	-1.23568	0.268058	4.12385e-06	-1.50606	0.268495	2.13422e-08	-1.25926	0.269379	1.51518e-06
7498	CE(20:5)	CE	rs113455679	6	94945437	94235719	G	C	0.001	-1.2485	0.267757	3.19405e-06	-1.53754	0.268163	1.03762e-08	-1.27013	0.26904	1.20935e-06
7499	CE(20:5)	CE	rs149624387	6	94950327	94240609	G	A	0.001	-1.23517	0.268012	4.14584e-06	-1.50493	0.268452	2.17481e-08	-1.259	0.269333	1.51631e-06
7500	CE(20:5)	CE	rs113945792	6	94951628	94241910	C	A	0.001	-1.23515	0.268014	4.1478e-06	-1.50489	0.268454	2.17719e-08	-1.25875	0.269335	1.52363e-06
7501	CE(20:5)	CE	rs139161871	6	94955660	94245942	C	T	0.001	-1.23511	0.268017	4.15175e-06	-1.50481	0.268457	2.18195e-08	-1.2586	0.269338	1.5282e-06
7502	CE(20:5)	CE	rs76432221	6	94955971	94246253	G	A	0.001	-1.23551	0.268067	4.13916e-06	-1.50566	0.268506	2.1549e-08	-1.25904	0.269388	1.52222e-06
7503	CE(20:5)	CE	rs145190500	6	94960511	94250793	C	T	0.001	-1.23506	0.268022	4.15772e-06	-1.50469	0.268463	2.18916e-08	-1.25836	0.269343	1.53536e-06
7504	CE(20:5)	CE	rs140886898	6	94962298	94252580	C	G	0.001	-1.23504	0.268024	4.15973e-06	-1.50465	0.268465	2.19158e-08	-1.25833	0.269345	1.53646e-06
7505	CE(20:5)	CE	rs140702923	6	94964749	94255031	C	T	0.001	-1.23502	0.268026	4.16174e-06	-1.5046	0.268466	2.194e-08	-1.25849	0.269346	1.53222e-06
7506	CE(20:5)	CE	rs117363117	6	94967361	94257643	C	T	0.001	-1.23495	0.268022	4.16524e-06	-1.50446	0.268462	2.19958e-08	-1.25823	0.269342	1.53884e-06
7507	CE(20:5)	CE	rs115845059	6	94968377	94258659	T	G	0.001	-1.23495	0.268022	4.16524e-06	-1.50446	0.268462	2.19958e-08	-1.25818	0.269342	1.54029e-06
7508	CE(20:5)	CE	rs117988790	6	94968383	94258665	A	C	0.001	-1.23354	0.268032	4.2752e-06	-1.50264	0.268473	2.28969e-08	-1.25704	0.269353	1.57355e-06
7509	CE(20:5)	CE	rs116327829	6	94969732	94260014	C	G	0.001	-1.23508	0.268023	4.15633e-06	-1.50447	0.268464	2.1998e-08	-1.25836	0.269344	1.53527e-06
7510	CE(20:5)	CE	rs79251994	6	94969945	94260227	A	G	0.001	-1.23825	0.268603	4.1201e-06	-1.51451	0.269023	1.89775e-08	-	-	-
7511	CE(20:5)	CE	rs80085031	6	94973719	94264001	A	G	0.001	-1.23517	0.268028	4.15144e-06	-1.50439	0.268469	2.20485e-08	-1.25853	0.269348	1.53129e-06
7512	CE(20:5)	CE	rs148725790	6	94975987	94266269	C	T	0.001	-1.23512	0.268031	4.15559e-06	-1.5043	0.268473	2.20985e-08	-1.25839	0.269351	1.53554e-06
7513	CE(20:5)	CE	rs80243753	6	94982503	94272785	T	C	0.001	-1.2526	0.26763	2.9321e-06	-1.51811	0.268067	1.56406e-08	-1.27447	0.268927	1.10666e-06
7514	CE(20:5)	CE	rs76371325	6	94982653	94272935	T	G	0.001	-1.2425	0.267972	3.62326e-06	-1.50848	0.268414	2.00688e-08	-1.26462	0.269284	1.3647e-06
7515	CE(20:5)	CE	rs75005213	6	94983226	94273508	A	G	0.001	-1.24007	0.268615	3.992e-06	-1.51584	0.269036	1.84762e-08	-	-	-
7516	CE(20:5)	CE	rs149918853	6	94986453	94276735	T	C	0.001	-1.23504	0.268054	4.1694e-06	-1.50414	0.268496	2.22369e-08	-1.26279	0.269382	1.42223e-06
7517	CE(20:5)	CE	rs146372783	6	94987614	94277896	C	T	0.001	-1.23487	0.268056	4.18255e-06	-1.50404	0.268497	2.22853e-08	-1.2626	0.269383	1.42722e-06
7518	CE(20:5)	CE	rs138555417	6	94993045	94283327	T	C	0.001	-1.235	0.26806	4.17416e-06	-1.5041	0.268502	2.22705e-08	-1.2601	0.269344	1.48808e-06
7519	CE(20:5)	CE	rs563418518	6	94994737	94285019	C	T	0.001	-1.23916	0.268627	4.06183e-06	-1.51461	0.269049	1.89962e-08	-	-	-
7520	CE(20:5)	CE	rs144753982	6	94995430	94285712	T	A	0.001	-1.2333	0.268067	4.30554e-06	-1.50189	0.268509	2.33651e-08	-1.26119	0.269393	1.46525e-06
7521	CE(20:5)	CE	rs145379262	6	94997073	94287355	A	G	0.001	-1.23319	0.268068	4.31456e-06	-1.50206	0.268511	2.32848e-08	-1.25744	0.269358	1.56282e-06
7522	CE(20:5)	CE	rs76085906	6	94998144	94288426	T	G	0.001	-1.23464	0.268065	4.20294e-06	-1.50367	0.268507	2.24895e-08	-1.25844	0.269354	1.53459e-06
7523	CE(20:5)	CE	rs138104668	6	95002323	94292605	A	G	0.001	-1.2346	0.268067	4.20729e-06	-1.50358	0.268509	2.25414e-08	-1.25831	0.269356	1.53827e-06
7524	CE(20:5)	CE	rs79690610	6	95004625	94294907	A	G	0.001	-1.23457	0.268068	4.2095e-06	-1.50353	0.26851	2.25677e-08	-1.25811	0.269355	1.54386e-06
7525	CE(20:5)	CE	rs78023895	6	95006605	94296887	G	A	0.001	-1.23447	0.268069	4.21762e-06	-1.50348	0.268512	2.25942e-08	-1.26109	0.269391	1.46764e-06
7526	CE(20:5)	CE	rs76112347	6	95010866	94301148	C	T	0.001	-1.23471	0.268094	4.20829e-06	-1.50378	0.268536	2.25151e-08	-1.25962	0.269395	1.50756e-06
7527	CE(20:5)	CE	rs145168614	6	95012014	94302296	A	G	0.001	-1.23468	0.268101	4.21285e-06	-1.50383	0.268543	2.25098e-08	-1.25642	0.269367	1.59297e-06
7528	CE(20:5)	CE	rs151212065	6	95012230	94302512	A	C	0.001	-1.2348	0.26812	4.21035e-06	-1.5039	0.268562	2.25298e-08	-1.25654	0.269387	1.59215e-06
7529	CE(22:0)	CE	rs11591147	1	55505647	55039974	T	G	0.018	-0.491808	0.086711	1.48783e-08	-0.0937636	0.0865461	0.278583	-0.156821	0.0871695	0.0360401
7530	CE(22:0)	CE	rs2072560	11	116661826	116791110	C	T	0.943	-0.257559	0.0468191	3.99001e-08	-0.210936	0.0466352	6.32694e-06	-0.144644	0.0470902	0.00107083
7531	CE(22:0)	CE	rs12972156	19	45387459	44884202	G	C	0.142	0.183073	0.0314357	6.20916e-09	0.0805165	0.0313743	0.0103589	0.0171086	0.0316117	0.294194
7532	CE(22:0)	CE	rs12972970	19	45387596	44884339	A	G	0.142	0.182997	0.0314113	6.13202e-09	0.0804188	0.0313499	0.0103922	0.0170809	0.0315873	0.294353
7533	CE(22:0)	CE	rs34342646	19	45388130	44884873	A	G	0.146	0.18271	0.0311115	4.61281e-09	0.0852525	0.031048	0.00608152	0.0204316	0.031286	0.256875
7534	CE(22:0)	CE	rs6857	19	45392254	44888997	T	C	0.163	0.189141	0.029532	1.69268e-10	0.0869709	0.0294917	0.00323465	0.00806739	0.0296969	0.392949
7535	CE(22:0)	CE	rs71352238	19	45394336	44891079	C	T	0.144	0.178976	0.030943	7.80963e-09	0.0828947	0.0308783	0.00731467	0.014591	0.0311193	0.319592
7536	CE(22:0)	CE	rs2075650	19	45395619	44892362	G	A	0.14	0.181326	0.0311207	6.09454e-09	0.0822946	0.0310581	0.00812274	0.0133228	0.0312985	0.335186
7537	CE(22:0)	CE	rs34404554	19	45395909	44892652	G	C	0.14	0.180419	0.031166	7.61632e-09	0.0808096	0.0311026	0.00944769	0.0119882	0.0313436	0.351064
7538	CE(22:0)	CE	rs11556505	19	45396144	44892887	T	C	0.14	0.180363	0.0311706	7.73661e-09	0.0807343	0.0311072	0.00952489	0.0118759	0.0313482	0.352413
7539	CE(22:0)	CE	rs59007384	19	45396665	44893408	T	G	0.202	0.154871	0.0270768	1.15073e-08	0.125535	0.0269769	3.42115e-06	0.0663667	0.0272341	0.00742626
7540	CE(22:0)	CE	rs769449	19	45410002	44906745	A	G	0.122	0.202143	0.0334708	1.66743e-09	0.0920308	0.0334024	0.00588495	-0.00103454	0.0336566	0.48774
7541	CE(22:0)	CE	rs429358	19	45411941	44908684	C	T	0.147	0.21869	0.0312213	2.88681e-12	0.108783	0.0311858	0.000492425	0.00576217	0.0313888	0.427178
7542	CE(22:0)	CE	rs10414043	19	45415713	44912456	A	G	0.123	0.206449	0.0339143	1.24499e-09	0.0903583	0.0338554	0.00763322	0.0045909	0.0340971	0.446451
7543	CE(22:0)	CE	rs7256200	19	45415935	44912678	T	G	0.123	0.207118	0.0339429	1.13712e-09	0.0905694	0.0338847	0.00754404	0.00539949	0.0341254	0.437143
7544	CE(22:0)	CE	rs483082	19	45416178	44912921	T	G	0.239	0.0882552	0.0263991	0.000832387	0.154863	0.0261481	3.43751e-09	0.111918	0.0265449	1.26688e-05
7545	CE(22:0)	CE	rs438811	19	45416741	44913484	T	C	0.239	0.0902037	0.0264635	0.000656344	0.156521	0.0262121	2.55367e-09	0.11401	0.0266089	9.34334e-06
7546	CE(22:0)	CE	rs5117	19	45418790	44915533	C	T	0.238	0.089169	0.0266762	0.000833718	0.156755	0.0264242	3.22909e-09	0.113218	0.0268212	1.23904e-05
7547	CE(22:0)	CE	rs12721046	19	45421254	44917997	A	G	0.153	0.209324	0.0324753	1.26806e-10	0.0858856	0.0324566	0.00815307	0.0346997	0.0326356	0.143864
7548	CE(22:0)	CE	rs12721051	19	45422160	44918903	G	C	0.181	0.219405	0.0303862	6.0923e-13	0.102048	0.0303867	0.000790007	0.0344836	0.0305338	0.129403
7549	CE(22:0)	CE	rs56131196	19	45422846	44919589	A	G	0.182	0.218576	0.0304476	8.25008e-13	0.100157	0.0304481	0.00101072	0.0344841	0.0305947	0.129874
7550	CE(22:0)	CE	rs4420638	19	45422946	44919689	G	A	0.182	0.218583	0.0304551	8.34227e-13	0.100142	0.0304556	0.00101547	0.0349354	0.0306019	0.126838
7551	CE(22:0)	CE	rs111789331	19	45427125	44923868	A	T	0.155	0.217047	0.0327574	3.83829e-11	0.0919554	0.0327433	0.00498922	0.0394504	0.0329215	0.115428
7552	CE(22:0)	CE	rs66626994	19	45428234	44924977	A	G	0.155	0.215725	0.0329108	6.17147e-11	0.0879235	0.0328974	0.00753664	0.0376717	0.0330762	0.127396
7553	CE(22:1)	CE	rs76891681	1	179307218	179338083	A	G	0.066	-0.161807	0.0450471	0.000334651	-0.253106	0.0445338	1.53169e-08	-0.164085	0.0452271	0.000144391
7554	CE(22:1)	CE	rs10798662	1	179312386	179343251	A	G	0.079	-0.170502	0.0405191	2.68584e-05	-0.257599	0.0400181	1.52236e-10	-0.17351	0.0406933	1.02538e-05
7555	CE(22:1)	CE	rs13306728	1	179312559	179343424	G	A	0.079	-0.170898	0.0405201	2.57397e-05	-0.257918	0.0400186	1.44628e-10	-0.174021	0.0406942	9.69851e-06
7556	CE(22:1)	CE	rs10913731	1	179315785	179346650	T	C	0.079	-0.171313	0.0404847	2.42048e-05	-0.257542	0.039983	1.47808e-10	-0.174289	0.0406588	9.26093e-06
7557	CE(22:1)	CE	rs10913732	1	179316367	179347232	G	C	0.079	-0.17137	0.0404792	2.39939e-05	-0.257637	0.0399774	1.44678e-10	-0.174303	0.0406535	9.22279e-06
7558	CE(22:1)	CE	rs10913733	1	179317069	179347934	G	T	0.079	-0.171704	0.0404484	2.28042e-05	-0.258256	0.0399464	1.26621e-10	-0.174771	0.0406224	8.62999e-06
7559	CE(22:1)	CE	rs12138619	1	179317712	179348577	G	A	0.079	-0.171703	0.0404484	2.28079e-05	-0.258256	0.0399465	1.2663e-10	-0.174778	0.0406223	8.62328e-06
7560	CE(22:1)	CE	rs3753526	1	179319541	179350406	G	C	0.079	-0.171406	0.0404733	2.38322e-05	-0.257706	0.0399714	1.42168e-10	-0.174432	0.0406469	9.0644e-06
7561	CE(22:1)	CE	rs13306731	1	179320578	179351443	G	A	0.079	-0.17171	0.0404477	2.27833e-05	-0.258263	0.0399457	1.26388e-10	-0.174618	0.0406216	8.77438e-06
7562	CE(22:1)	CE	rs7523799	1	179322078	179352943	T	C	0.079	-0.171721	0.0404506	2.27842e-05	-0.25828	0.0399486	1.26433e-10	-0.174907	0.0406242	8.50869e-06
7563	CE(22:1)	CE	rs41308413	1	179326350	179357215	C	T	0.079	-0.171693	0.0404483	2.2831e-05	-0.258231	0.0399463	1.27143e-10	-0.175017	0.0406223	8.39812e-06
7564	CE(22:1)	CE	rs41315575	1	179326393	179357258	G	A	0.079	-0.171741	0.0404519	2.27492e-05	-0.258296	0.0399499	1.26255e-10	-0.175254	0.0406259	8.19414e-06
7565	CE(22:1)	CE	rs41310929	1	179326587	179357452	T	C	0.079	-0.171708	0.040448	2.27906e-05	-0.258261	0.039946	1.26484e-10	-0.175306	0.0406216	8.13053e-06
7566	CE(22:1)	CE	rs12047160	1	179327591	179358456	T	A	0.079	-0.171707	0.0404482	2.27957e-05	-0.258263	0.0399461	1.26446e-10	-0.175312	0.0406218	8.12602e-06
7567	CE(22:1)	CE	rs12117333	1	179327958	179358823	A	G	0.079	-0.171707	0.0404482	2.27957e-05	-0.258263	0.0399461	1.26446e-10	-0.175316	0.0406217	8.12168e-06
7568	CE(22:1)	CE	rs12144580	1	179328245	179359110	C	T	0.079	-0.171705	0.0404483	2.28009e-05	-0.258266	0.0399463	1.26407e-10	-0.175205	0.040622	8.22398e-06
7569	CE(22:1)	CE	rs61824395	1	179328547	179359412	A	G	0.079	-0.171705	0.0404483	2.28009e-05	-0.258266	0.0399463	1.26407e-10	-0.175207	0.040622	8.22172e-06
7570	CE(22:1)	CE	rs10753192	1	179329899	179360764	T	C	0.081	-0.171216	0.0403052	2.24973e-05	-0.254819	0.039815	1.92027e-10	-0.174723	0.0404783	8.09819e-06
7571	CE(22:1)	CE	rs116520957	1	179334012	179364877	A	T	0.066	-0.171468	0.0448429	0.000134996	-0.257702	0.0443405	7.26995e-09	-0.174021	0.0450264	5.63578e-05
7572	CE(22:1)	CE	rs6425537	1	179334252	179365117	A	G	0.079	-0.171695	0.0404488	2.2831e-05	-0.258281	0.0399468	1.26167e-10	-0.174922	0.0406229	8.48947e-06
7573	CE(22:1)	CE	rs10798670	1	179334934	179365799	G	T	0.079	-0.171767	0.0404573	2.27405e-05	-0.258361	0.0399554	1.25673e-10	-0.174987	0.0406313	8.46257e-06
7574	CE(22:1)	CE	rs975025	1	179338327	179369192	T	C	0.079	-0.171533	0.0404761	2.35309e-05	-0.258843	0.0399724	1.18181e-10	-0.174767	0.04065	8.74803e-06
7575	CE(22:1)	CE	rs115402209	1	179374759	179405624	T	G	0.066	-0.165041	0.0449254	0.000244703	-0.253418	0.0444234	1.35697e-08	-0.167654	0.0451086	0.00010216
7576	CE(22:1)	CE	rs2280696	12	53512756	53118972	T	A	0.063	0.230624	0.0463817	6.87952e-07	0.282854	0.0458603	7.52733e-10	0.231252	0.0465896	3.5881e-07
7577	CE(22:1)	CE	rs12825176	12	53513165	53119381	C	T	0.063	0.230367	0.0463737	7.04834e-07	0.281538	0.0458542	8.96558e-10	0.231169	0.046581	3.6041e-07
7578	CE(22:1)	CE	rs6857	19	45392254	44888997	T	C	0.163	0.188976	0.0295608	1.78305e-10	0.106382	0.0294588	0.000307742	0.0419307	0.0296802	0.0788992
7579	CE(22:1)	CE	rs769449	19	45410002	44906745	A	G	0.122	0.190025	0.0335139	1.50373e-08	0.103579	0.0333679	0.00191455	0.026351	0.0336483	0.216796
7580	CE(22:1)	CE	rs429358	19	45411941	44908684	C	T	0.147	0.2165	0.0312653	4.92775e-12	0.12528	0.0311538	5.85387e-05	0.0445362	0.0313865	0.0779901
7581	CE(22:1)	CE	rs10414043	19	45415713	44912456	A	G	0.123	0.193853	0.0339593	1.20378e-08	0.102665	0.0338213	0.00240808	0.0311134	0.0340915	0.18074
7582	CE(22:1)	CE	rs7256200	19	45415935	44912678	T	G	0.123	0.194	0.0339885	1.20784e-08	0.102555	0.0338507	0.00245534	0.0314022	0.0341205	0.178725
7583	CE(22:1)	CE	rs12721046	19	45421254	44917997	A	G	0.153	0.199707	0.0324952	8.64849e-10	0.109493	0.0324057	0.00073298	0.0585801	0.0326112	0.0362557
7584	CE(22:1)	CE	rs12721051	19	45422160	44918903	G	C	0.181	0.223647	0.0303944	2.20102e-13	0.131834	0.0303295	1.41023e-05	0.0737365	0.0305013	0.00783381
7585	CE(22:1)	CE	rs56131196	19	45422846	44919589	A	G	0.182	0.222786	0.0304556	3.02548e-13	0.129941	0.0303912	1.94295e-05	0.0735725	0.030562	0.00805508
7586	CE(22:1)	CE	rs4420638	19	45422946	44919689	G	A	0.182	0.222794	0.0304629	3.05962e-13	0.129947	0.0303986	1.95057e-05	0.0739552	0.0305692	0.00779555
7587	CE(22:1)	CE	rs111789331	19	45427125	44923868	A	T	0.155	0.209148	0.0327733	1.92834e-10	0.117058	0.0326881	0.000345431	0.0656065	0.0328921	0.0230738
7588	CE(22:1)	CE	rs66626994	19	45428234	44924977	A	G	0.155	0.205205	0.0329303	5.04783e-10	0.110382	0.0328456	0.000783299	0.0612919	0.0330501	0.0318654
7589	CE(22:1)	CE	rs4299376	2	44072576	43845437	T	G	0.67	-0.129279	0.0235346	4.19505e-08	-0.0804791	0.0234279	0.000595924	-0.0843093	0.0236323	0.00018205
7590	CE(22:1)	CE	rs6544713	2	44073881	43846742	C	T	0.671	-0.13443	0.0234901	1.12673e-08	-0.0848314	0.0233863	0.000288613	-0.0900026	0.0235878	6.88291e-05
7591	CE(22:1)	CE	rs4245791	2	44074431	43847292	T	C	0.67	-0.132563	0.0235031	1.81842e-08	-0.0842915	0.0233966	0.000317397	-0.0883566	0.0236005	9.17474e-05
7592	CE(22:1)	CE	rs638485	9	15283446	15283448	G	A	0.744	0.158512	0.0251826	3.39868e-10	0.16499	0.0249783	4.54239e-11	0.154368	0.0252868	5.58383e-10
7593	CE(22:1)	CE	rs62570819	9	15283560	15283562	A	G	0.744	0.159068	0.0251553	2.82513e-10	0.165198	0.0249522	4.10536e-11	0.154926	0.0252595	4.67121e-10
7594	CE(22:1)	CE	rs575442	9	15283761	15283763	T	C	0.744	0.159084	0.025119	2.65427e-10	0.165006	0.0249164	4.06238e-11	0.154836	0.0252233	4.52099e-10
7595	CE(22:1)	CE	rs641579	9	15284100	15284102	C	T	0.744	0.158504	0.0251439	3.2019e-10	0.164598	0.0249409	4.73099e-11	0.154336	0.025248	5.31025e-10
7596	CE(22:1)	CE	rs693223	9	15284120	15284122	C	A	0.744	0.158534	0.0251451	3.18383e-10	0.16466	0.024942	4.66149e-11	0.154287	0.0252491	5.38341e-10
7597	CE(22:1)	CE	rs1215120	9	15284527	15284529	T	C	0.744	0.158515	0.0251535	3.24233e-10	0.164744	0.0249496	4.62156e-11	0.154269	0.0252577	5.477e-10
7598	CE(22:1)	CE	rs1215121	9	15284730	15284732	A	G	0.744	0.15881	0.025162	3.05356e-10	0.164901	0.0249567	4.49709e-11	0.154521	0.0252662	5.21476e-10
7599	CE(22:1)	CE	rs1215122	9	15284786	15284788	C	T	0.744	0.158708	0.0251514	3.07957e-10	0.164811	0.0249469	4.52292e-11	0.154477	0.0252557	5.18866e-10
7600	CE(22:1)	CE	rs7035671	9	15285329	15285331	C	T	0.811	0.154511	0.0279696	3.52263e-08	0.171673	0.0277566	6.92135e-10	0.147333	0.0280884	8.15931e-08
7601	CE(22:1)	CE	rs7035801	9	15285448	15285450	G	T	0.815	0.15681	0.0282423	3.0067e-08	0.17403	0.028027	5.93182e-10	0.149406	0.0283619	7.22484e-08
7602	CE(22:1)	CE	rs4237138	9	15286386	15286388	T	C	0.882	0.19378	0.0339929	1.27283e-08	0.218262	0.0337439	1.09635e-10	0.184624	0.0341401	3.35532e-08
7603	CE(22:1)	CE	rs2616751	9	15287121	15287123	G	C	0.883	0.193537	0.0339795	1.30963e-08	0.218167	0.0337299	1.09693e-10	0.184464	0.0341267	3.40306e-08
7604	CE(22:1)	CE	rs3933784	9	15287247	15287249	A	T	0.882	0.195837	0.0339204	8.31226e-09	0.220295	0.0336704	6.70729e-11	0.186837	0.0340674	2.18896e-08
7605	CE(22:1)	CE	rs3933785	9	15287389	15287391	A	G	0.882	0.195931	0.0339125	8.11354e-09	0.220243	0.0336626	6.70795e-11	0.186853	0.0340596	2.1681e-08
7606	CE(22:1)	CE	rs471364	9	15289578	15289580	T	C	0.882	0.192112	0.0338912	1.53289e-08	0.214784	0.0336459	1.89702e-10	0.183169	0.0340383	3.88671e-08
7607	CE(22:1)	CE	rs638491	9	15290012	15290014	G	A	0.837	0.172255	0.0297425	7.47477e-09	0.188262	0.0295077	1.96241e-10	0.163739	0.0298689	2.21909e-08
7608	CE(22:1)	CE	rs1475229	9	15291239	15291241	T	C	0.879	0.209429	0.0335863	4.91398e-10	0.227166	0.0333433	1.08047e-11	0.200303	0.033729	1.54583e-09
7609	CE(22:1)	CE	rs677578	9	15292426	15292428	C	T	0.88	0.21453	0.033586	1.8604e-10	0.228517	0.0333544	8.31038e-12	0.205999	0.0337291	5.48967e-10
7610	CE(22:1)	CE	rs486349	9	15293116	15293118	A	G	0.874	0.226006	0.0328691	7.01847e-12	0.235965	0.0326498	5.73177e-13	0.21872	0.0330073	1.92247e-11
7611	CE(22:1)	CE	rs2156110	9	15293238	15293240	A	G	0.875	0.229839	0.0329296	3.40344e-12	0.238982	0.0327096	3.21588e-13	0.2222	0.0330679	1.0256e-11
7612	CE(22:1)	CE	rs2156109	9	15293248	15293250	G	C	0.879	0.236274	0.0333624	1.65347e-12	0.245951	0.0331429	1.37571e-13	0.228417	0.0335025	5.23123e-12
7613	CE(22:1)	CE	rs578194	9	15293379	15293381	G	C	0.874	0.229896	0.0328207	2.84916e-12	0.239156	0.032608	2.60791e-13	0.222077	0.0329586	9.03986e-12
7614	CE(22:1)	CE	rs2185938	9	15293427	15293429	A	G	0.875	0.228938	0.0329089	4.00375e-12	0.238406	0.0326897	3.54292e-13	0.221249	0.0330475	1.21191e-11
7615	CE(22:1)	CE	rs585002	9	15293513	15293515	C	T	0.816	0.179913	0.0280916	1.68661e-10	0.179992	0.027898	1.2404e-10	0.173471	0.0282106	4.23328e-10
7616	CE(22:1)	CE	rs540885	9	15294596	15294598	A	G	0.869	0.232256	0.0323106	7.68581e-13	0.237883	0.0321046	1.49764e-13	0.226287	0.0324449	1.75841e-12
7617	CE(22:1)	CE	rs570524	9	15295483	15295485	T	C	0.868	0.235174	0.0322137	3.39256e-13	0.240315	0.0320083	7.16313e-14	0.22911	0.0323477	8.16571e-13
7618	CE(22:1)	CE	rs643531	9	15296034	15296036	A	C	0.868	0.235141	0.0322054	3.37205e-13	0.240123	0.0320008	7.39502e-14	0.229224	0.0323388	7.85218e-13
7619	CE(22:1)	CE	rs3905247	9	15296845	15296847	C	T	0.824	0.146957	0.0287507	3.3158e-07	0.161527	0.0285598	1.63651e-08	0.142504	0.0288718	4.13669e-07
7620	CE(22:1)	CE	rs660686	9	15297587	15297589	T	C	0.867	0.2336	0.0322064	4.78117e-13	0.239931	0.0320045	7.7627e-14	0.227466	0.0323403	1.15917e-12
7621	CE(22:1)	CE	rs661048	9	15297629	15297631	A	G	0.867	0.233598	0.0322124	4.83076e-13	0.239821	0.0320106	8.05211e-14	0.227429	0.0323463	1.17928e-12
7622	CE(22:1)	CE	rs675849	9	15298666	15298668	C	T	0.864	0.244033	0.0317748	1.93249e-14	0.253878	0.0315711	1.10987e-15	0.236972	0.0319065	6.60796e-14
7623	CE(22:1)	CE	rs677622	9	15302613	15302615	G	A	0.864	0.241832	0.0317755	3.30242e-14	0.257517	0.0315577	4.24216e-16	0.234118	0.0319094	1.28983e-13
7624	CE(22:1)	CE	rs1215112	9	15303583	15303585	A	G	0.864	0.239152	0.0317478	5.97611e-14	0.255355	0.0315269	6.95969e-16	0.23118	0.0318815	2.41963e-13
7625	CE(22:1)	CE	rs686030	9	15304782	15304784	A	C	0.86	0.231838	0.0313155	1.57695e-13	0.248614	0.0310927	1.60412e-15	0.224435	0.0314482	5.54986e-13
7626	CE(22:1)	CE	rs581080	9	15305378	15305380	C	G	0.823	0.208138	0.0287905	5.62226e-13	0.220424	0.0285631	1.43738e-14	0.200354	0.0289093	2.39538e-12
7627	CE(22:4)	CE	rs11591147	1	55505647	55039974	T	G	0.018	-0.575949	0.0873226	4.66818e-11	-0.176756	0.0876155	0.0436428	-0.154526	0.0879719	0.0395321
7628	CE(22:4)	CE	rs198457	11	61471678	61704206	T	C	0.188	0.16157	0.0285892	1.67764e-08	0.142591	0.028503	5.99546e-07	0.134861	0.0288199	1.48056e-06
7629	CE(22:4)	CE	rs198441	11	61508379	61740907	G	A	0.33	0.129109	0.0235228	4.26518e-08	0.0952085	0.0234853	5.1346e-05	0.116099	0.0237141	5.06763e-07
7630	CE(22:4)	CE	rs198421	11	61518237	61750765	A	G	0.216	0.172006	0.0271403	2.53186e-10	0.152021	0.0270728	2.12151e-08	0.145754	0.0273565	5.21023e-08
7631	CE(22:4)	CE	rs198465	11	61521318	61753846	A	G	0.479	0.127993	0.0220164	6.5253e-09	0.114312	0.0219578	2.01582e-07	0.108055	0.0221972	5.831e-07
7632	CE(22:4)	CE	rs520987	11	61521446	61753974	A	C	0.48	0.129073	0.0220127	4.83604e-09	0.116198	0.0219534	1.26274e-07	0.109222	0.0221937	4.45229e-07
7633	CE(22:4)	CE	rs198464	11	61521621	61754149	A	G	0.479	0.127971	0.0220063	6.4547e-09	0.114399	0.0219486	1.95277e-07	0.107984	0.0221872	5.86099e-07
7634	CE(22:4)	CE	rs198462	11	61524119	61756647	A	G	0.484	0.129543	0.0219348	3.76286e-09	0.119981	0.0218735	4.35105e-08	0.109385	0.0221156	3.92501e-07
7635	CE(22:4)	CE	rs198461	11	61524366	61756894	C	A	0.484	0.129733	0.0219701	3.78017e-09	0.12216	0.0219066	2.59889e-08	0.109461	0.0221508	4.01497e-07
7636	CE(22:4)	CE	rs198460	11	61524974	61757502	A	G	0.484	0.127658	0.0220012	6.97884e-09	0.119649	0.0219394	5.19055e-08	0.107545	0.0221815	6.43301e-07
7637	CE(22:4)	CE	rs198459	11	61525020	61757548	A	G	0.217	0.167177	0.0271335	7.76178e-10	0.150637	0.0270652	2.8155e-08	0.139975	0.0273507	1.61032e-07
7638	CE(22:4)	CE	rs198476	11	61525730	61758258	A	G	0.484	0.126949	0.0220496	9.11404e-09	0.116607	0.0219895	1.19212e-07	0.1065	0.0222313	8.58421e-07
7639	CE(22:4)	CE	rs2269928	11	61537529	61770057	G	T	0.221	-0.178554	0.0274742	8.96424e-11	-0.172803	0.027421	3.34907e-10	-0.141368	0.0276877	1.71511e-07
7640	CE(22:4)	CE	rs149804	11	61538606	61771134	G	A	0.391	0.152065	0.0229153	3.56003e-11	0.149102	0.0228674	7.7879e-11	0.126806	0.0231028	2.13525e-08
7641	CE(22:4)	CE	rs149803	11	61539020	61771548	G	C	0.255	0.190363	0.0255901	1.19691e-13	0.201645	0.0255012	3.41831e-15	0.15557	0.0258013	8.88154e-10
7642	CE(22:4)	CE	rs174528	11	61543499	61776027	C	T	0.378	-0.353263	0.0224951	4.36981e-54	-0.392216	0.0222806	5.80548e-67	-0.288462	0.022683	1.00302e-36
7643	CE(22:4)	CE	rs174529	11	61543961	61776489	C	T	0.374	-0.353457	0.0224843	3.52208e-54	-0.39193	0.022277	6.84206e-67	-0.288547	0.0226731	8.93474e-37
7644	CE(22:4)	CE	rs174530	11	61546592	61779120	G	A	0.371	-0.347558	0.0224548	1.37317e-52	-0.390223	0.0222385	1.49765e-66	-0.283252	0.0226439	1.28596e-35
7645	CE(22:4)	CE	rs7943728	11	61547068	61779596	A	G	0.187	-0.20564	0.0287128	9.17187e-13	-0.230611	0.0286011	9.72041e-16	-0.161926	0.0289367	1.16282e-08
7646	CE(22:4)	CE	rs108499	11	61547237	61779765	T	C	0.341	-0.328741	0.0228505	7.89521e-46	-0.372045	0.0226383	7.80683e-59	-0.26869	0.0230438	2.84075e-31
7647	CE(22:4)	CE	rs509360	11	61548559	61781087	G	A	0.68	-0.170889	0.02351	4.50165e-13	-0.19614	0.0234506	8.34739e-17	-0.136689	0.0237037	4.31602e-09
7648	CE(22:4)	CE	rs174532	11	61548874	61781402	A	G	0.302	0.19622	0.0235678	1.08101e-16	0.215152	0.0234993	8.03051e-20	0.15926	0.0237695	1.16927e-11
7649	CE(22:4)	CE	rs174533	11	61549025	61781553	A	G	0.348	-0.368222	0.0224911	1.87035e-58	-0.412648	0.0222465	8.0782e-74	-0.298363	0.0226857	4.28527e-39
7650	CE(22:4)	CE	rs174534	11	61549458	61781986	G	A	0.351	-0.329748	0.0225618	3.57278e-47	-0.369363	0.0223663	2.42069e-59	-0.26822	0.0227556	6.62953e-32
7651	CE(22:4)	CE	rs174535	11	61551356	61783884	C	T	0.351	-0.36573	0.0224506	6.44104e-58	-0.406386	0.0222212	7.10684e-72	-0.295923	0.0226445	1.24189e-38
7652	CE(22:4)	CE	rs174536	11	61551927	61784455	C	A	0.349	-0.364998	0.0224834	1.56017e-57	-0.409422	0.0222389	8.9452e-73	-0.294984	0.0226774	2.66284e-38
7653	CE(22:4)	CE	rs174537	11	61552680	61785208	T	G	0.346	-0.367315	0.0224978	3.72782e-58	-0.412271	0.0222471	1.09184e-73	-0.296859	0.0226925	1.04574e-38
7654	CE(22:4)	CE	rs61896141	11	61556039	61788567	C	A	0.184	-0.202351	0.0286754	1.94254e-12	-0.231548	0.028551	6.57454e-16	-0.158008	0.0289009	2.40962e-08
7655	CE(22:4)	CE	rs102275	11	61557803	61790331	C	T	0.352	-0.366926	0.0224115	1.67561e-58	-0.408443	0.0221703	6.46271e-73	-0.29653	0.0226054	6.63581e-39
7656	CE(22:4)	CE	rs102274	11	61557826	61790354	C	T	0.346	-0.367056	0.0224983	4.46915e-58	-0.412075	0.0222495	1.30005e-73	-0.296702	0.0226929	1.14491e-38
7657	CE(22:4)	CE	rs174538	11	61560081	61792609	A	G	0.319	-0.345987	0.0229197	3.6506e-50	-0.390164	0.0226811	4.97186e-64	-0.278934	0.023119	2.60262e-33
7658	CE(22:4)	CE	rs412334	11	61560261	61792789	T	C	0.157	0.175464	0.0299084	4.71834e-09	0.183439	0.0298647	8.7389e-10	0.141659	0.0301518	1.35154e-06
7659	CE(22:4)	CE	rs4246215	11	61564299	61796827	T	G	0.364	-0.362492	0.022283	9.15723e-58	-0.404322	0.0220548	3.23922e-72	-0.296633	0.0224757	2.38584e-39
7660	CE(22:4)	CE	rs174541	11	61565908	61798436	C	T	0.364	-0.360655	0.0222876	3.40474e-57	-0.403283	0.0220575	7.44498e-72	-0.294539	0.0224802	8.08065e-39
7661	CE(22:4)	CE	rs174544	11	61567753	61800281	A	C	0.308	-0.348556	0.0233253	2.67088e-49	-0.400509	0.0230738	2.67577e-65	-0.281686	0.0235242	7.54913e-33
7662	CE(22:4)	CE	rs174545	11	61569306	61801834	G	C	0.346	-0.367356	0.0225015	3.76137e-58	-0.412453	0.0222524	1.00644e-73	-0.296629	0.0226961	1.22038e-38
7663	CE(22:4)	CE	rs174546	11	61569830	61802358	T	C	0.346	-0.367357	0.0225014	3.75691e-58	-0.412454	0.0222523	1.0044e-73	-0.296634	0.0226961	1.21717e-38
7664	CE(22:4)	CE	rs174547	11	61570783	61803311	C	T	0.345	-0.367306	0.0225024	3.93519e-58	-0.412392	0.0222533	1.06994e-73	-0.296674	0.0226972	1.19924e-38
7665	CE(22:4)	CE	rs174548	11	61571348	61803876	G	C	0.314	-0.352008	0.0232552	1.60558e-50	-0.400582	0.0230081	1.11312e-65	-0.284876	0.0234528	9.9267e-34
7666	CE(22:4)	CE	rs174549	11	61571382	61803910	A	G	0.309	-0.349425	0.0233296	1.61991e-49	-0.401035	0.0230801	1.95957e-65	-0.282292	0.0235282	5.71832e-33
7667	CE(22:4)	CE	rs174550	11	61571478	61804006	C	T	0.345	-0.367227	0.0225037	4.21378e-58	-0.412347	0.0222543	1.1257e-73	-0.296533	0.0226983	1.3082e-38
7668	CE(22:4)	CE	rs4564341	11	61573540	61806068	T	C	0.084	-0.407051	0.039984	4.70682e-24	-0.491382	0.0397295	1.42455e-34	-0.330224	0.0403518	1.7766e-16
7669	CE(22:4)	CE	rs174553	11	61575158	61807686	G	A	0.345	-0.366689	0.0225054	6.22368e-58	-0.411759	0.0222558	1.83112e-73	-0.295914	0.0227	1.87079e-38
7670	CE(22:4)	CE	rs174554	11	61579463	61811991	G	A	0.345	-0.364464	0.0225029	2.80362e-57	-0.410025	0.0222511	6.74258e-73	-0.293948	0.0226978	5.47797e-38
7671	CE(22:4)	CE	rs174555	11	61579760	61812288	C	T	0.309	-0.349117	0.0233348	2.05566e-49	-0.400372	0.0230842	3.33727e-65	-0.281907	0.0235333	7.14204e-33
7672	CE(22:4)	CE	rs174556	11	61580635	61813163	T	C	0.308	-0.345975	0.0233349	1.41e-48	-0.398291	0.023081	1.4102e-64	-0.279021	0.0235338	2.98233e-32
7673	CE(22:4)	CE	rs174559	11	61581656	61814184	A	G	0.282	-0.329387	0.0238936	2.30113e-42	-0.380703	0.0236516	1.20321e-56	-0.265062	0.0240986	4.35532e-28
7674	CE(22:4)	CE	rs174560	11	61581764	61814292	C	T	0.313	-0.351602	0.0232629	2.22616e-50	-0.399896	0.0230142	1.98031e-65	-0.284241	0.0234605	1.43374e-33
7675	CE(22:4)	CE	rs174561	11	61582708	61815236	C	T	0.309	-0.349188	0.0233396	2.05659e-49	-0.400443	0.0230886	3.35239e-65	-0.281967	0.0235382	7.13216e-33
7676	CE(22:4)	CE	rs174562	11	61585144	61817672	G	A	0.345	-0.366183	0.0225098	9.26769e-58	-0.411295	0.0222593	2.77925e-73	-0.295463	0.0227046	2.48374e-38
7677	CE(22:4)	CE	rs61897792	11	61586886	61819414	T	C	0.103	0.208851	0.0375426	2.9145e-08	0.229228	0.0375227	1.11714e-09	0.181815	0.0378412	8.00262e-07
7678	CE(22:4)	CE	rs174564	11	61588305	61820833	G	A	0.349	-0.368054	0.0224863	1.94449e-58	-0.413801	0.0222271	2.54922e-74	-0.297075	0.0226802	8.46716e-39
7679	CE(22:4)	CE	rs28456	11	61589481	61822009	G	A	0.313	-0.347516	0.023286	3.46513e-49	-0.400481	0.0230242	1.48069e-65	-0.280279	0.0234835	1.19229e-32
7680	CE(22:4)	CE	rs174565	11	61591636	61824164	G	C	0.138	-0.392731	0.0315654	7.18402e-35	-0.441562	0.031374	5.77999e-44	-0.32211	0.0318464	4.27824e-24
7681	CE(22:4)	CE	rs174566	11	61592362	61824890	G	A	0.351	-0.367158	0.0224423	2.10279e-58	-0.410722	0.0221884	1.58026e-73	-0.296423	0.0226364	8.84584e-39
7682	CE(22:4)	CE	rs174567	11	61593005	61825533	G	A	0.351	-0.36664	0.0224445	3.0745e-58	-0.410406	0.0221906	2.07202e-73	-0.295927	0.0226385	1.18597e-38
7683	CE(22:4)	CE	rs174568	11	61593816	61826344	T	C	0.346	-0.362421	0.0225057	1.14177e-56	-0.409421	0.0222461	1.00587e-72	-0.292184	0.0227007	1.47959e-37
7684	CE(22:4)	CE	rs174569	11	61594164	61826692	C	T	0.015	-0.528273	0.0923402	1.12292e-08	-0.542212	0.0922232	4.37493e-09	-0.473008	0.0929652	1.88305e-07
7685	CE(22:4)	CE	rs968567	11	61595564	61828092	T	C	0.182	-0.199754	0.0285467	2.96041e-12	-0.227307	0.0284244	1.65404e-15	-0.155777	0.0287732	3.24296e-08
7686	CE(22:4)	CE	rs99780	11	61596633	61829161	T	C	0.351	-0.366504	0.0224308	2.87932e-58	-0.40953	0.0221789	3.51341e-73	-0.295763	0.0226249	1.17696e-38
7687	CE(22:4)	CE	rs174570	11	61597212	61829740	T	C	0.138	-0.391416	0.0315175	9.4448e-35	-0.440716	0.0313246	6.1609e-44	-0.320864	0.0317987	5.43455e-24
7688	CE(22:4)	CE	rs1535	11	61597972	61830500	G	A	0.348	-0.367041	0.0224756	3.50309e-58	-0.411974	0.0222272	1.04385e-73	-0.296445	0.02267	1.11773e-38
7689	CE(22:4)	CE	rs174572	11	61598288	61830816	T	C	0.26	-0.273454	0.02498	1.53674e-27	-0.29347	0.0248449	1.16599e-31	-0.220463	0.0251813	1.42194e-18
7690	CE(22:4)	CE	rs61897793	11	61599347	61831875	A	G	0.183	-0.199499	0.0285719	3.29314e-12	-0.224689	0.028452	3.68001e-15	-0.156074	0.0287975	3.14113e-08
7691	CE(22:4)	CE	rs174573	11	61600327	61832855	A	G	0.26	-0.274076	0.0249801	1.17853e-27	-0.293718	0.0248445	1.04905e-31	-0.220909	0.0251813	1.21833e-18
7692	CE(22:4)	CE	rs174574	11	61600342	61832870	C	A	0.646	0.367744	0.0224723	1.95598e-58	0.408069	0.0222311	2.2923e-72	0.297161	0.0226659	7.26769e-39
7693	CE(22:4)	CE	rs2524296	11	61601378	61833906	T	C	0.088	-0.395726	0.0390669	7.7963e-24	-0.47491	0.0388272	7.21063e-34	-0.318613	0.0394239	4.06896e-16
7694	CE(22:4)	CE	rs2845574	11	61601872	61834400	T	C	0.087	-0.393958	0.0390971	1.3213e-23	-0.471489	0.0388621	2.3367e-33	-0.317826	0.0394545	5.02749e-16
7695	CE(22:4)	CE	rs2845573	11	61601908	61834436	G	A	0.088	-0.39562	0.0390551	7.77036e-24	-0.474486	0.0388165	7.88677e-34	-0.318942	0.0394114	3.72536e-16
7696	CE(22:4)	CE	rs174575	11	61602003	61834531	G	C	0.264	-0.273875	0.0248786	7.95092e-28	-0.295254	0.0247363	2.87253e-32	-0.220316	0.0250786	1.09425e-18
7697	CE(22:4)	CE	rs2727270	11	61603237	61835765	T	C	0.125	-0.357051	0.0332772	1.58473e-26	-0.418888	0.0330819	3.82188e-36	-0.288795	0.0335684	5.28434e-18
7698	CE(22:4)	CE	rs2727271	11	61603358	61835886	T	A	0.125	-0.356978	0.0332745	1.60728e-26	-0.418758	0.0330795	3.96769e-36	-0.288759	0.0335657	5.30325e-18
7699	CE(22:4)	CE	rs174576	11	61603510	61836038	A	C	0.352	-0.36701	0.0224664	3.22265e-58	-0.409641	0.022221	6.23002e-73	-0.296303	0.0226598	1.12323e-38
7700	CE(22:4)	CE	rs2524299	11	61604782	61837310	T	A	0.128	-0.352913	0.0329636	2.01681e-26	-0.410351	0.032775	2.17481e-35	-0.285726	0.0332492	5.74362e-18
7701	CE(22:4)	CE	rs174577	11	61604814	61837342	A	C	0.353	-0.367728	0.0224372	1.36779e-58	-0.407155	0.0222019	3.16213e-72	-0.297154	0.0226307	5.62767e-39
7702	CE(22:4)	CE	rs2072113	11	61604967	61837495	T	C	0.125	-0.358693	0.0332351	8.1608e-27	-0.416754	0.0330506	7.30865e-36	-0.290489	0.0335259	3.11569e-18
7703	CE(22:4)	CE	rs2072114	11	61605215	61837743	G	A	0.132	-0.346891	0.0323763	1.90274e-26	-0.394485	0.0322238	6.24971e-34	-0.279498	0.0326598	7.78628e-18
7704	CE(22:4)	CE	rs174578	11	61605499	61838027	A	T	0.354	-0.366205	0.0224295	3.51906e-58	-0.405322	0.0221975	1.1624e-71	-0.295655	0.022623	1.2328e-38
7705	CE(22:4)	CE	rs174579	11	61605613	61838141	T	C	0.217	-0.254246	0.026352	8.17835e-22	-0.277845	0.0261946	6.66155e-26	-0.203943	0.0265671	9.96244e-15
7706	CE(22:4)	CE	rs174580	11	61606642	61839170	G	A	0.354	-0.365773	0.0224628	6.781e-58	-0.404247	0.0222363	4.33069e-71	-0.29544	0.0226558	1.76709e-38
7707	CE(22:4)	CE	rs174581	11	61606683	61839211	A	G	0.354	-0.365728	0.0224723	7.77797e-58	-0.404477	0.0222449	4.08613e-71	-0.295388	0.0226653	1.94894e-38
7708	CE(22:4)	CE	rs139957766	11	61607047	61839575	A	G	0.032	-0.402132	0.0652078	7.64756e-10	-0.492654	0.0650384	4.43243e-14	-0.332692	0.0658108	2.23427e-07
7709	CE(22:4)	CE	rs174582	11	61607168	61839696	G	A	0.218	-0.258933	0.0264246	1.91008e-22	-0.281453	0.026269	2.13664e-26	-0.208511	0.0266376	3.07697e-15
7710	CE(22:4)	CE	rs2727265	11	61609004	61841532	A	C	0.086	-0.374368	0.039445	3.73201e-21	-0.460485	0.0391848	1.97027e-31	-0.29734	0.0398023	4.7758e-14
7711	CE(22:4)	CE	rs174583	11	61609750	61842278	T	C	0.354	-0.366391	0.0225665	1.42158e-57	-0.406519	0.0223362	3.00844e-71	-0.296288	0.0227585	2.31921e-38
7712	CE(22:4)	CE	rs174584	11	61610750	61843278	A	G	0.356	-0.367249	0.022554	6.64053e-58	-0.404766	0.0223312	1.04364e-70	-0.297348	0.022746	1.17563e-38
7713	CE(22:4)	CE	rs2526680	11	61611216	61843744	T	C	0.086	-0.374279	0.0394387	3.74492e-21	-0.461008	0.039176	1.637e-31	-0.297348	0.0397975	4.73649e-14
7714	CE(22:4)	CE	rs174585	11	61611694	61844222	A	G	0.219	-0.261504	0.0265841	1.31941e-22	-0.283783	0.0264271	1.66609e-26	-	-	-
7715	CE(22:4)	CE	rs174587	11	61612830	61845358	T	C	0.209	-0.265897	0.0270705	1.4973e-22	-0.281852	0.0269406	2.77071e-25	-0.216658	0.0272851	1.26199e-15
7716	CE(22:4)	CE	rs93923	11	61613745	61846273	T	C	0.211	-0.265666	0.0270598	1.56774e-22	-0.283855	0.0269254	1.21733e-25	-0.2161	0.0272739	1.44682e-15
7717	CE(22:4)	CE	rs2845572	11	61614595	61847123	A	G	0.094	-0.34859	0.0380263	7.59294e-20	-0.439247	0.0377502	7.74964e-31	-0.275236	0.0383629	4.22346e-13
7718	CE(22:4)	CE	rs174589	11	61615803	61848331	G	C	0.209	-0.265152	0.0271676	2.74369e-22	-0.280135	0.0270418	7.88322e-25	-0.216059	0.0273815	1.87378e-15
7719	CE(22:4)	CE	rs2851682	11	61616012	61848540	G	A	0.096	-0.353752	0.0377384	1.14851e-20	-0.441154	0.0374706	1.6082e-31	-0.280761	0.0380731	9.78652e-14
7720	CE(22:4)	CE	rs174590	11	61616977	61849505	C	G	0.211	-0.267674	0.0271139	9.24309e-23	-0.282307	0.0269867	2.82384e-25	-0.218502	0.0273272	8.12457e-16
7721	CE(22:4)	CE	rs174591	11	61617676	61850204	A	T	0.258	-0.285199	0.0254616	9.45972e-29	-0.292488	0.0253688	2.69033e-30	-0.233655	0.0256605	6.31531e-20
7722	CE(22:4)	CE	rs2727263	11	61618012	61850540	T	C	0.085	-0.341526	0.0404341	4.23773e-17	-0.435206	0.0401762	5.20799e-27	-0.269459	0.0407861	2.19462e-11
7723	CE(22:4)	CE	rs61897795	11	61618169	61850697	G	A	0.157	-0.204964	0.0307069	2.74198e-11	-0.231035	0.0305865	5.18271e-14	-0.162919	0.0309419	7.3242e-08
7724	CE(22:4)	CE	rs174592	11	61618608	61851136	G	A	0.375	-0.349814	0.022538	6.65877e-53	-0.385793	0.0223325	1.31137e-64	-0.283421	0.0227267	2.04191e-35
7725	CE(22:4)	CE	rs174593	11	61618831	61851359	C	T	0.274	-0.261524	0.0250639	3.35996e-25	-0.269703	0.0249736	8.01038e-27	-0.213768	0.0252598	1.7452e-17
7726	CE(22:4)	CE	rs174594	11	61619829	61852357	A	C	0.623	0.349982	0.0225716	8.13566e-53	0.38585	0.0223635	1.78582e-64	0.283565	0.0227599	2.35807e-35
7727	CE(22:4)	CE	rs174595	11	61619893	61852421	T	C	0.226	-0.236623	0.0265228	6.60322e-19	-0.25293	0.0264008	1.71123e-21	-0.191776	0.0267335	4.2517e-13
7728	CE(22:4)	CE	rs174597	11	61621040	61853568	C	G	0.235	-0.235531	0.02619	3.42009e-19	-0.248504	0.0260802	2.67436e-21	-0.190951	0.0263979	2.75227e-13
7729	CE(22:4)	CE	rs174598	11	61621194	61853722	A	G	0.33	-0.330275	0.0231707	4.50499e-45	-0.365209	0.0229716	2.86712e-55	-0.267721	0.0233656	2.79067e-30
7730	CE(22:4)	CE	rs174599	11	61621556	61854084	C	G	0.376	-0.348288	0.0226043	3.4871e-52	-0.381928	0.0224092	5.31616e-63	-0.282429	0.0227917	5.31807e-35
7731	CE(22:4)	CE	rs174600	11	61622227	61854755	C	T	0.33	-0.326226	0.0231873	5.57004e-44	-0.362446	0.0229886	2.05453e-54	-0.264387	0.0233815	1.49259e-29
7732	CE(22:4)	CE	rs174601	11	61623140	61855668	T	C	0.374	-0.34883	0.0226618	4.38915e-52	-0.384206	0.0224583	1.89089e-63	-0.283457	0.0228482	4.47175e-35
7733	CE(22:4)	CE	rs2526678	11	61623793	61856321	A	G	0.091	-0.358727	0.0395139	1.6804e-19	-0.43985	0.0392669	9.61095e-29	-0.287282	0.039852	3.29712e-13
7734	CE(22:4)	CE	rs97384	11	61624181	61856709	C	T	0.623	0.34926	0.0227804	9.71765e-52	0.379145	0.0226002	3.25468e-61	0.285097	0.0229713	4.214e-35
7735	CE(22:4)	CE	rs174602	11	61624414	61856942	C	T	0.198	-0.224396	0.0291033	1.5362e-14	-0.227518	0.0290597	6.12601e-15	-0.187929	0.0293307	8.16943e-11
7736	CE(22:4)	CE	rs174603	11	61626206	61858734	A	G	0.312	-0.244344	0.0236899	1.18812e-24	-0.267491	0.023564	2.10393e-29	-0.195706	0.0238849	1.63578e-16
7737	CE(22:4)	CE	rs174604	11	61626270	61858798	G	C	0.365	-0.278905	0.0227893	7.38566e-34	-0.293036	0.0226996	2.09904e-37	-0.227465	0.0229792	3.60817e-23
7738	CE(22:4)	CE	rs174605	11	61626921	61859449	T	G	0.291	-0.21219	0.0240415	1.56695e-18	-0.247401	0.0239068	8.66125e-25	-0.168079	0.0242394	2.3345e-12
7739	CE(22:4)	CE	rs174606	11	61626973	61859501	T	G	0.46	-0.219021	0.0221997	1.00272e-22	-0.215531	0.0221522	4.02486e-22	-0.18278	0.0223803	2.03523e-16
7740	CE(22:4)	CE	rs174607	11	61627321	61859849	C	G	0.267	-0.20118	0.0249025	8.34639e-16	-0.232327	0.0247783	1.09416e-20	-0.157173	0.0251038	2.09265e-10
7741	CE(22:4)	CE	rs174608	11	61627484	61860012	G	A	0.293	-0.211208	0.0238888	1.36566e-18	-0.243995	0.0237634	1.95003e-24	-0.16774	0.0240862	1.89122e-12
7742	CE(22:4)	CE	rs174609	11	61627811	61860339	C	T	0.461	-0.220779	0.0221309	3.41933e-23	-0.21547	0.0220917	3.19521e-22	-0.184898	0.0223111	7.57133e-17
7743	CE(22:4)	CE	rs174610	11	61627833	61860361	G	A	0.461	-0.220666	0.0221257	3.51219e-23	-0.215356	0.0220873	3.29104e-22	-0.184736	0.0223059	7.91188e-17
7744	CE(22:4)	CE	rs174611	11	61627881	61860409	C	T	0.293	-0.210197	0.0238442	1.7133e-18	-0.242942	0.0237189	2.51438e-24	-0.166877	0.0240415	2.22207e-12
7745	CE(22:4)	CE	rs74771917	11	61627960	61860488	T	C	0.02	-0.492463	0.0830102	3.20893e-09	-0.327022	0.0831362	8.56302e-05	-0.433972	0.0835791	1.08414e-07
7746	CE(22:4)	CE	rs174612	11	61628266	61860794	G	C	0.461	-0.220105	0.0221295	4.58461e-23	-0.214796	0.0220897	4.25035e-22	-0.184197	0.0223098	9.7762e-17
7747	CE(22:4)	CE	rs174613	11	61628492	61861020	A	G	0.461	-0.220808	0.0221385	3.48775e-23	-0.215806	0.0220975	2.82626e-22	-0.184604	0.0223188	8.64476e-17
7748	CE(22:4)	CE	rs174614	11	61628915	61861443	C	T	0.461	-0.220746	0.0221518	3.80154e-23	-0.215373	0.0221112	3.61729e-22	-0.184659	0.0223321	8.82309e-17
7749	CE(22:4)	CE	rs174615	11	61628964	61861492	A	T	0.461	-0.220715	0.0221499	3.8218e-23	-0.215079	0.0221099	4.08916e-22	-0.184555	0.0223303	9.11617e-17
7750	CE(22:4)	CE	rs174616	11	61629122	61861650	A	G	0.461	-0.220715	0.0221531	3.87598e-23	-0.215296	0.0221127	3.76225e-22	-0.184574	0.0223335	9.14479e-17
7751	CE(22:4)	CE	rs174617	11	61629166	61861694	G	A	0.461	-0.221085	0.0221487	3.22711e-23	-0.214797	0.0221106	4.63435e-22	-0.184988	0.0223292	7.74246e-17
7752	CE(22:4)	CE	rs174618	11	61629322	61861850	C	T	0.441	-0.184092	0.0222545	1.71777e-16	-0.190671	0.022197	1.22394e-17	-0.152834	0.0224357	5.44573e-12
7753	CE(22:4)	CE	rs113003506	11	61629377	61861905	T	C	0.121	-0.172794	0.0343606	5.34548e-07	-0.202251	0.0342801	3.99368e-09	-0.133537	0.0346413	5.87063e-05
7754	CE(22:4)	CE	rs174619	11	61629666	61862194	G	A	0.543	0.219736	0.0222147	7.6799e-23	0.213196	0.0221747	1.18923e-21	0.183548	0.0223953	1.60782e-16
7755	CE(22:4)	CE	rs174620	11	61629747	61862275	G	A	0.44	-0.183836	0.0222555	1.88859e-16	-0.190205	0.0222003	1.46945e-17	-0.152605	0.0224367	5.85315e-12
7756	CE(22:4)	CE	rs174621	11	61630104	61862632	A	G	0.222	-0.213455	0.0264917	9.72723e-16	-0.23017	0.0264095	3.9528e-18	-0.17602	0.0267062	2.43665e-11
7757	CE(22:4)	CE	rs11605884	11	61630133	61862661	C	T	0.02	-0.504162	0.083191	1.47562e-09	-0.320828	0.0833268	0.000120697	-0.443559	0.0837746	6.2463e-08
7758	CE(22:4)	CE	rs3168072	11	61631510	61864038	T	A	0.02	-0.492424	0.0834123	3.82967e-09	-0.312452	0.0835373	0.000187574	-0.431707	0.0839974	1.43567e-07
7759	CE(22:4)	CE	rs174622	11	61631927	61864455	A	G	0.222	-0.213149	0.0264627	9.94529e-16	-0.230475	0.0263802	3.28332e-18	-0.175921	0.0266777	2.38302e-11
7760	CE(22:4)	CE	rs12577276	11	61632310	61864838	G	A	0.02	-0.486574	0.082043	3.24285e-09	-0.2892	0.0821946	0.000441983	-0.427494	0.0826295	1.19801e-07
7761	CE(22:4)	CE	rs11539526	11	61633770	61866298	T	C	0.119	-0.177134	0.0346555	3.46954e-07	-0.206554	0.0345702	2.53755e-09	-0.13696	0.034939	4.49372e-05
7762	CE(22:4)	CE	rs77167250	11	61633947	61866475	T	C	0.118	-0.177538	0.0347011	3.38237e-07	-0.209032	0.0346131	1.71511e-09	-0.137294	0.0349854	4.41357e-05
7763	CE(22:4)	CE	rs113268188	11	61634829	61867357	G	T	0.118	-0.177381	0.034707	3.48165e-07	-0.209221	0.0346181	1.66822e-09	-0.136866	0.0349911	4.65517e-05
7764	CE(22:4)	CE	rs17764324	11	61635088	61867616	T	G	0.117	-0.172531	0.0347978	7.63966e-07	-0.205895	0.0347125	3.29707e-09	-0.132064	0.0350822	8.45409e-05
7765	CE(22:4)	CE	rs17831757	11	61635200	61867728	C	T	0.117	-0.172232	0.0347951	7.96594e-07	-0.205552	0.0347098	3.49017e-09	-0.131871	0.0350794	8.63038e-05
7766	CE(22:4)	CE	rs174623	11	61635294	61867822	A	G	0.543	0.219846	0.0221054	4.5868e-23	0.212872	0.0220677	8.78892e-22	0.183864	0.0222873	1.0326e-16
7767	CE(22:4)	CE	rs6591662	11	61635814	61868342	G	A	0.883	0.171808	0.0348662	8.92762e-07	0.204995	0.0347816	4.13741e-09	0.131738	0.0351498	9.02804e-05
7768	CE(22:4)	CE	rs6591663	11	61635992	61868520	A	G	0.883	0.17217	0.0348594	8.43065e-07	0.205567	0.0347749	3.7225e-09	0.132203	0.0351427	8.53901e-05
7769	CE(22:4)	CE	rs174625	11	61636013	61868541	T	A	0.575	0.177269	0.0224063	3.18941e-15	0.191561	0.0223435	1.38611e-17	0.146342	0.0225895	5.13566e-11
7770	CE(22:4)	CE	rs7395424	11	61636017	61868545	T	A	0.883	0.172441	0.0348936	8.31107e-07	0.205288	0.0348094	4.05019e-09	0.132074	0.0351777	8.79515e-05
7771	CE(22:4)	CE	rs11230815	11	61636126	61868654	C	G	0.883	0.171526	0.0348578	9.24564e-07	0.204902	0.0347729	4.16806e-09	0.131495	0.0351414	9.24659e-05
7772	CE(22:4)	CE	rs11230816	11	61636253	61868781	C	G	0.883	0.170131	0.0348795	1.14907e-06	0.204077	0.0347941	4.90765e-09	0.130134	0.0351639	0.000108756
7773	CE(22:4)	CE	rs11230817	11	61636255	61868783	T	C	0.883	0.171379	0.0348559	9.43217e-07	0.204657	0.0347711	4.33971e-09	0.131311	0.0351404	9.43581e-05
7774	CE(22:4)	CE	rs174626	11	61637057	61869585	A	G	0.544	0.21415	0.0220826	5.0598e-22	0.209353	0.0220437	3.5768e-21	0.17905	0.0222649	5.61329e-16
7775	CE(22:4)	CE	rs7394459	11	61637349	61869877	T	C	0.88	0.163189	0.0346306	2.61223e-06	0.199614	0.0345398	8.24597e-09	0.123765	0.0349101	0.000198115
7776	CE(22:4)	CE	rs174627	11	61637466	61869994	A	G	0.143	-0.167664	0.031277	8.67284e-08	-0.198344	0.0311464	2.08795e-10	-0.133678	0.0315215	1.13575e-05
7777	CE(22:4)	CE	rs174628	11	61637587	61870115	C	T	0.222	-0.195261	0.0263277	1.41021e-13	-0.220593	0.026239	5.51437e-17	-0.160668	0.0265436	7.68874e-10
7778	CE(22:4)	CE	rs7104849	11	61638044	61870572	A	G	0.88	0.161512	0.0345733	3.17935e-06	0.194988	0.0344887	1.71337e-08	0.12278	0.0348515	0.000215506
7779	CE(22:4)	CE	rs10897181	11	61638234	61870762	C	G	0.88	0.159954	0.0346089	4.04e-06	0.19587	0.0345208	1.5233e-08	0.121014	0.0348874	0.000263945
7780	CE(22:4)	CE	rs79479642	11	61638953	61871481	T	G	0.119	-0.158894	0.0346803	4.8885e-06	-0.194911	0.0345913	1.91129e-08	-0.1202	0.0349588	0.000295332
7781	CE(22:4)	CE	rs7118175	11	61639358	61871886	T	C	0.915	0.177287	0.0406916	1.34861e-05	0.233445	0.0405731	9.36852e-09	0.134169	0.04102	0.000540218
7782	CE(22:4)	CE	rs422249	11	61639488	61872016	C	T	0.657	0.22482	0.0229411	1.98321e-22	0.258196	0.0228161	2.90385e-29	0.179384	0.0231342	5.46741e-15
7783	CE(22:4)	CE	rs174448	11	61639573	61872101	A	G	0.637	0.253904	0.022601	7.43098e-29	0.270562	0.0225028	9.67262e-33	0.204885	0.0227921	1.79727e-19
7784	CE(22:4)	CE	rs174449	11	61640379	61872907	A	G	0.641	0.253633	0.0225323	5.65115e-29	0.270793	0.0224415	5.52178e-33	0.204976	0.0227247	1.36616e-19
7785	CE(22:4)	CE	rs174450	11	61641542	61874070	T	G	0.537	0.200073	0.0219873	1.31572e-19	0.200676	0.0219342	8.84559e-20	0.1666	0.0221707	3.4295e-14
7786	CE(22:4)	CE	rs7115739	11	61641717	61874245	G	T	0.971	0.392096	0.0670244	5.28888e-09	0.263016	0.067082	9.05836e-05	0.338311	0.0676128	2.92021e-07
7787	CE(22:4)	CE	rs174451	11	61642763	61875291	T	C	0.233	-0.197719	0.025885	2.62774e-14	-0.221976	0.0257999	1.03104e-17	-0.163135	0.0260994	2.23547e-10
7788	CE(22:4)	CE	rs174453	11	61645967	61878495	G	C	0.177	-0.220784	0.0290743	3.71642e-14	-0.224621	0.0289812	1.11461e-14	-0.183293	0.0293049	2.17731e-10
7789	CE(22:4)	CE	rs174634	11	61647387	61879915	C	G	0.744	0.234456	0.0250188	1.08022e-20	0.233808	0.0249788	1.20826e-20	0.197882	0.0252298	2.72502e-15
7790	CE(22:4)	CE	rs174635	11	61647427	61879955	G	T	0.744	0.234401	0.025018	1.09938e-20	0.233726	0.024978	1.24219e-20	0.197796	0.025229	2.79327e-15
7791	CE(22:4)	CE	rs174454	11	61650747	61883275	A	G	0.75	0.237176	0.0251832	6.99352e-21	0.238851	0.0251436	3.2777e-21	0.200425	0.0253954	1.85182e-15
7792	CE(22:4)	CE	rs1000778	11	61655305	61887833	G	A	0.742	0.225803	0.0247933	1.21421e-19	0.223103	0.0247531	2.85246e-19	0.189721	0.0250038	1.96753e-14
7793	CE(22:4)	CE	rs174455	11	61656117	61888645	A	G	0.64	0.243487	0.0226698	1.38241e-26	0.251388	0.0226113	2.50437e-28	0.199177	0.0228601	2.05189e-18
7794	CE(22:4)	CE	rs174456	11	61656182	61888710	A	C	0.742	0.226191	0.0248161	1.13681e-19	0.223304	0.0247765	2.86226e-19	0.190166	0.0250264	1.81047e-14
7795	CE(22:4)	CE	rs1151144	11	61656585	61889113	C	T	0.742	0.226535	0.0248372	1.07569e-19	0.22346	0.0247981	2.90278e-19	0.190466	0.0250475	1.7353e-14
7796	CE(22:4)	CE	rs1295988	11	61656658	61889186	C	A	0.742	0.226613	0.0248425	1.06394e-19	0.223494	0.0248035	2.91822e-19	0.190534	0.0250528	1.72028e-14
7797	CE(22:4)	CE	rs174457	11	61656975	61889503	C	T	0.742	0.226902	0.0248588	1.01079e-19	0.223577	0.0248205	2.99268e-19	0.19066	0.0250693	1.7201e-14
7798	CE(22:4)	CE	rs174458	11	61656995	61889523	T	C	0.691	0.23906	0.0236074	7.38656e-24	0.247892	0.023541	1.23545e-25	0.195766	0.0238057	1.28123e-16
7799	CE(22:4)	CE	rs174459	11	61657050	61889578	T	C	0.742	0.227139	0.0248741	9.7585e-20	0.223716	0.0248364	2.99627e-19	0.190785	0.0250845	1.71567e-14
7800	CE(22:4)	CE	rs174460	11	61657110	61889638	T	C	0.691	0.239108	0.0236122	7.38555e-24	0.247877	0.0235459	1.27181e-25	0.19583	0.0238104	1.26997e-16
7801	CE(22:4)	CE	rs174461	11	61657401	61889929	C	A	0.742	0.227271	0.0248797	9.47189e-20	0.223746	0.0248421	3.01923e-19	0.190905	0.0250901	1.67539e-14
7802	CE(22:4)	CE	rs77610807	11	61657593	61890121	T	C	0.515	0.16806	0.0269029	4.53684e-10	0.170198	0.0268801	2.63325e-10	-	-	-
7803	CE(22:4)	CE	rs174462	11	61657666	61890194	A	G	0.165	-0.229446	0.0297027	1.35615e-14	-0.216712	0.029631	3.03521e-13	-0.193002	0.0299443	6.37205e-11
7804	CE(22:4)	CE	rs174463	11	61657838	61890366	A	G	0.742	0.226513	0.0249058	1.36091e-19	0.222618	0.0248688	4.93563e-19	0.190023	0.0251162	2.32452e-14
7805	CE(22:4)	CE	rs174464	11	61657926	61890454	G	A	0.742	0.227606	0.0249012	9.00872e-20	0.223856	0.0248644	3.11988e-19	0.191185	0.0251117	1.6173e-14
7806	CE(22:4)	CE	rs693672	11	61658629	61891157	C	T	0.831	0.225577	0.029455	2.26385e-14	0.20983	0.0293797	1.06289e-12	0.190105	0.0296947	8.45489e-11
7807	CE(22:4)	CE	rs174465	11	61658800	61891328	T	C	0.687	0.231553	0.0236219	1.7972e-22	0.241218	0.0235576	2.44231e-24	0.189982	0.0238196	9.52556e-16
7808	CE(22:4)	CE	rs174466	11	61659296	61891824	G	A	0.741	0.218832	0.0249145	2.17348e-18	0.217539	0.0248695	2.98469e-18	0.183334	0.0251261	1.73631e-13
7809	CE(22:4)	CE	rs174467	11	61662661	61895189	G	T	0.167	0.189063	0.031592	2.32421e-09	0.18383	0.0315856	6.29499e-09	0.154958	0.0318448	5.88846e-07
7810	CE(22:4)	CE	rs174468	11	61663691	61896219	A	G	0.42	0.181738	0.0222223	3.70378e-16	0.186884	0.022171	4.90468e-17	0.149167	0.0224064	1.56197e-11
7811	CE(22:4)	CE	rs174469	11	61667443	61899971	T	C	0.164	-0.208758	0.0295913	1.97387e-12	-0.19271	0.0295217	7.33447e-11	-0.175435	0.0298333	2.1934e-09
7812	CE(22:4)	CE	rs174470	11	61669608	61902136	A	G	0.163	-0.207498	0.0297568	3.5121e-12	-0.189313	0.0296846	1.96306e-10	-0.175377	0.0299988	2.69394e-09
7813	CE(22:4)	CE	rs174471	11	61670037	61902565	T	C	0.421	0.176509	0.0221632	2.09347e-15	0.182982	0.0221101	1.76598e-16	0.144576	0.0223464	5.4323e-11
7814	CE(22:4)	CE	rs1151139	11	61671156	61903684	T	C	0.163	-0.206565	0.0298403	5.01011e-12	-0.189876	0.0297648	1.94232e-10	-0.174829	0.0300808	3.30063e-09
7815	CE(22:4)	CE	rs174473	11	61672235	61904763	C	T	0.214	-0.183631	0.0271599	1.52918e-11	-0.198132	0.0270633	2.87055e-13	-0.150387	0.0273711	2.06862e-08
7816	CE(22:4)	CE	rs174474	11	61672265	61904793	C	T	0.216	-0.184718	0.0270708	9.98051e-12	-0.197335	0.0269772	3.01668e-13	-0.151846	0.0272809	1.37883e-08
7817	CE(22:4)	CE	rs174475	11	61672645	61905173	C	G	0.469	0.162383	0.0220918	2.30142e-13	0.152353	0.0220656	5.86898e-12	0.136535	0.0222728	4.76826e-10
7818	CE(22:4)	CE	rs174476	11	61674118	61906646	T	C	0.42	0.173164	0.0221354	6.38777e-15	0.178315	0.0220869	9.23116e-16	0.141809	0.0223193	1.15559e-10
7819	CE(22:4)	CE	rs666870	11	61677479	61910007	A	G	0.422	0.171779	0.0220499	8.21587e-15	0.177206	0.022002	1.077e-15	0.140193	0.0222343	1.57685e-10
7820	CE(22:4)	CE	rs174478	11	61678576	61911104	G	T	0.422	0.17282	0.0220252	5.29478e-15	0.179704	0.0219749	3.94809e-16	0.140902	0.0222094	1.22786e-10
7821	CE(22:4)	CE	rs174479	11	61678754	61911282	G	C	0.166	-0.207294	0.0297417	3.59889e-12	-0.193445	0.0296693	7.71082e-11	-0.175316	0.0299774	2.65996e-09
7822	CE(22:4)	CE	rs143020224	19	11187324	11076648	G	C	0.117	-0.212209	0.0343149	6.7742e-10	-0.077166	0.0344337	0.0250649	0.000772665	0.0345903	0.49109
7823	CE(22:4)	CE	rs144826254	19	11187358	11076682	G	T	0.117	-0.212332	0.0343103	6.58792e-10	-0.0771693	0.0344293	0.0250395	0.000598511	0.034586	0.493097
7824	CE(22:4)	CE	rs112736558	19	11187422	11076746	C	T	0.117	-0.212239	0.0343087	6.68907e-10	-0.0771317	0.0344276	0.0251037	0.000648406	0.0345841	0.492521
7825	CE(22:4)	CE	rs111989435	19	11187611	11076935	G	A	0.117	-0.212227	0.0342974	6.61893e-10	-0.077025	0.0344163	0.0252581	0.00068317	0.0345728	0.492118
7826	CE(22:4)	CE	rs55997232	19	11188117	11077441	T	C	0.117	-0.212727	0.0343093	6.12069e-10	-0.0771271	0.0344288	0.0251175	0.000285443	0.0345846	0.496708
7827	CE(22:4)	CE	rs55791371	19	11188153	11077477	C	A	0.117	-0.213351	0.034416	6.16116e-10	-0.0771024	0.0345358	0.0256166	-0.000323021	0.0346904	0.496285
7828	CE(22:4)	CE	rs56125973	19	11188164	11077488	C	T	0.117	-0.213258	0.0344126	6.24323e-10	-0.0770852	0.0345323	0.0256352	-0.000187	0.0346871	0.497849
7829	CE(22:4)	CE	rs56289821	19	11188247	11077571	A	G	0.117	-0.213091	0.0342767	5.51284e-10	-0.0778377	0.0343969	0.0236756	-0.000138968	0.0345524	0.498396
7830	CE(22:4)	CE	rs112898275	19	11188850	11078174	C	T	0.117	-0.212914	0.0342531	5.54408e-10	-0.0775398	0.0343733	0.0241184	0.00030411	0.0345286	0.496487
7831	CE(22:4)	CE	rs112374545	19	11188899	11078223	T	C	0.117	-0.212926	0.0342527	5.52928e-10	-0.0775109	0.0343729	0.0241698	0.000303669	0.0345282	0.496492
7832	CE(22:4)	CE	rs148898583	19	11189205	11078529	G	C	0.117	-0.213043	0.0342487	5.38709e-10	-0.0774993	0.0343692	0.0241752	0.000453126	0.0345244	0.494764
7833	CE(22:4)	CE	rs113722226	19	11189272	11078596	C	T	0.117	-0.212905	0.0342363	5.44764e-10	-0.0773959	0.0343567	0.0243135	0.0005491	0.0345119	0.493653
7834	CE(22:4)	CE	rs73015011	19	11189764	11079088	C	T	0.117	-0.211382	0.0342038	6.948e-10	-0.0768126	0.0343224	0.0252614	0.00235817	0.0344796	0.472738
7835	CE(22:4)	CE	rs114821903	19	11189937	11079261	A	T	0.117	-0.211339	0.0341956	6.93833e-10	-0.0767402	0.0343142	0.0253643	0.00243875	0.0344714	0.471801
7836	CE(22:4)	CE	rs138175288	19	11189980	11079304	A	C	0.117	-0.211344	0.0341939	6.91907e-10	-0.0767303	0.0343125	0.0253761	0.00246746	0.0344697	0.471468
7837	CE(22:4)	CE	rs112107114	19	11190074	11079398	A	G	0.117	-0.211328	0.034191	6.91645e-10	-0.0767232	0.0343096	0.0253772	0.00243645	0.0344667	0.471824
7838	CE(22:4)	CE	rs115594766	19	11190110	11079434	G	A	0.117	-0.211333	0.0341893	6.89622e-10	-0.0767134	0.0343079	0.0253886	0.00243104	0.034465	0.471885
7839	CE(22:4)	CE	rs112032422	19	11190292	11079616	C	T	0.117	-0.212957	0.0341984	5.16475e-10	-0.077155	0.034319	0.0246021	0.000394255	0.0344745	0.495438
7840	CE(22:4)	CE	rs142158911	19	11190534	11079858	A	G	0.115	-0.214342	0.0347084	7.16136e-10	-0.0755416	0.0348294	0.0301344	0.00167959	0.0349899	0.480858
7841	CE(22:4)	CE	rs142130958	19	11190652	11079976	A	G	0.117	-0.211356	0.0341712	6.72777e-10	-0.0765852	0.03429	0.0255574	0.00237389	0.0344472	0.472531
7842	CE(22:4)	CE	rs73015013	19	11190873	11080197	T	C	0.117	-0.211247	0.0341524	6.71889e-10	-0.0764675	0.0342712	0.025704	0.00253021	0.0344284	0.470709
7843	CE(22:4)	CE	rs73015016	19	11191300	11080624	A	G	0.118	-0.208756	0.0341183	1.01985e-09	-0.0747774	0.0342342	0.0289795	0.00442062	0.034394	0.448868
7844	CE(22:4)	CE	rs10402112	19	11191677	11081001	A	T	0.118	-0.209544	0.0340557	8.23314e-10	-0.0761247	0.0341728	0.0259433	0.00407094	0.0343323	0.452809
7845	CE(22:4)	CE	rs138294113	19	11191729	11081053	T	C	0.117	-0.211196	0.0341178	6.51967e-10	-0.0761998	0.0342369	0.0260762	0.00259922	0.0343943	0.469882
7846	CE(22:4)	CE	rs61194703	19	11192193	11081517	T	A	0.118	-0.208529	0.0340379	9.71446e-10	-0.0749848	0.0341534	0.0281645	0.00527164	0.0343144	0.438955
7847	CE(22:4)	CE	rs73015020	19	11192550	11081874	A	G	0.118	-0.20848	0.034013	9.53173e-10	-0.0748241	0.0341286	0.0283886	0.00538194	0.0342895	0.437643
7848	CE(22:4)	CE	rs77140532	19	11192831	11082155	G	A	0.118	-0.208463	0.0339993	9.41498e-10	-0.0750081	0.0341149	0.0279382	0.00513794	0.0342754	0.440424
7849	CE(22:4)	CE	rs73015021	19	11192915	11082239	G	A	0.118	-0.208417	0.0339903	9.39864e-10	-0.0748558	0.0341059	0.0282166	0.00517091	0.0342665	0.44003
7850	CE(22:4)	CE	rs112552009	19	11193091	11082415	G	T	0.117	-0.212616	0.0340565	4.66939e-10	-0.0762485	0.0341778	0.0257237	0.00113818	0.0343335	0.486778
7851	CE(22:4)	CE	rs10412048	19	11193949	11083273	G	A	0.118	-0.209198	0.033907	7.40838e-10	-0.0763747	0.0340237	0.0248225	0.00416936	0.0341835	0.451464
7852	CE(22:4)	CE	rs8106503	19	11196886	11086210	C	T	0.115	-0.204952	0.0342595	2.35117e-09	-0.0748284	0.0343622	0.0294673	0.0101282	0.0345379	0.384672
7853	CE(22:4)	CE	rs12151108	19	11197261	11086585	A	G	0.117	-0.209808	0.0340133	7.47909e-10	-0.0752458	0.0341298	0.0275192	0.00496166	0.0342905	0.442479
7854	CE(22:4)	CE	rs73015024	19	11197598	11086922	T	G	0.117	-0.209829	0.034016	7.47356e-10	-0.0753362	0.0341324	0.0273453	0.00493133	0.0342931	0.442833
7855	CE(22:4)	CE	rs17248720	19	11198187	11087511	T	C	0.115	-0.204997	0.0342621	2.33928e-09	-0.0749678	0.0343646	0.0291779	0.0103815	0.0345404	0.381881
7856	CE(22:4)	CE	rs17248727	19	11198502	11087826	C	T	0.117	-0.210604	0.0339821	6.23439e-10	-0.0768382	0.0340995	0.02428	0.00391631	0.0342593	0.454497
7857	CE(22:4)	CE	rs6511720	19	11202306	11091630	T	G	0.117	-0.209898	0.0340073	7.30889e-10	-0.07605	0.0341227	0.0258762	0.00443276	0.034284	0.448565
7858	CE(22:4)	CE	rs62117160	19	45232161	44728895	A	G	0.046	-0.338021	0.0534487	2.80425e-10	-0.135288	0.0535684	0.01159	0.035583	0.053869	0.254469
7859	CE(22:4)	CE	rs4803750	19	45247627	44744370	G	A	0.069	-0.24667	0.0432277	1.26966e-08	-0.0809138	0.0433232	0.0618757	0.000200218	0.0435719	0.498167
7860	CE(22:4)	CE	rs115785198	19	45249509	44746252	T	C	0.068	-0.25002	0.0436791	1.14491e-08	-0.0829086	0.0437768	0.0583091	-0.00258947	0.0440261	0.47655
7861	CE(22:4)	CE	rs62117205	19	45255266	44752009	C	T	0.07	-0.249394	0.0435775	1.15033e-08	-0.0827129	0.043675	0.0583055	0.00380565	0.0439251	0.465481
7862	CE(22:4)	CE	rs62117206	19	45255679	44752422	C	G	0.07	-0.24944	0.0436287	1.18846e-08	-0.0822906	0.043726	0.0598973	0.00446256	0.0439763	0.459588
7863	CE(22:4)	CE	rs148933445	19	45302504	44799247	A	G	0.025	-0.442727	0.0775479	1.24055e-08	-0.184998	0.0776734	0.0173059	0.0709826	0.0782307	0.182135
7864	CE(22:4)	CE	rs118147862	19	45319631	44816374	A	G	0.048	-0.406727	0.0542365	7.71394e-14	-0.125454	0.054483	0.0213622	0.0806922	0.0546719	0.0700157
7865	CE(22:4)	CE	rs41290120	19	45382675	44879418	A	G	0.054	-0.391661	0.0494385	2.94125e-15	-0.106705	0.0496789	0.0318031	0.115208	0.0498652	0.0104561
7866	CE(22:4)	CE	rs283808	19	45387034	44883777	C	A	0.044	-0.316413	0.0560912	1.8169e-08	-0.17677	0.0561671	0.00166855	0.0795035	0.0565665	0.079973
7867	CE(22:4)	CE	rs283809	19	45387057	44883800	G	A	0.044	-0.316364	0.0561036	1.83933e-08	-0.176622	0.0561795	0.00168746	0.0796946	0.0565789	0.079518
7868	CE(22:4)	CE	rs7254892	19	45389596	44886339	A	G	0.035	-0.419319	0.0621475	1.7495e-11	-0.228473	0.0623258	0.000250256	0.0843401	0.0626774	0.0892461
7869	CE(22:4)	CE	rs6857	19	45392254	44888997	T	C	0.163	0.168344	0.0298425	1.77805e-08	0.0977072	0.0298728	0.00107948	-0.00937264	0.0300753	0.377665
7870	CE(22:4)	CE	rs1160983	19	45397229	44893972	A	G	0.034	-0.439813	0.0627855	2.92438e-12	-0.233721	0.0629747	0.000209265	0.0866776	0.0633286	0.0855814
7871	CE(22:4)	CE	rs61679753	19	45400747	44897490	A	T	0.034	-0.439136	0.0627565	3.08554e-12	-0.234142	0.0629453	0.000202436	0.0889348	0.0632996	0.0800481
7872	CE(22:4)	CE	rs429358	19	45411941	44908684	C	T	0.147	0.182197	0.0316059	8.64757e-09	0.102177	0.031637	0.0012442	-0.0242449	0.0318419	0.223225
7873	CE(22:4)	CE	rs7412	19	45412079	44908822	T	C	0.09	-0.441418	0.0399532	5.74471e-28	-0.162319	0.0404059	6.00624e-05	0.116589	0.0402821	0.00190916
7874	CE(22:4)	CE	rs72654473	19	45414399	44911142	A	C	0.115	-0.309001	0.0360687	1.51645e-17	-0.109602	0.0362804	0.00254032	0.0655655	0.0363502	0.0356715
7875	CE(22:4)	CE	rs445925	19	45415640	44912383	A	G	0.116	-0.307848	0.03613	2.23769e-17	-0.109024	0.0363386	0.00271808	0.0639421	0.0364096	0.0395624
7876	CE(22:4)	CE	rs390082	19	45416831	44913574	G	T	0.116	-0.308232	0.036254	2.61724e-17	-0.109212	0.0364629	0.00276351	0.063868	0.036533	0.0402467
7877	CE(22:4)	CE	rs12721051	19	45422160	44918903	G	C	0.181	0.181705	0.0306906	3.43211e-09	0.097721	0.0307538	0.00149416	0.000814523	0.030899	0.489485
7878	CE(22:4)	CE	rs56131196	19	45422846	44919589	A	G	0.182	0.181296	0.0307504	3.98607e-09	0.09606	0.0308147	0.00183494	0.00128545	0.030958	0.483441
7879	CE(22:4)	CE	rs4420638	19	45422946	44919689	G	A	0.182	0.181321	0.0307575	3.99979e-09	0.0961029	0.0308219	0.00183084	0.00177846	0.0309648	0.477101
7880	CE(22:4)	CE	rs141622900	19	45426792	44923535	A	G	0.061	-0.435565	0.0506266	1.0654e-17	-0.164164	0.0509386	0.00127614	0.109367	0.0510379	0.0160892
7881	CE(22:4)	CE	rs141963526	4	82986366	82065213	C	T	0.003	-1.19615	0.216343	3.67837e-08	-0.726488	0.216337	0.000792636	-1.17357	0.218443	4.08067e-08
7882	CE(22:5) (n3)	CE	rs2269928	11	61537529	61770057	G	T	0.221	-0.150401	0.027393	4.19652e-08	-0.120701	0.0273342	1.02805e-05	-0.11916	0.0274885	7.45046e-06
7883	CE(22:5) (n3)	CE	rs149804	11	61538606	61771134	G	A	0.391	0.126507	0.0228355	3.17276e-08	0.101254	0.022783	9.03781e-06	0.105408	0.0229194	2.18037e-06
7884	CE(22:5) (n3)	CE	rs149803	11	61539020	61771548	G	C	0.255	0.160652	0.0255107	3.28687e-10	0.131908	0.0254579	2.29686e-07	0.132306	0.0256052	1.24004e-07
7885	CE(22:5) (n3)	CE	rs174528	11	61543499	61776027	C	T	0.378	-0.233869	0.0227694	1.74579e-24	-0.208522	0.0227627	7.52711e-20	-0.179087	0.0228522	2.86573e-15
7886	CE(22:5) (n3)	CE	rs174529	11	61543961	61776489	C	T	0.374	-0.233752	0.0227641	1.79974e-24	-0.208172	0.0227617	8.61742e-20	-0.179061	0.0228473	2.85309e-15
7887	CE(22:5) (n3)	CE	rs174530	11	61546592	61779120	G	A	0.371	-0.230181	0.0227266	7.43672e-24	-0.210187	0.0227161	3.23705e-20	-0.176071	0.0228099	7.17513e-15
7888	CE(22:5) (n3)	CE	rs108499	11	61547237	61779765	T	C	0.341	-0.220069	0.0230707	2.27569e-21	-0.206028	0.023039	5.34212e-19	-0.16953	0.0231561	1.44873e-13
7889	CE(22:5) (n3)	CE	rs174532	11	61548874	61781402	A	G	0.302	0.135505	0.0235884	9.73808e-09	0.112469	0.0235599	1.85624e-06	0.105595	0.0236782	4.20635e-06
7890	CE(22:5) (n3)	CE	rs174533	11	61549025	61781553	A	G	0.348	-0.258649	0.0227642	1.63712e-29	-0.239847	0.022751	1.08607e-25	-0.200315	0.02285	1.28617e-18
7891	CE(22:5) (n3)	CE	rs174534	11	61549458	61781986	G	A	0.351	-0.22046	0.0227926	6.51924e-22	-0.201751	0.0227763	1.13583e-18	-0.169203	0.0228782	8.33844e-14
7892	CE(22:5) (n3)	CE	rs174535	11	61551356	61783884	C	T	0.351	-0.255542	0.022726	5.95075e-29	-0.232723	0.0227223	2.33602e-24	-0.197269	0.0228114	3.6009e-18
7893	CE(22:5) (n3)	CE	rs174536	11	61551927	61784455	C	A	0.349	-0.255747	0.022754	6.31853e-29	-0.237179	0.0227401	3.45222e-25	-0.197477	0.0228395	3.64792e-18
7894	CE(22:5) (n3)	CE	rs174537	11	61552680	61785208	T	G	0.346	-0.256456	0.0227677	4.87427e-29	-0.237897	0.0227517	2.64896e-25	-0.197701	0.0228535	3.50965e-18
7895	CE(22:5) (n3)	CE	rs102275	11	61557803	61790331	C	T	0.352	-0.259133	0.0226689	7.46192e-30	-0.234701	0.0226637	7.38126e-25	-0.200149	0.0227544	9.93578e-19
7896	CE(22:5) (n3)	CE	rs102274	11	61557826	61790354	C	T	0.346	-0.258596	0.0227618	1.67005e-29	-0.239901	0.0227477	1.04632e-25	-0.199978	0.0228476	1.45124e-18
7897	CE(22:5) (n3)	CE	rs174538	11	61560081	61792609	A	G	0.319	-0.244058	0.0231407	1.04667e-25	-0.229755	0.0231074	4.62563e-23	-0.188484	0.0232287	3.12624e-16
7898	CE(22:5) (n3)	CE	rs4246215	11	61564299	61796827	T	G	0.364	-0.25461	0.0225548	3.66524e-29	-0.238294	0.0225347	7.76336e-26	-0.199593	0.0226397	8.33722e-19
7899	CE(22:5) (n3)	CE	rs174541	11	61565908	61798436	C	T	0.364	-0.254023	0.0225538	4.8621e-29	-0.238694	0.0225314	6.3524e-26	-0.198856	0.0226387	1.10494e-18
7900	CE(22:5) (n3)	CE	rs174544	11	61567753	61800281	A	C	0.308	-0.242215	0.0235344	1.42001e-24	-0.236269	0.023481	1.4226e-23	-0.185561	0.0236224	2.47716e-15
7901	CE(22:5) (n3)	CE	rs174545	11	61569306	61801834	G	C	0.346	-0.258537	0.022766	1.75981e-29	-0.239917	0.0227516	1.05861e-25	-0.199613	0.0228519	1.69118e-18
7902	CE(22:5) (n3)	CE	rs174546	11	61569830	61802358	T	C	0.346	-0.258532	0.022766	1.76317e-29	-0.239912	0.0227516	1.06093e-25	-0.199618	0.0228518	1.68827e-18
7903	CE(22:5) (n3)	CE	rs174547	11	61570783	61803311	C	T	0.345	-0.258567	0.0227667	1.74028e-29	-0.239949	0.0227523	1.04673e-25	-0.199714	0.0228526	1.63165e-18
7904	CE(22:5) (n3)	CE	rs174548	11	61571348	61803876	G	C	0.314	-0.245101	0.0234637	2.92609e-25	-0.234357	0.0234162	2.42741e-23	-0.188044	0.0235511	8.88992e-16
7905	CE(22:5) (n3)	CE	rs174549	11	61571382	61803910	A	G	0.309	-0.244404	0.0235357	5.52927e-25	-0.238457	0.0234826	5.64379e-24	-0.187568	0.0236235	1.2686e-15
7906	CE(22:5) (n3)	CE	rs174550	11	61571478	61804006	C	T	0.345	-0.258528	0.0227678	1.78407e-29	-0.239949	0.0227533	1.05161e-25	-0.199618	0.0228537	1.69854e-18
7907	CE(22:5) (n3)	CE	rs4564341	11	61573540	61806068	T	C	0.084	-0.291142	0.0400507	4.35612e-13	-0.290332	0.0399604	4.32663e-13	-0.228677	0.0402145	6.89726e-09
7908	CE(22:5) (n3)	CE	rs174553	11	61575158	61807686	G	A	0.345	-0.258472	0.0227679	1.8326e-29	-0.239905	0.0227532	1.07204e-25	-0.199511	0.0228538	1.76982e-18
7909	CE(22:5) (n3)	CE	rs174554	11	61579463	61811991	G	A	0.345	-0.256487	0.0227637	4.70543e-29	-0.238368	0.0227475	2.10009e-25	-0.197723	0.0228496	3.43653e-18
7910	CE(22:5) (n3)	CE	rs174555	11	61579760	61812288	C	T	0.309	-0.244126	0.0235399	6.34884e-25	-0.237818	0.0234866	7.53484e-24	-0.187214	0.0236277	1.44513e-15
7911	CE(22:5) (n3)	CE	rs174556	11	61580635	61813163	T	C	0.308	-0.241447	0.0235364	1.99183e-24	-0.236191	0.0234805	1.46609e-23	-0.184724	0.0236244	3.28892e-15
7912	CE(22:5) (n3)	CE	rs174559	11	61581656	61814184	A	G	0.282	-0.230977	0.0240576	1.25157e-21	-0.229526	0.0239859	1.69402e-21	-0.176848	0.0241484	1.4257e-13
7913	CE(22:5) (n3)	CE	rs174560	11	61581764	61814292	C	T	0.313	-0.244781	0.0234701	3.46075e-25	-0.233723	0.023422	3.24706e-23	-0.187557	0.0235575	1.0667e-15
7914	CE(22:5) (n3)	CE	rs174561	11	61582708	61815236	C	T	0.309	-0.244233	0.0235443	6.18236e-25	-0.237842	0.023491	7.60143e-24	-0.187298	0.0236321	1.42161e-15
7915	CE(22:5) (n3)	CE	rs174562	11	61585144	61817672	G	A	0.345	-0.258388	0.0227706	1.93666e-29	-0.239802	0.0227555	1.13561e-25	-0.199448	0.0228564	1.82834e-18
7916	CE(22:5) (n3)	CE	rs174564	11	61588305	61820833	G	A	0.349	-0.259263	0.0227484	1.11641e-29	-0.240163	0.0227313	8.61359e-26	-0.200026	0.0228339	1.36103e-18
7917	CE(22:5) (n3)	CE	rs28456	11	61589481	61822009	G	A	0.313	-0.243267	0.0234844	7.17185e-25	-0.236776	0.0234283	9.15064e-24	-0.186217	0.0235718	1.74078e-15
7918	CE(22:5) (n3)	CE	rs174565	11	61591636	61824164	G	C	0.138	-0.268931	0.0317563	3.49285e-17	-0.234453	0.0317565	1.83248e-13	-0.211533	0.031881	1.81396e-11
7919	CE(22:5) (n3)	CE	rs174566	11	61592362	61824890	G	A	0.351	-0.256908	0.0227059	2.76429e-29	-0.233895	0.0226961	1.24143e-24	-0.197715	0.0227915	2.8488e-18
7920	CE(22:5) (n3)	CE	rs174567	11	61593005	61825533	G	A	0.351	-0.257082	0.0227058	2.53785e-29	-0.234359	0.0226956	1.00589e-24	-0.19792	0.0227913	2.63432e-18
7921	CE(22:5) (n3)	CE	rs174568	11	61593816	61826344	T	C	0.346	-0.254419	0.0227622	1.26763e-28	-0.236425	0.0227446	4.9891e-25	-0.19577	0.0228482	7.12321e-18
7922	CE(22:5) (n3)	CE	rs99780	11	61596633	61829161	T	C	0.351	-0.255007	0.0226978	6.66532e-29	-0.230853	0.0226907	4.68982e-24	-0.195779	0.0227833	5.76397e-18
7923	CE(22:5) (n3)	CE	rs174570	11	61597212	61829740	T	C	0.138	-0.267534	0.0317073	4.53839e-17	-0.233368	0.0317066	2.16762e-13	-0.210161	0.031832	2.2611e-11
7924	CE(22:5) (n3)	CE	rs1535	11	61597972	61830500	G	A	0.348	-0.254864	0.0227521	9.67009e-29	-0.233559	0.0227449	1.79874e-24	-0.195956	0.0228377	6.42442e-18
7925	CE(22:5) (n3)	CE	rs174572	11	61598288	61830816	T	C	0.26	-0.186506	0.0250543	1.14584e-13	-0.161561	0.0250052	1.13894e-10	-0.141382	0.0251439	9.95665e-09
7926	CE(22:5) (n3)	CE	rs174573	11	61600327	61832855	A	G	0.26	-0.185452	0.0250584	1.58273e-13	-0.160572	0.0250086	1.48317e-10	-0.140335	0.0251479	1.27062e-08
7927	CE(22:5) (n3)	CE	rs174574	11	61600342	61832870	C	A	0.646	0.253154	0.0227497	2.14508e-28	0.22649	0.0227475	4.05086e-23	0.193964	0.022835	1.33852e-17
7928	CE(22:5) (n3)	CE	rs2524296	11	61601378	61833906	T	C	0.088	-0.285528	0.0391104	3.47393e-13	-0.285657	0.0390159	2.86463e-13	-0.223416	0.0392695	6.78384e-09
7929	CE(22:5) (n3)	CE	rs2845574	11	61601872	61834400	T	C	0.087	-0.28569	0.039135	3.48634e-13	-0.284185	0.0390426	3.92142e-13	-0.223985	0.0392942	6.36637e-09
7930	CE(22:5) (n3)	CE	rs2845573	11	61601908	61834436	G	A	0.088	-0.285529	0.0390986	3.41786e-13	-0.285594	0.0390044	2.85269e-13	-0.223754	0.0392573	6.38632e-09
7931	CE(22:5) (n3)	CE	rs174575	11	61602003	61834531	G	C	0.264	-0.183942	0.0249601	1.99897e-13	-0.159346	0.0249095	1.73339e-10	-0.1384	0.025049	1.73901e-08
7932	CE(22:5) (n3)	CE	rs2727270	11	61603237	61835765	T	C	0.125	-0.270603	0.0332908	5.87894e-16	-0.266521	0.0332157	1.29867e-15	-0.213013	0.0334206	1.0154e-10
7933	CE(22:5) (n3)	CE	rs2727271	11	61603358	61835886	T	A	0.125	-0.270475	0.0332884	6.03716e-16	-0.266324	0.0332135	1.35625e-15	-0.212916	0.0334183	1.0317e-10
7934	CE(22:5) (n3)	CE	rs174576	11	61603510	61836038	A	C	0.352	-0.253869	0.0227426	1.49184e-28	-0.231797	0.022734	3.77124e-24	-0.194794	0.0228279	9.61256e-18
7935	CE(22:5) (n3)	CE	rs2524299	11	61604782	61837310	T	A	0.128	-0.265354	0.0329733	1.12912e-15	-0.258986	0.0328968	4.34397e-15	-0.208376	0.0331006	1.68158e-10
7936	CE(22:5) (n3)	CE	rs174577	11	61604814	61837342	A	C	0.353	-0.253691	0.022714	1.38657e-28	-0.227711	0.0227124	2.06311e-23	-0.194654	0.0227993	9.24563e-18
7937	CE(22:5) (n3)	CE	rs2072113	11	61604967	61837495	T	C	0.125	-0.270062	0.0332571	6.28163e-16	-0.263767	0.0331878	2.38813e-15	-0.212546	0.0333867	1.06595e-10
7938	CE(22:5) (n3)	CE	rs2072114	11	61605215	61837743	G	A	0.132	-0.252065	0.0324149	9.71484e-15	-0.242061	0.0323565	8.79713e-14	-0.19542	0.0325412	1.03013e-09
7939	CE(22:5) (n3)	CE	rs174578	11	61605499	61838027	A	T	0.354	-0.25262	0.0227026	2.17693e-28	-0.226923	0.0227	2.7479e-23	-0.193583	0.0227879	1.32903e-17
7940	CE(22:5) (n3)	CE	rs174579	11	61605613	61838141	T	C	0.217	-0.168993	0.0263852	1.64087e-10	-0.145732	0.0263144	3.20558e-08	-0.127523	0.026481	7.57746e-07
7941	CE(22:5) (n3)	CE	rs174580	11	61606642	61839170	G	A	0.354	-0.252335	0.0227343	2.94478e-28	-0.226434	0.0227329	3.90141e-23	-0.193448	0.0228194	1.5429e-17
7942	CE(22:5) (n3)	CE	rs174581	11	61606683	61839211	A	G	0.354	-0.252595	0.0227428	2.72078e-28	-0.226942	0.0227409	3.24188e-23	-0.193705	0.0228279	1.44102e-17
7943	CE(22:5) (n3)	CE	rs174582	11	61607168	61839696	G	A	0.218	-0.171722	0.0264626	9.45413e-11	-0.147472	0.0263928	2.41768e-08	-0.130252	0.0265574	4.84811e-07
7944	CE(22:5) (n3)	CE	rs2727265	11	61609004	61841532	A	C	0.086	-0.277804	0.0394325	2.19405e-12	-0.283803	0.0393175	6.1142e-13	-0.215686	0.039592	2.68747e-08
7945	CE(22:5) (n3)	CE	rs174583	11	61609750	61842278	T	C	0.354	-0.253385	0.022836	3.06872e-28	-0.229724	0.0228304	1.42907e-23	-0.194934	0.0229207	1.22394e-17
7946	CE(22:5) (n3)	CE	rs174584	11	61610750	61843278	A	G	0.356	-0.25375	0.0228231	2.39542e-28	-0.226528	0.0228237	5.53901e-23	-0.195324	0.0229077	1.01671e-17
7947	CE(22:5) (n3)	CE	rs2526680	11	61611216	61843744	T	C	0.086	-0.279439	0.0394212	1.60929e-12	-0.286178	0.0393042	3.86414e-13	-0.217288	0.0395813	2.12456e-08
7948	CE(22:5) (n3)	CE	rs174585	11	61611694	61844222	A	G	0.219	-0.173824	0.0266237	7.27981e-11	-0.14834	0.0265549	2.437e-08	-	-	-
7949	CE(22:5) (n3)	CE	rs174587	11	61612830	61845358	T	C	0.209	-0.171952	0.0271211	2.5012e-10	-0.140743	0.0270615	2.05602e-07	-0.131428	0.0272166	7.09036e-07
7950	CE(22:5) (n3)	CE	rs93923	11	61613745	61846273	T	C	0.211	-0.172743	0.0271118	2.04331e-10	-0.141683	0.0270537	1.69217e-07	-0.132043	0.0272072	6.2795e-07
7951	CE(22:5) (n3)	CE	rs2845572	11	61614595	61847123	A	G	0.094	-0.269084	0.0379896	1.70431e-12	-0.285453	0.0378583	5.69746e-14	-0.209509	0.03814	2.08311e-08
7952	CE(22:5) (n3)	CE	rs174589	11	61615803	61848331	G	C	0.209	-0.17264	0.027215	2.44751e-10	-0.140109	0.0271572	2.56733e-07	-0.132323	0.0273102	6.53753e-07
7953	CE(22:5) (n3)	CE	rs2851682	11	61616012	61848540	G	A	0.096	-0.268945	0.0377186	1.22043e-12	-0.285033	0.0375905	4.12561e-14	-0.210008	0.0378679	1.5469e-08
7954	CE(22:5) (n3)	CE	rs174590	11	61616977	61849505	C	G	0.211	-0.173296	0.0271682	1.95108e-10	-0.138875	0.0271136	3.12713e-07	-0.132927	0.0272631	5.60828e-07
7955	CE(22:5) (n3)	CE	rs174591	11	61617676	61850204	A	T	0.258	-0.188133	0.0255566	2.12001e-13	-0.151102	0.0255259	3.4352e-09	-0.144736	0.0256449	8.82549e-09
7956	CE(22:5) (n3)	CE	rs2727263	11	61618012	61850540	T	C	0.085	-0.276332	0.0403344	8.94456e-12	-0.288027	0.0402081	9.27502e-13	-0.217785	0.0404918	3.94654e-08
7957	CE(22:5) (n3)	CE	rs174592	11	61618608	61851136	G	A	0.375	-0.251017	0.0227415	5.92656e-28	-0.22938	0.0227264	1.08116e-23	-0.196184	0.0228249	5.6597e-18
7958	CE(22:5) (n3)	CE	rs174593	11	61618831	61851359	C	T	0.274	-0.184118	0.0251062	2.61044e-13	-0.156139	0.0250624	5.05536e-10	-0.144306	0.0251934	5.41574e-09
7959	CE(22:5) (n3)	CE	rs174594	11	61619829	61852357	A	C	0.623	0.253269	0.0227662	2.27024e-28	0.229543	0.0227537	1.12611e-23	0.198459	0.0228495	2.60122e-18
7960	CE(22:5) (n3)	CE	rs174595	11	61619893	61852421	T	C	0.226	-0.165467	0.0265219	4.7607e-10	-0.143499	0.0264512	6.04862e-08	-0.129376	0.026616	6.04392e-07
7961	CE(22:5) (n3)	CE	rs174597	11	61621040	61853568	C	G	0.235	-0.164713	0.0261868	3.44154e-10	-0.147869	0.0261113	1.56652e-08	-0.128513	0.0262796	5.21228e-07
7962	CE(22:5) (n3)	CE	rs174598	11	61621194	61853722	A	G	0.33	-0.242149	0.0233114	5.48326e-25	-0.226869	0.0232694	3.09134e-22	-0.191487	0.0233978	1.771e-16
7963	CE(22:5) (n3)	CE	rs174599	11	61621556	61854084	C	G	0.376	-0.252485	0.0227923	3.88447e-28	-0.22871	0.0227795	1.85232e-23	-0.197989	0.0228752	3.37916e-18
7964	CE(22:5) (n3)	CE	rs174600	11	61622227	61854755	C	T	0.33	-0.240664	0.0233192	1.09211e-24	-0.225705	0.0232777	5.18409e-22	-0.190413	0.0234053	2.63189e-16
7965	CE(22:5) (n3)	CE	rs174601	11	61623140	61855668	T	C	0.374	-0.252996	0.0228465	4.06603e-28	-0.229833	0.0228302	1.41875e-23	-0.198664	0.022929	3.12354e-18
7966	CE(22:5) (n3)	CE	rs2526678	11	61623793	61856321	A	G	0.091	-0.283036	0.0394333	8.92984e-13	-0.288761	0.0393089	2.48555e-13	-0.225122	0.0395845	6.86944e-09
7967	CE(22:5) (n3)	CE	rs97384	11	61624181	61856709	C	T	0.623	0.245612	0.0229814	2.4222e-26	0.216382	0.0229729	7.18589e-21	0.19223	0.0230658	5.13728e-17
7968	CE(22:5) (n3)	CE	rs174603	11	61626206	61858734	A	G	0.312	-0.192249	0.0236912	6.1878e-16	-0.181724	0.0236253	1.77176e-14	-0.153256	0.0237781	6.37746e-11
7969	CE(22:5) (n3)	CE	rs174604	11	61626270	61858798	G	C	0.365	-0.20084	0.0228691	2.35978e-18	-0.174876	0.0228496	2.4385e-14	-0.159364	0.0229535	2.19535e-12
7970	CE(22:5) (n3)	CE	rs174605	11	61626921	61859449	T	G	0.291	-0.173671	0.0239953	5.39941e-13	-0.174345	0.0239126	3.66631e-13	-0.138277	0.0240838	5.00113e-09
7971	CE(22:5) (n3)	CE	rs174606	11	61626973	61859501	T	G	0.46	-0.174242	0.0221826	5.00975e-15	-0.142181	0.0221604	1.56811e-10	-0.14459	0.0222632	4.61539e-11
7972	CE(22:5) (n3)	CE	rs174607	11	61627321	61859849	C	G	0.267	-0.180084	0.024808	4.59601e-13	-0.178083	0.0247218	6.94886e-13	-0.145434	0.0248982	2.77477e-09
7973	CE(22:5) (n3)	CE	rs174608	11	61627484	61860012	G	A	0.293	-0.171964	0.0238443	6.54546e-13	-0.171958	0.0237642	5.51269e-13	-0.137096	0.0239326	5.39866e-09
7974	CE(22:5) (n3)	CE	rs174609	11	61627811	61860339	C	T	0.461	-0.17362	0.0221235	5.30882e-15	-0.139721	0.0221068	2.91111e-10	-0.144318	0.0222039	4.46392e-11
7975	CE(22:5) (n3)	CE	rs174610	11	61627833	61860361	G	A	0.461	-0.173552	0.0221193	5.37034e-15	-0.139564	0.0221035	3.02371e-10	-0.144159	0.0221997	4.64135e-11
7976	CE(22:5) (n3)	CE	rs174611	11	61627881	61860409	C	T	0.293	-0.170779	0.0237998	8.51328e-13	-0.170616	0.0237199	7.53867e-13	-0.135962	0.023888	6.69181e-09
7977	CE(22:5) (n3)	CE	rs174612	11	61628266	61860794	G	C	0.461	-0.174	0.0221192	4.58195e-15	-0.140749	0.0221012	2.13605e-10	-0.14461	0.0221997	4.05933e-11
7978	CE(22:5) (n3)	CE	rs174613	11	61628492	61861020	A	G	0.461	-0.174298	0.0221288	4.22793e-15	-0.141198	0.0221102	1.90334e-10	-0.144744	0.0222092	3.97376e-11
7979	CE(22:5) (n3)	CE	rs174614	11	61628915	61861443	C	T	0.461	-0.174287	0.0221411	4.39578e-15	-0.140869	0.0221227	2.1464e-10	-0.144775	0.0222216	4.03241e-11
7980	CE(22:5) (n3)	CE	rs174615	11	61628964	61861492	A	T	0.461	-0.174466	0.0221389	4.09732e-15	-0.14081	0.0221208	2.17619e-10	-0.144887	0.0222194	3.88383e-11
7981	CE(22:5) (n3)	CE	rs174616	11	61629122	61861650	A	G	0.461	-0.174182	0.0221425	4.58123e-15	-0.140724	0.022124	2.24469e-10	-0.144633	0.022223	4.21717e-11
7982	CE(22:5) (n3)	CE	rs174617	11	61629166	61861694	G	A	0.461	-0.174051	0.0221393	4.76083e-15	-0.140121	0.0221218	2.66463e-10	-0.14451	0.0222199	4.34762e-11
7983	CE(22:5) (n3)	CE	rs174618	11	61629322	61861850	C	T	0.441	-0.15241	0.0222004	7.69987e-12	-0.129407	0.0221647	5.76237e-09	-0.126464	0.0222814	7.33692e-09
7984	CE(22:5) (n3)	CE	rs113003506	11	61629377	61861905	T	C	0.121	-0.184182	0.03418	8.0314e-08	-0.193245	0.034069	1.58059e-08	-0.154613	0.0343058	3.37278e-06
7985	CE(22:5) (n3)	CE	rs174619	11	61629666	61862194	G	A	0.543	0.174376	0.0222023	4.98232e-15	0.138302	0.0221856	5.01249e-10	0.144658	0.0222829	4.69824e-11
7986	CE(22:5) (n3)	CE	rs174620	11	61629747	61862275	G	A	0.44	-0.150527	0.0222046	1.3913e-11	-0.127557	0.0221694	9.48747e-09	-0.124715	0.0222857	1.16054e-08
7987	CE(22:5) (n3)	CE	rs174623	11	61635294	61867822	A	G	0.543	0.168212	0.0221008	3.31145e-14	0.133557	0.0220813	1.60091e-09	0.138838	0.0221819	2.11739e-10
7988	CE(22:5) (n3)	CE	rs174625	11	61636013	61868541	T	A	0.575	0.144539	0.0223558	1.14407e-10	0.126095	0.0223168	1.73332e-08	0.119247	0.0224376	5.60377e-08
7989	CE(22:5) (n3)	CE	rs174626	11	61637057	61869585	A	G	0.544	0.165278	0.0220725	8.44218e-14	0.132485	0.0220514	2.05917e-09	0.136491	0.0221539	3.92979e-10
7990	CE(22:5) (n3)	CE	rs7118175	11	61639358	61871886	T	C	0.915	0.199203	0.0404922	9.10824e-07	0.224281	0.0403362	2.93557e-08	0.165613	0.0406395	2.33873e-05
7991	CE(22:5) (n3)	CE	rs422249	11	61639488	61872016	C	T	0.657	0.161174	0.0229536	2.62892e-12	0.153505	0.0228957	2.33623e-11	0.1244	0.0230396	3.51556e-08
7992	CE(22:5) (n3)	CE	rs174448	11	61639573	61872101	A	G	0.637	0.182638	0.0226454	9.72889e-16	0.164077	0.0226018	4.68378e-13	0.143169	0.0227304	1.64608e-10
7993	CE(22:5) (n3)	CE	rs174449	11	61640379	61872907	A	G	0.641	0.180823	0.0225798	1.54597e-15	0.161599	0.0225424	9.04874e-13	0.141757	0.0226655	2.18226e-10
7994	CE(22:5) (n3)	CE	rs174450	11	61641542	61874070	T	G	0.537	0.158531	0.0219567	6.07911e-13	0.130539	0.0219254	2.85695e-09	0.131331	0.0220386	1.36498e-09
7995	CE(22:5) (n3)	CE	rs174453	11	61645967	61878495	G	C	0.177	-0.159551	0.029016	4.06308e-08	-0.130283	0.028932	6.83346e-06	-0.128432	0.0291191	5.27547e-06
7996	CE(22:5) (n3)	CE	rs174634	11	61647387	61879915	C	G	0.744	0.158352	0.0250431	2.78486e-10	0.127804	0.0250028	3.32247e-07	0.127657	0.0251372	1.9802e-07
7997	CE(22:5) (n3)	CE	rs174635	11	61647427	61879955	G	T	0.744	0.158371	0.0250421	2.76624e-10	0.12783	0.0250017	3.30044e-07	0.127645	0.0251361	1.98291e-07
7998	CE(22:5) (n3)	CE	rs174454	11	61650747	61883275	A	G	0.75	0.161864	0.0252079	1.48233e-10	0.13535	0.0251666	7.90534e-08	0.131351	0.0253025	1.09076e-07
7999	CE(22:5) (n3)	CE	rs1000778	11	61655305	61887833	G	A	0.742	0.15554	0.024796	3.84045e-10	0.128812	0.0247467	2.01816e-07	0.125527	0.0248898	2.37821e-07
8000	CE(22:5) (n3)	CE	rs174455	11	61656117	61888645	A	G	0.64	0.188823	0.0226853	1.15611e-16	0.164686	0.0226622	4.44184e-13	0.152819	0.0227702	1.08373e-11
8001	CE(22:5) (n3)	CE	rs174456	11	61656182	61888710	A	C	0.742	0.155788	0.0248192	3.74121e-10	0.128872	0.0247703	2.04602e-07	0.125812	0.024913	2.2957e-07
8002	CE(22:5) (n3)	CE	rs1151144	11	61656585	61889113	C	T	0.742	0.156017	0.0248407	3.65134e-10	0.12892	0.0247922	2.07531e-07	0.125999	0.0249345	2.25883e-07
8003	CE(22:5) (n3)	CE	rs1295988	11	61656658	61889186	C	A	0.742	0.156068	0.024846	3.63515e-10	0.128926	0.0247977	2.08534e-07	0.125987	0.0249399	2.27724e-07
8004	CE(22:5) (n3)	CE	rs174457	11	61656975	61889503	C	T	0.742	0.156339	0.0248627	3.48279e-10	0.128922	0.0248147	2.12732e-07	0.12618	0.0249565	2.2263e-07
8005	CE(22:5) (n3)	CE	rs174458	11	61656995	61889523	T	C	0.691	0.181849	0.0236051	1.61844e-14	0.160817	0.0235618	1.01212e-11	0.145685	0.0236936	4.24465e-10
8006	CE(22:5) (n3)	CE	rs174459	11	61657050	61889578	T	C	0.742	0.156428	0.0248785	3.49291e-10	0.128898	0.0248309	2.17755e-07	0.126204	0.0249723	2.25199e-07
8007	CE(22:5) (n3)	CE	rs174460	11	61657110	61889638	T	C	0.691	0.181862	0.0236101	1.63142e-14	0.160822	0.0235669	1.02088e-11	0.145706	0.0236985	4.25475e-10
8008	CE(22:5) (n3)	CE	rs174461	11	61657401	61889929	C	A	0.742	0.156458	0.0248842	3.49792e-10	0.128875	0.0248368	2.2028e-07	0.126227	0.024978	2.25492e-07
8009	CE(22:5) (n3)	CE	rs174462	11	61657666	61890194	A	G	0.165	-0.1848	0.0296081	4.7279e-10	-0.154688	0.0295186	1.66278e-07	-0.154266	0.0297161	1.09018e-07
8010	CE(22:5) (n3)	CE	rs174463	11	61657838	61890366	A	G	0.742	0.155926	0.0249088	4.17006e-10	0.128206	0.0248612	2.61259e-07	0.125579	0.0250026	2.64728e-07
8011	CE(22:5) (n3)	CE	rs174464	11	61657926	61890454	G	A	0.742	0.156674	0.0249062	3.42907e-10	0.128884	0.0248594	2.25439e-07	0.126394	0.0250001	2.22916e-07
8012	CE(22:5) (n3)	CE	rs693672	11	61658629	61891157	C	T	0.831	0.182656	0.0293543	5.35748e-10	0.147924	0.0292637	4.44525e-07	0.152673	0.0294616	1.14518e-07
8013	CE(22:5) (n3)	CE	rs174465	11	61658800	61891328	T	C	0.687	0.177353	0.0236207	7.17945e-14	0.157733	0.0235787	2.55388e-11	0.142485	0.0237089	1.00257e-09
8014	CE(22:5) (n3)	CE	rs174466	11	61659296	61891824	G	A	0.741	0.153304	0.024897	7.95938e-10	0.130727	0.0248375	1.47626e-07	0.123507	0.0249915	4.00793e-07
8015	CE(22:5) (n3)	CE	rs174468	11	61663691	61896219	A	G	0.42	0.158412	0.0221684	1.05561e-12	0.139404	0.0221286	3.42525e-10	0.133711	0.0222507	1.00553e-09
8016	CE(22:5) (n3)	CE	rs174469	11	61667443	61899971	T	C	0.164	-0.177466	0.029452	1.80722e-09	-0.146063	0.0293545	6.69568e-07	-0.149126	0.0295604	2.35963e-07
8017	CE(22:5) (n3)	CE	rs174470	11	61669608	61902136	A	G	0.163	-0.182615	0.0296044	7.44299e-10	-0.149856	0.029505	3.92252e-07	-0.155211	0.0297129	9.16554e-08
8018	CE(22:5) (n3)	CE	rs174471	11	61670037	61902565	T	C	0.421	0.154395	0.022106	3.34991e-12	0.137783	0.022062	4.86651e-10	0.130081	0.0221879	2.44033e-09
8019	CE(22:5) (n3)	CE	rs1151139	11	61671156	61903684	T	C	0.163	-0.182803	0.0296842	7.93206e-10	-0.15036	0.0295829	3.85002e-07	-0.155543	0.0297921	9.30219e-08
8020	CE(22:5) (n3)	CE	rs174473	11	61672235	61904763	C	T	0.214	-0.152485	0.027038	1.79373e-08	-0.142322	0.0269413	1.32536e-07	-0.125814	0.0271326	1.81783e-06
8021	CE(22:5) (n3)	CE	rs174474	11	61672265	61904793	C	T	0.216	-0.153919	0.0269516	1.18768e-08	-0.145994	0.0268518	5.68739e-08	-0.12721	0.0270457	1.31699e-06
8022	CE(22:5) (n3)	CE	rs174475	11	61672645	61905173	C	G	0.469	0.154757	0.0220104	2.34102e-12	0.129194	0.021975	4.53525e-09	0.134121	0.0220915	6.87348e-10
8023	CE(22:5) (n3)	CE	rs174476	11	61674118	61906646	T	C	0.42	0.152806	0.0220776	5.202e-12	0.136489	0.0220344	6.69849e-10	0.128688	0.0221598	3.39423e-09
8024	CE(22:5) (n3)	CE	rs666870	11	61677479	61910007	A	G	0.422	0.149111	0.021999	1.39406e-11	0.133024	0.0219565	1.55082e-09	0.124851	0.0220814	8.31877e-09
8025	CE(22:5) (n3)	CE	rs174478	11	61678576	61911104	G	T	0.422	0.150118	0.0219752	9.66865e-12	0.135051	0.0219318	8.37116e-10	0.12567	0.0220576	6.47254e-09
8026	CE(22:5) (n3)	CE	rs174479	11	61678754	61911282	G	C	0.166	-0.186195	0.0295869	3.38538e-10	-0.155446	0.0294904	1.4086e-07	-0.158519	0.0296926	4.91244e-08
8027	CE(22:5) (n3)	CE	rs10466588	11	116610249	116739533	G	A	0.076	-0.236915	0.0416736	1.38582e-08	-0.109298	0.0417189	0.008809	-0.163301	0.0418269	4.79584e-05
8028	CE(22:5) (n3)	CE	rs10466533	11	116612128	116741412	G	A	0.074	-0.24725	0.042014	4.25891e-09	-0.117286	0.0420632	0.00531011	-0.173222	0.0421675	2.03141e-05
8029	CE(22:5) (n3)	CE	rs530885291	11	117053959	117183243	A	G	0.003	1.29312	0.227254	1.34965e-08	1.03465	0.227104	5.3238e-06	0.636582	0.228581	0.00268815
8030	CE(22:5) (n3)	CE	rs7412	19	45412079	44908822	T	C	0.09	-0.239161	0.040179	2.84543e-09	-0.0604354	0.0401955	0.132682	0.147223	0.0403258	0.000132173
8031	CE(22:5) (n6)	CE	rs198421	11	61518237	61750765	A	G	0.216	0.150527	0.0270259	2.68476e-08	0.109683	0.0270195	5.06411e-05	0.122957	0.027205	3.1769e-06
8032	CE(22:5) (n6)	CE	rs2269928	11	61537529	61770057	G	T	0.221	-0.152641	0.0274111	2.71144e-08	-0.126659	0.0274065	3.94545e-06	-0.113968	0.0275876	1.83784e-05
8033	CE(22:5) (n6)	CE	rs149803	11	61539020	61771548	G	C	0.255	0.164321	0.0255294	1.34077e-10	0.149653	0.0255097	4.82492e-09	0.128958	0.025704	2.72483e-07
8034	CE(22:5) (n6)	CE	rs174528	11	61543499	61776027	C	T	0.378	-0.296374	0.022596	1.50632e-38	-0.302809	0.0225455	2.75275e-40	-0.22964	0.0227504	5.25437e-24
8035	CE(22:5) (n6)	CE	rs174529	11	61543961	61776489	C	T	0.374	-0.296138	0.0225918	1.67335e-38	-0.302505	0.0225462	3.22959e-40	-0.229465	0.0227467	5.58052e-24
8036	CE(22:5) (n6)	CE	rs174530	11	61546592	61779120	G	A	0.371	-0.289823	0.0225628	4.72998e-37	-0.300712	0.0225083	6.79206e-40	-0.223833	0.022718	5.65815e-23
8037	CE(22:5) (n6)	CE	rs108499	11	61547237	61779765	T	C	0.341	-0.26733	0.0229553	7.21883e-31	-0.279481	0.0228989	1.06377e-33	-0.205492	0.023114	4.33273e-19
8038	CE(22:5) (n6)	CE	rs509360	11	61548559	61781087	G	A	0.68	-0.15938	0.0234665	1.35598e-11	-0.177113	0.0234215	5.19169e-14	-0.123927	0.0236265	8.16279e-08
8039	CE(22:5) (n6)	CE	rs174532	11	61548874	61781402	A	G	0.302	0.153302	0.0235873	8.84343e-11	0.145662	0.0235802	7.02e-10	0.115909	0.0237535	5.49794e-07
8040	CE(22:5) (n6)	CE	rs174533	11	61549025	61781553	A	G	0.348	-0.307555	0.0226241	3.19576e-41	-0.316758	0.0225657	9.10443e-44	-0.23646	0.0227838	2.96949e-25
8041	CE(22:5) (n6)	CE	rs174534	11	61549458	61781986	G	A	0.351	-0.272711	0.0226573	8.54351e-33	-0.282053	0.0226132	4.46602e-35	-0.209633	0.0228165	2.99531e-20
8042	CE(22:5) (n6)	CE	rs174535	11	61551356	61783884	C	T	0.351	-0.305385	0.0225821	7.99273e-41	-0.311221	0.0225345	1.87773e-42	-0.234395	0.0227412	6.14708e-25
8043	CE(22:5) (n6)	CE	rs174536	11	61551927	61784455	C	A	0.349	-0.304434	0.0226143	1.79569e-40	-0.314225	0.0225538	3.75652e-43	-0.233363	0.0227734	1.12806e-24
8044	CE(22:5) (n6)	CE	rs174537	11	61552680	61785208	T	G	0.346	-0.306505	0.022626	5.96056e-41	-0.316313	0.0225649	1.17806e-43	-0.234894	0.0227857	6.03911e-25
8045	CE(22:5) (n6)	CE	rs102275	11	61557803	61790331	C	T	0.352	-0.310078	0.0225238	3.13168e-42	-0.314048	0.0224768	2.13107e-43	-0.238249	0.022683	8.21418e-26
8046	CE(22:5) (n6)	CE	rs102274	11	61557826	61790354	C	T	0.346	-0.307207	0.0226242	3.92464e-41	-0.316559	0.0225657	1.02115e-43	-0.235719	0.0227839	4.14194e-25
8047	CE(22:5) (n6)	CE	rs174538	11	61560081	61792609	A	G	0.319	-0.279473	0.023054	2.83429e-33	-0.288732	0.0229969	1.61736e-35	-0.211241	0.0232175	6.74517e-20
8048	CE(22:5) (n6)	CE	rs4246215	11	61564299	61796827	T	G	0.364	-0.298012	0.0224408	1.76325e-39	-0.30639	0.0223885	9.23523e-42	-0.231207	0.0225988	1.32869e-24
8049	CE(22:5) (n6)	CE	rs174541	11	61565908	61798436	C	T	0.364	-0.296452	0.0224433	4.37736e-39	-0.305456	0.0223892	1.60963e-41	-0.229439	0.0226011	2.94822e-24
8050	CE(22:5) (n6)	CE	rs174544	11	61567753	61800281	A	C	0.308	-0.288049	0.0234327	3.52569e-34	-0.31035	0.0233403	1.37395e-39	-0.219644	0.0235961	9.88818e-21
8051	CE(22:5) (n6)	CE	rs174545	11	61569306	61801834	G	C	0.346	-0.306284	0.0226315	7.07103e-41	-0.315442	0.022574	2.12336e-43	-0.234428	0.0227912	7.62193e-25
8052	CE(22:5) (n6)	CE	rs174546	11	61569830	61802358	T	C	0.346	-0.306287	0.0226315	7.05851e-41	-0.315445	0.0225739	2.11805e-43	-0.234434	0.0227912	7.60243e-25
8053	CE(22:5) (n6)	CE	rs174547	11	61570783	61803311	C	T	0.345	-0.306303	0.0226322	7.02965e-41	-0.315468	0.0225746	2.10076e-43	-0.234528	0.022792	7.31681e-25
8054	CE(22:5) (n6)	CE	rs174548	11	61571348	61803876	G	C	0.314	-0.294146	0.0233515	8.8153e-36	-0.312335	0.023265	2.62695e-40	-0.225304	0.0235139	7.65558e-22
8055	CE(22:5) (n6)	CE	rs174549	11	61571382	61803910	A	G	0.309	-0.28922	0.0234367	1.97699e-34	-0.311275	0.0233456	8.50814e-40	-0.22058	0.0235997	6.9422e-21
8056	CE(22:5) (n6)	CE	rs174550	11	61571478	61804006	C	T	0.345	-0.306256	0.0226333	7.28517e-41	-0.315463	0.0225755	2.12362e-43	-0.234412	0.022793	7.74052e-25
8057	CE(22:5) (n6)	CE	rs4564341	11	61573540	61806068	T	C	0.084	-0.363298	0.0399508	1.45972e-19	-0.414226	0.0398307	4.70315e-25	-0.286909	0.0402545	5.93197e-13
8058	CE(22:5) (n6)	CE	rs174553	11	61575158	61807686	G	A	0.345	-0.306119	0.0226334	7.89449e-41	-0.315373	0.0225753	2.23952e-43	-0.234207	0.0227931	8.48328e-25
8059	CE(22:5) (n6)	CE	rs174554	11	61579463	61811991	G	A	0.345	-0.304177	0.0226291	2.34698e-40	-0.313845	0.0225691	5.33854e-43	-0.232513	0.022789	1.76414e-24
8060	CE(22:5) (n6)	CE	rs174555	11	61579760	61812288	C	T	0.309	-0.289515	0.0234387	1.72212e-34	-0.311536	0.0233468	7.44756e-40	-0.220796	0.0236018	6.42617e-21
8061	CE(22:5) (n6)	CE	rs174556	11	61580635	61813163	T	C	0.308	-0.286699	0.0234361	7.16731e-34	-0.309623	0.0233413	2.06796e-39	-0.218213	0.0235995	1.74945e-20
8062	CE(22:5) (n6)	CE	rs174559	11	61581656	61814184	A	G	0.282	-0.262994	0.0240014	1.34586e-27	-0.285516	0.0239122	2.24092e-32	-0.197142	0.0241697	2.21617e-16
8063	CE(22:5) (n6)	CE	rs174560	11	61581764	61814292	C	T	0.313	-0.294359	0.0233558	8.11351e-36	-0.31258	0.0232681	2.35025e-40	-0.225306	0.0235182	7.78201e-22
8064	CE(22:5) (n6)	CE	rs174561	11	61582708	61815236	C	T	0.309	-0.289596	0.0234432	1.69979e-34	-0.311553	0.0233513	7.6262e-40	-0.220854	0.0236063	6.38633e-21
8065	CE(22:5) (n6)	CE	rs174562	11	61585144	61817672	G	A	0.345	-0.305983	0.022636	8.71365e-41	-0.315307	0.0225774	2.37222e-43	-0.234115	0.0227958	8.94591e-25
8066	CE(22:5) (n6)	CE	rs61897792	11	61586886	61819414	T	C	0.103	0.200792	0.0375078	9.34447e-08	0.206295	0.0374912	4.05629e-08	0.172066	0.0377543	2.65691e-06
8067	CE(22:5) (n6)	CE	rs174564	11	61588305	61820833	G	A	0.349	-0.309428	0.0226043	9.2394e-42	-0.318474	0.0225421	2.72241e-44	-0.237209	0.0227634	1.92761e-25
8068	CE(22:5) (n6)	CE	rs28456	11	61589481	61822009	G	A	0.313	-0.2908	0.0233766	5.96933e-35	-0.313018	0.0232797	2.0063e-40	-0.221936	0.0235389	3.24314e-21
8069	CE(22:5) (n6)	CE	rs174565	11	61591636	61824164	G	C	0.138	-0.33811	0.0316134	2.57341e-26	-0.347338	0.031578	9.37944e-28	-0.267433	0.0318449	3.0107e-17
8070	CE(22:5) (n6)	CE	rs174566	11	61592362	61824890	G	A	0.351	-0.309685	0.0225548	5.23571e-42	-0.316303	0.0224984	6.88182e-44	-0.237617	0.0227141	1.2698e-25
8071	CE(22:5) (n6)	CE	rs174567	11	61593005	61825533	G	A	0.351	-0.309232	0.0225568	6.93228e-42	-0.315912	0.0225005	8.83567e-44	-0.237194	0.0227161	1.55269e-25
8072	CE(22:5) (n6)	CE	rs174568	11	61593816	61826344	T	C	0.346	-0.303026	0.0226258	4.41827e-40	-0.31358	0.0225623	5.91932e-43	-0.231566	0.0227858	2.63967e-24
8073	CE(22:5) (n6)	CE	rs99780	11	61596633	61829161	T	C	0.351	-0.308229	0.022546	1.14462e-41	-0.31356	0.0224932	3.42927e-43	-0.236083	0.0227053	2.43796e-25
8074	CE(22:5) (n6)	CE	rs174570	11	61597212	61829740	T	C	0.138	-0.337023	0.0315645	3.10113e-26	-0.346657	0.031528	9.80229e-28	-0.266339	0.0317961	3.60532e-17
8075	CE(22:5) (n6)	CE	rs1535	11	61597972	61830500	G	A	0.348	-0.308488	0.0226009	1.53946e-41	-0.317077	0.0225455	6.26331e-44	-0.236705	0.0227604	2.38488e-25
8076	CE(22:5) (n6)	CE	rs174572	11	61598288	61830816	T	C	0.26	-0.221815	0.0249962	1.0037e-18	-0.21257	0.0249677	2.39101e-17	-0.167119	0.0251622	1.73533e-11
8077	CE(22:5) (n6)	CE	rs174573	11	61600327	61832855	A	G	0.26	-0.22159	0.0249979	1.09442e-18	-0.212462	0.0249683	2.49682e-17	-0.166824	0.0251638	1.88261e-11
8078	CE(22:5) (n6)	CE	rs174574	11	61600342	61832870	C	A	0.646	0.308973	0.0225905	1.05004e-41	0.312603	0.0225418	9.06822e-43	0.236925	0.0227494	2.05151e-25
8079	CE(22:5) (n6)	CE	rs2524296	11	61601378	61833906	T	C	0.088	-0.347862	0.0390384	7.38328e-19	-0.39603	0.0389343	4.69274e-24	-0.271491	0.0393332	2.91495e-12
8080	CE(22:5) (n6)	CE	rs2845574	11	61601872	61834400	T	C	0.087	-0.347295	0.0390647	8.85305e-19	-0.393895	0.0389637	8.77162e-24	-0.271621	0.0393598	2.94265e-12
8081	CE(22:5) (n6)	CE	rs2845573	11	61601908	61834436	G	A	0.088	-0.347677	0.039027	7.52364e-19	-0.395723	0.0389234	4.93515e-24	-0.271753	0.0393212	2.74194e-12
8082	CE(22:5) (n6)	CE	rs174575	11	61602003	61834531	G	C	0.264	-0.223658	0.0248913	3.76207e-19	-0.214948	0.024859	7.87851e-18	-0.168346	0.0250562	1.031e-11
8083	CE(22:5) (n6)	CE	rs2727270	11	61603237	61835765	T	C	0.125	-0.33356	0.0332054	1.74019e-23	-0.36933	0.0331211	1.6202e-28	-0.264615	0.0334461	1.58685e-15
8084	CE(22:5) (n6)	CE	rs2727271	11	61603358	61835886	T	A	0.125	-0.333523	0.0332029	1.74599e-23	-0.369249	0.0331187	1.64949e-28	-0.264618	0.0334436	1.57834e-15
8085	CE(22:5) (n6)	CE	rs174576	11	61603510	61836038	A	C	0.352	-0.308601	0.0225863	1.31336e-41	-0.315759	0.0225302	1.28674e-43	-0.236585	0.022745	2.34278e-25
8086	CE(22:5) (n6)	CE	rs2524299	11	61604782	61837310	T	A	0.128	-0.329578	0.0328847	2.19082e-23	-0.361431	0.0328047	6.92373e-28	-0.26145	0.0331209	1.82814e-15
8087	CE(22:5) (n6)	CE	rs174577	11	61604814	61837342	A	C	0.353	-0.30954	0.0225548	5.80271e-42	-0.313558	0.0225068	3.92113e-43	-0.237612	0.0227136	1.2696e-25
8088	CE(22:5) (n6)	CE	rs2072113	11	61604967	61837495	T	C	0.125	-0.333626	0.0331696	1.5358e-23	-0.366515	0.0330932	3.69882e-28	-0.264695	0.03341	1.45505e-15
8089	CE(22:5) (n6)	CE	rs2072114	11	61605215	61837743	G	A	0.132	-0.31359	0.0323315	5.16547e-22	-0.337944	0.0322798	2.27446e-25	-0.245688	0.0325656	2.73394e-14
8090	CE(22:5) (n6)	CE	rs174578	11	61605499	61838027	A	T	0.354	-0.308261	0.0225469	1.12701e-41	-0.312195	0.0225002	8.09339e-43	-0.236353	0.0227058	2.16314e-25
8091	CE(22:5) (n6)	CE	rs174579	11	61605613	61838141	T	C	0.217	-0.197462	0.0263466	7.94309e-14	-0.190376	0.0263028	5.61137e-13	-0.146013	0.026524	1.94958e-08
8092	CE(22:5) (n6)	CE	rs174580	11	61606642	61839170	G	A	0.354	-0.308092	0.0225796	1.59354e-41	-0.311765	0.0225349	1.35892e-42	-0.236405	0.0227381	2.45932e-25
8093	CE(22:5) (n6)	CE	rs174581	11	61606683	61839211	A	G	0.354	-0.308258	0.0225884	1.55095e-41	-0.312153	0.0225428	1.15357e-42	-0.236568	0.0227467	2.37997e-25
8094	CE(22:5) (n6)	CE	rs139957766	11	61607047	61839575	A	G	0.032	-0.323036	0.0651969	7.55656e-07	-0.391524	0.0650892	1.93493e-09	-0.254173	0.0656945	5.54129e-05
8095	CE(22:5) (n6)	CE	rs174582	11	61607168	61839696	G	A	0.218	-0.201003	0.026422	3.37468e-14	-0.193229	0.0263798	2.94728e-13	-0.149532	0.0265977	1.00098e-08
8096	CE(22:5) (n6)	CE	rs2727265	11	61609004	61841532	A	C	0.086	-0.33901	0.0393657	1.00211e-17	-0.393574	0.0392414	1.94404e-23	-0.262643	0.0396611	1.97768e-11
8097	CE(22:5) (n6)	CE	rs174583	11	61609750	61842278	T	C	0.354	-0.31049	0.0226777	8.64073e-42	-0.316717	0.0226261	1.52081e-43	-0.239236	0.0228353	1.08392e-25
8098	CE(22:5) (n6)	CE	rs174584	11	61610750	61843278	A	G	0.356	-0.312203	0.0226608	2.73893e-42	-0.315757	0.0226152	2.46339e-43	-0.241028	0.0228184	4.43192e-26
8099	CE(22:5) (n6)	CE	rs2526680	11	61611216	61843744	T	C	0.086	-0.341498	0.039351	5.66413e-18	-0.39728	0.0392219	7.23011e-24	-0.265132	0.0396476	1.27655e-11
8100	CE(22:5) (n6)	CE	rs174585	11	61611694	61844222	A	G	0.219	-0.204522	0.0265801	1.72665e-14	-0.196204	0.0265378	1.7771e-13	-	-	-
8101	CE(22:5) (n6)	CE	rs174587	11	61612830	61845358	T	C	0.209	-0.201466	0.0270804	1.19516e-13	-0.186994	0.0270526	5.60432e-12	-0.151202	0.0272574	1.53465e-08
8102	CE(22:5) (n6)	CE	rs93923	11	61613745	61846273	T	C	0.211	-0.2042	0.0270676	5.44101e-14	-0.190287	0.0270395	2.32537e-12	-0.153613	0.0272442	9.11043e-09
8103	CE(22:5) (n6)	CE	rs2845572	11	61614595	61847123	A	G	0.094	-0.328345	0.0379244	6.85595e-18	-0.392105	0.0377691	5.70172e-25	-0.255124	0.0382028	1.35724e-11
8104	CE(22:5) (n6)	CE	rs174589	11	61615803	61848331	G	C	0.209	-0.202105	0.0271743	1.21482e-13	-0.186366	0.0271491	7.79321e-12	-0.15206	0.0273507	1.43002e-08
8105	CE(22:5) (n6)	CE	rs2851682	11	61616012	61848540	G	A	0.096	-0.328874	0.0376506	3.53517e-18	-0.391447	0.0374988	3.17074e-25	-0.256279	0.0379273	7.93768e-12
8106	CE(22:5) (n6)	CE	rs174590	11	61616977	61849505	C	G	0.211	-0.205379	0.0271217	4.38982e-14	-0.187609	0.0271004	5.21061e-12	-0.155204	0.0272976	6.93021e-09
8107	CE(22:5) (n6)	CE	rs174591	11	61617676	61850204	A	T	0.258	-0.232015	0.0254829	1.26359e-19	-0.211022	0.025481	1.63729e-16	-0.179116	0.0256468	1.64557e-12
8108	CE(22:5) (n6)	CE	rs2727263	11	61618012	61850540	T	C	0.085	-0.32989	0.040294	3.61672e-16	-0.387033	0.0401729	9.14358e-22	-0.257712	0.0405853	1.18407e-10
8109	CE(22:5) (n6)	CE	rs174592	11	61618608	61851136	G	A	0.375	-0.302115	0.0226003	6.32315e-40	-0.3095	0.0225388	5.95382e-42	-0.23498	0.0227555	5.05489e-25
8110	CE(22:5) (n6)	CE	rs174593	11	61618831	61851359	C	T	0.274	-0.214686	0.0250567	1.45433e-17	-0.201048	0.0250388	1.32216e-15	-0.166078	0.0252184	2.52604e-11
8111	CE(22:5) (n6)	CE	rs174594	11	61619829	61852357	A	C	0.623	0.302479	0.0226295	6.26533e-40	0.307487	0.0225731	2.49527e-41	0.235318	0.0227845	4.97008e-25
8112	CE(22:5) (n6)	CE	rs174595	11	61619893	61852421	T	C	0.226	-0.184245	0.0264979	4.11415e-12	-0.175141	0.0264611	4.25077e-11	-0.13895	0.0266719	9.88559e-08
8113	CE(22:5) (n6)	CE	rs174597	11	61621040	61853568	C	G	0.235	-0.180476	0.0261739	6.09008e-12	-0.171364	0.0261388	6.32455e-11	-0.135316	0.0263455	1.46115e-07
8114	CE(22:5) (n6)	CE	rs174598	11	61621194	61853722	A	G	0.33	-0.275426	0.0232339	6.6091e-32	-0.283699	0.0231726	7.25403e-34	-0.212541	0.0233943	7.59822e-20
8115	CE(22:5) (n6)	CE	rs174599	11	61621556	61854084	C	G	0.376	-0.301303	0.022661	1.5781e-39	-0.305827	0.0226083	8.65199e-41	-0.234658	0.0228153	7.68361e-25
8116	CE(22:5) (n6)	CE	rs174600	11	61622227	61854755	C	T	0.33	-0.272757	0.0232466	2.67297e-31	-0.281461	0.0231859	2.46995e-33	-0.210542	0.0234065	1.70813e-19
8117	CE(22:5) (n6)	CE	rs174601	11	61623140	61855668	T	C	0.374	-0.30479	0.0227079	3.07217e-40	-0.310818	0.0226504	6.50822e-42	-0.238379	0.0228614	1.8026e-25
8118	CE(22:5) (n6)	CE	rs2526678	11	61623793	61856321	A	G	0.091	-0.339558	0.0393819	9.44918e-18	-0.39147	0.039254	3.48128e-23	-0.268241	0.0396617	7.61393e-12
8119	CE(22:5) (n6)	CE	rs97384	11	61624181	61856709	C	T	0.623	0.296397	0.0228542	9.19442e-38	0.296844	0.0228119	5.77169e-38	0.231385	0.0230112	7.70995e-24
8120	CE(22:5) (n6)	CE	rs174602	11	61624414	61856942	C	T	0.198	-0.165383	0.0290948	1.43047e-08	-0.158821	0.0290742	5.12165e-08	-0.129071	0.0292825	5.34336e-06
8121	CE(22:5) (n6)	CE	rs174603	11	61626206	61858734	A	G	0.312	-0.224384	0.0236225	3.65237e-21	-0.235533	0.0235487	3.16409e-23	-0.176059	0.0237838	7.93567e-14
8122	CE(22:5) (n6)	CE	rs174604	11	61626270	61858798	G	C	0.365	-0.2541	0.0227435	1.64013e-28	-0.257922	0.0226993	2.10519e-29	-0.203076	0.0229004	5.28816e-19
8123	CE(22:5) (n6)	CE	rs174605	11	61626921	61859449	T	G	0.291	-0.196442	0.0239593	3.39822e-16	-0.216477	0.0238772	2.098e-19	-0.152316	0.0241231	1.49023e-10
8124	CE(22:5) (n6)	CE	rs174606	11	61626973	61859501	T	G	0.46	-0.199666	0.0221507	2.95008e-19	-0.189956	0.0221339	1.35584e-17	-0.163488	0.0223	1.34451e-13
8125	CE(22:5) (n6)	CE	rs174607	11	61627321	61859849	C	G	0.267	-0.194929	0.0247948	4.90706e-15	-0.212638	0.0247153	1.1687e-17	-0.151487	0.0249616	6.97541e-10
8126	CE(22:5) (n6)	CE	rs174608	11	61627484	61860012	G	A	0.293	-0.196097	0.0238071	2.49861e-16	-0.21535	0.023728	1.92969e-19	-0.152731	0.0239705	1.02922e-10
8127	CE(22:5) (n6)	CE	rs174609	11	61627811	61860339	C	T	0.461	-0.200042	0.0220899	2.02824e-19	-0.189052	0.0220776	1.59292e-17	-0.164309	0.0222388	8.81164e-14
8128	CE(22:5) (n6)	CE	rs174610	11	61627833	61860361	G	A	0.461	-0.199933	0.0220854	2.08558e-19	-0.188857	0.0220738	1.69434e-17	-0.164143	0.0222344	9.21471e-14
8129	CE(22:5) (n6)	CE	rs174611	11	61627881	61860409	C	T	0.293	-0.195219	0.0237622	2.97795e-16	-0.214316	0.0236834	2.45161e-19	-0.151943	0.0239256	1.17809e-10
8130	CE(22:5) (n6)	CE	rs174612	11	61628266	61860794	G	C	0.461	-0.19923	0.0220879	2.80246e-19	-0.188164	0.0220754	2.22832e-17	-0.163455	0.0222369	1.16595e-13
8131	CE(22:5) (n6)	CE	rs174613	11	61628492	61861020	A	G	0.461	-0.200263	0.0220959	1.89314e-19	-0.189558	0.0220825	1.3299e-17	-0.164204	0.0222449	9.26343e-14
8132	CE(22:5) (n6)	CE	rs174614	11	61628915	61861443	C	T	0.461	-0.200582	0.0221077	1.7364e-19	-0.189681	0.0220945	1.32052e-17	-0.164575	0.0222568	8.43059e-14
8133	CE(22:5) (n6)	CE	rs174615	11	61628964	61861492	A	T	0.461	-0.200598	0.0221058	1.71279e-19	-0.189463	0.022093	1.42983e-17	-0.164516	0.0222549	8.5557e-14
8134	CE(22:5) (n6)	CE	rs174616	11	61629122	61861650	A	G	0.461	-0.200544	0.0221091	1.77217e-19	-0.189592	0.0220959	1.37245e-17	-0.1645	0.0222582	8.67226e-14
8135	CE(22:5) (n6)	CE	rs174617	11	61629166	61861694	G	A	0.461	-0.200932	0.0221049	1.49041e-19	-0.18946	0.0220932	1.43113e-17	-0.164908	0.0222541	7.4917e-14
8136	CE(22:5) (n6)	CE	rs174618	11	61629322	61861850	C	T	0.441	-0.17008	0.0221923	2.24684e-14	-0.167071	0.0221676	6.07971e-14	-0.1384	0.0223422	3.18386e-10
8137	CE(22:5) (n6)	CE	rs113003506	11	61629377	61861905	T	C	0.121	-0.181845	0.0342088	1.23004e-07	-0.21125	0.0341297	7.3713e-10	-0.144416	0.0344413	1.40227e-05
8138	CE(22:5) (n6)	CE	rs174619	11	61629666	61862194	G	A	0.543	0.198888	0.0221746	4.30228e-19	0.185019	0.0221646	9.6036e-17	0.162753	0.0223238	1.81456e-13
8139	CE(22:5) (n6)	CE	rs174620	11	61629747	61862275	G	A	0.44	-0.168581	0.0221969	3.79795e-14	-0.165929	0.0221724	9.01536e-14	-0.137028	0.0223468	4.7151e-10
8140	CE(22:5) (n6)	CE	rs174621	11	61630104	61862632	A	G	0.222	-0.184977	0.026433	2.95494e-12	-0.184189	0.0264046	3.46482e-12	-0.146441	0.0266103	1.96888e-08
8141	CE(22:5) (n6)	CE	rs174622	11	61631927	61864455	A	G	0.222	-0.184388	0.0264044	3.27894e-12	-0.18369	0.0263763	3.75423e-12	-0.146078	0.0265821	2.05769e-08
8142	CE(22:5) (n6)	CE	rs11539526	11	61633770	61866298	T	C	0.119	-0.180354	0.0345051	1.98109e-07	-0.209092	0.0344271	1.50645e-09	-0.142043	0.03474	2.20636e-05
8143	CE(22:5) (n6)	CE	rs77167250	11	61633947	61866475	T	C	0.118	-0.180898	0.0345514	1.88952e-07	-0.210837	0.0344714	1.15673e-09	-0.142683	0.0347869	2.08759e-05
8144	CE(22:5) (n6)	CE	rs113268188	11	61634829	61867357	G	T	0.118	-0.180947	0.0345565	1.88355e-07	-0.211059	0.0344762	1.11721e-09	-0.142406	0.0347919	2.16589e-05
8145	CE(22:5) (n6)	CE	rs17764324	11	61635088	61867616	T	G	0.117	-0.17599	0.0346565	4.31113e-07	-0.20837	0.0345758	1.99657e-09	-0.137545	0.0348921	4.10143e-05
8146	CE(22:5) (n6)	CE	rs17831757	11	61635200	61867728	C	T	0.117	-0.175728	0.0346537	4.47384e-07	-0.208137	0.034573	2.07385e-09	-0.137392	0.0348893	4.17136e-05
8147	CE(22:5) (n6)	CE	rs174623	11	61635294	61867822	A	G	0.543	0.196187	0.022067	8.7792e-19	0.184103	0.0220563	9.69232e-17	0.160376	0.0222173	3.06995e-13
8148	CE(22:5) (n6)	CE	rs6591662	11	61635814	61868342	G	A	0.883	0.175424	0.0347245	4.95069e-07	0.208192	0.0346436	2.21634e-09	0.137315	0.0349594	4.34964e-05
8149	CE(22:5) (n6)	CE	rs6591663	11	61635992	61868520	A	G	0.883	0.175829	0.0347181	4.63877e-07	0.208936	0.0346368	1.92952e-09	0.137834	0.0349527	4.07713e-05
8150	CE(22:5) (n6)	CE	rs174625	11	61636013	61868541	T	A	0.575	0.163905	0.0223453	2.69413e-13	0.16704	0.0223142	8.90118e-14	0.132914	0.0224968	1.85807e-09
8151	CE(22:5) (n6)	CE	rs7395424	11	61636017	61868545	T	A	0.883	0.174762	0.0347535	5.59064e-07	0.206866	0.0346741	2.88724e-09	0.136447	0.0349889	4.8857e-05
8152	CE(22:5) (n6)	CE	rs11230815	11	61636126	61868654	C	G	0.883	0.17532	0.034716	4.99434e-07	0.208267	0.0346348	2.16598e-09	0.137255	0.0349508	4.36352e-05
8153	CE(22:5) (n6)	CE	rs11230816	11	61636253	61868781	C	G	0.883	0.173397	0.0347384	6.75423e-07	0.206539	0.0346576	3.00001e-09	0.135343	0.034974	5.52323e-05
8154	CE(22:5) (n6)	CE	rs11230817	11	61636255	61868783	T	C	0.883	0.175169	0.034714	5.09948e-07	0.208065	0.0346329	2.23966e-09	0.137055	0.0349496	4.46549e-05
8155	CE(22:5) (n6)	CE	rs174626	11	61637057	61869585	A	G	0.544	0.191156	0.0220434	5.95921e-18	0.181072	0.0220289	2.79684e-16	0.156232	0.0221941	1.11192e-12
8156	CE(22:5) (n6)	CE	rs7394459	11	61637349	61869877	T	C	0.88	0.168854	0.0344894	1.09608e-06	0.203963	0.0344033	3.64366e-09	0.131146	0.0347209	8.03463e-05
8157	CE(22:5) (n6)	CE	rs174628	11	61637587	61870115	C	T	0.222	-0.172855	0.0262661	5.18235e-11	-0.179893	0.026227	7.85152e-12	-0.137271	0.0264447	1.09275e-07
8158	CE(22:5) (n6)	CE	rs7104849	11	61638044	61870572	A	G	0.88	0.168355	0.0344338	1.13004e-06	0.203067	0.034349	4.01856e-09	0.13118	0.0346642	7.80689e-05
8159	CE(22:5) (n6)	CE	rs10897181	11	61638234	61870762	C	G	0.88	0.168234	0.034467	1.17718e-06	0.203979	0.0343805	3.53693e-09	0.130853	0.0346976	8.22654e-05
8160	CE(22:5) (n6)	CE	rs79479642	11	61638953	61871481	T	G	0.119	-0.167548	0.0345366	1.36592e-06	-0.20331	0.0344497	4.2725e-09	-0.130399	0.0347673	8.93113e-05
8161	CE(22:5) (n6)	CE	rs7118175	11	61639358	61871886	T	C	0.915	0.198214	0.0405368	1.05487e-06	0.253356	0.0404187	4.09766e-10	0.156709	0.0408088	6.23453e-05
8162	CE(22:5) (n6)	CE	rs422249	11	61639488	61872016	C	T	0.657	0.208342	0.0228695	1.40401e-19	0.228245	0.0227911	2.82446e-23	0.162925	0.0230293	8.64907e-13
8163	CE(22:5) (n6)	CE	rs174448	11	61639573	61872101	A	G	0.637	0.23258	0.0225346	1.31452e-24	0.241288	0.0224727	1.90101e-26	0.184051	0.0226927	3.22028e-16
8164	CE(22:5) (n6)	CE	rs174449	11	61640379	61872907	A	G	0.641	0.233412	0.0224664	6.48365e-25	0.242322	0.022409	8.1605e-27	0.185335	0.0226256	1.66702e-16
8165	CE(22:5) (n6)	CE	rs174450	11	61641542	61874070	T	G	0.537	0.18663	0.0219251	2.31591e-17	0.18077	0.021899	2.09814e-16	0.153627	0.0220769	1.96465e-12
8166	CE(22:5) (n6)	CE	rs7115739	11	61641717	61874245	G	T	0.971	0.379848	0.0668501	1.40578e-08	0.31543	0.0668459	2.45625e-06	0.329064	0.0673367	5.30164e-07
8167	CE(22:5) (n6)	CE	rs174451	11	61642763	61875291	T	C	0.233	-0.178741	0.0258168	4.9906e-12	-0.187681	0.0257708	3.84482e-13	-0.143966	0.0259942	1.61342e-08
8168	CE(22:5) (n6)	CE	rs174453	11	61645967	61878495	G	C	0.177	-0.208747	0.0289748	6.77623e-13	-0.202407	0.0289287	2.96602e-12	-0.17084	0.0291658	2.51636e-09
8169	CE(22:5) (n6)	CE	rs174634	11	61647387	61879915	C	G	0.744	0.219076	0.0249576	2.30637e-18	0.212226	0.0249337	2.35516e-17	0.182148	0.0251322	2.48457e-13
8170	CE(22:5) (n6)	CE	rs174635	11	61647427	61879955	G	T	0.744	0.21905	0.0249567	2.32019e-18	0.212194	0.0249327	2.37404e-17	0.182084	0.0251312	2.52595e-13
8171	CE(22:5) (n6)	CE	rs174454	11	61650747	61883275	A	G	0.75	0.223057	0.0251181	9.47821e-19	0.220586	0.0250886	2.11542e-18	0.186292	0.0252936	1.04693e-13
8172	CE(22:5) (n6)	CE	rs1000778	11	61655305	61887833	G	A	0.742	0.21208	0.0247215	1.28414e-17	0.206293	0.024694	8.77505e-17	0.175832	0.0248956	9.41478e-13
8173	CE(22:5) (n6)	CE	rs174455	11	61656117	61888645	A	G	0.64	0.232503	0.0226016	1.65861e-24	0.231782	0.0225705	2.11217e-24	0.18816	0.0227591	8.92e-17
8174	CE(22:5) (n6)	CE	rs174456	11	61656182	61888710	A	C	0.742	0.212377	0.0247447	1.24117e-17	0.206395	0.0247177	9.06041e-17	0.17619	0.0249186	8.90183e-13
8175	CE(22:5) (n6)	CE	rs1151144	11	61656585	61889113	C	T	0.742	0.212642	0.0247661	1.20662e-17	0.206469	0.0247396	9.39826e-17	0.176404	0.02494	8.74658e-13
8176	CE(22:5) (n6)	CE	rs1295988	11	61656658	61889186	C	A	0.742	0.212695	0.0247714	1.2035e-17	0.20647	0.024745	9.54141e-17	0.17641	0.0249454	8.82728e-13
8177	CE(22:5) (n6)	CE	rs174457	11	61656975	61889503	C	T	0.742	0.213437	0.0247869	9.75108e-18	0.207119	0.0247608	8.01384e-17	0.177057	0.0249611	7.57117e-13
8178	CE(22:5) (n6)	CE	rs174458	11	61656995	61889523	T	C	0.691	0.228874	0.0235326	3.8842e-22	0.23131	0.0234901	1.25473e-22	0.185053	0.0236967	3.55582e-15
8179	CE(22:5) (n6)	CE	rs174459	11	61657050	61889578	T	C	0.742	0.213557	0.0248027	9.80608e-18	0.207115	0.0247771	8.40046e-17	0.177084	0.0249768	7.75544e-13
8180	CE(22:5) (n6)	CE	rs174460	11	61657110	61889638	T	C	0.691	0.228481	0.0235388	4.66971e-22	0.230756	0.0234969	1.61927e-22	0.184656	0.0237028	4.1174e-15
8181	CE(22:5) (n6)	CE	rs174461	11	61657401	61889929	C	A	0.742	0.213188	0.0248093	1.13632e-17	0.206509	0.0247842	1.05071e-16	0.176674	0.0249834	8.83987e-13
8182	CE(22:5) (n6)	CE	rs77610807	11	61657593	61890121	T	C	0.515	0.155289	0.0268476	7.7098e-09	0.151274	0.026827	1.80612e-08	-	-	-
8183	CE(22:5) (n6)	CE	rs174462	11	61657666	61890194	A	G	0.165	-0.217779	0.0295904	2.16693e-13	-0.201217	0.0295556	1.10529e-11	-0.180588	0.0297904	7.27486e-10
8184	CE(22:5) (n6)	CE	rs174463	11	61657838	61890366	A	G	0.742	0.212803	0.024834	1.39611e-17	0.206031	0.024809	1.32182e-16	0.176158	0.025008	1.07546e-12
8185	CE(22:5) (n6)	CE	rs174464	11	61657926	61890454	G	A	0.742	0.213424	0.0248313	1.11781e-17	0.206518	0.0248069	1.11563e-16	0.17685	0.0250055	8.78715e-13
8186	CE(22:5) (n6)	CE	rs693672	11	61658629	61891157	C	T	0.831	0.215125	0.0293367	2.64943e-13	0.193421	0.0293044	4.52226e-11	0.178712	0.0295352	7.79258e-10
8187	CE(22:5) (n6)	CE	rs174465	11	61658800	61891328	T	C	0.687	0.222743	0.0235514	4.97498e-21	0.226039	0.0235076	1.18343e-21	0.180579	0.023715	1.60299e-14
8188	CE(22:5) (n6)	CE	rs174466	11	61659296	61891824	G	A	0.741	0.20672	0.0248316	1.09316e-16	0.203276	0.024799	3.19507e-16	0.171001	0.0250067	4.54869e-12
8189	CE(22:5) (n6)	CE	rs174468	11	61663691	61896219	A	G	0.42	0.160591	0.0221906	5.40201e-13	0.150917	0.0221743	1.19468e-11	0.1296	0.0223427	3.53216e-09
8190	CE(22:5) (n6)	CE	rs174469	11	61667443	61899971	T	C	0.164	-0.204689	0.0294452	4.09087e-12	-0.183784	0.0294122	4.48834e-10	-0.170153	0.0296458	5.05919e-09
8191	CE(22:5) (n6)	CE	rs174470	11	61669608	61902136	A	G	0.163	-0.207831	0.0295988	2.49341e-12	-0.184909	0.0295655	4.33901e-10	-0.174467	0.0297995	2.55972e-09
8192	CE(22:5) (n6)	CE	rs174471	11	61670037	61902565	T	C	0.421	0.157408	0.0221263	1.31898e-12	0.150852	0.0221047	1.06041e-11	0.126927	0.0222777	6.46724e-09
8193	CE(22:5) (n6)	CE	rs1151139	11	61671156	61903684	T	C	0.163	-0.206472	0.029681	3.94716e-12	-0.183395	0.0296467	6.68457e-10	-0.17345	0.0298805	3.444e-09
8194	CE(22:5) (n6)	CE	rs174473	11	61672235	61904763	C	T	0.214	-0.181802	0.0270268	1.92992e-11	-0.17983	0.0269876	2.97007e-11	-0.148587	0.0272018	2.47553e-08
8195	CE(22:5) (n6)	CE	rs174474	11	61672265	61904793	C	T	0.216	-0.179454	0.0269456	3.039e-11	-0.177585	0.0269046	4.54942e-11	-0.146343	0.0271196	3.5784e-08
8196	CE(22:5) (n6)	CE	rs174475	11	61672645	61905173	C	G	0.469	0.149664	0.0220425	1.25782e-11	0.134367	0.0220291	1.19189e-09	0.124426	0.0221921	1.09257e-08
8197	CE(22:5) (n6)	CE	rs174476	11	61674118	61906646	T	C	0.42	0.154468	0.0220997	3.19357e-12	0.147768	0.0220788	2.60464e-11	0.124364	0.0222517	1.20981e-08
8198	CE(22:5) (n6)	CE	rs666870	11	61677479	61910007	A	G	0.422	0.150909	0.0220203	8.25381e-12	0.144351	0.0219995	6.25176e-11	0.120606	0.0221726	2.81478e-08
8199	CE(22:5) (n6)	CE	rs174478	11	61678576	61911104	G	T	0.422	0.152748	0.0219954	4.36432e-12	0.147389	0.0219731	2.34061e-11	0.122112	0.0221476	1.85705e-08
8200	CE(22:5) (n6)	CE	rs174479	11	61678754	61911282	G	C	0.166	-0.211981	0.0295816	8.90175e-13	-0.192801	0.0295482	7.46765e-11	-0.17852	0.0297771	1.09576e-09
8201	CE(22:5) (n6)	CE	rs530885291	11	117053959	117183243	A	G	0.003	1.27081	0.22755	2.46397e-08	1.00645	0.227786	1.01224e-05	0.619136	0.230001	0.00356563
8202	CE(22:5) (n6)	CE	rs2414577	15	58680638	58388439	C	T	0.367	-0.0555759	0.0230925	0.016116	-0.127079	0.0229748	3.3981e-08	-0.0476534	0.0232418	0.0201951
8203	CE(22:5) (n6)	CE	rs2414578	15	58680639	58388440	C	T	0.367	-0.0554606	0.0230958	0.0163526	-0.127057	0.0229783	3.43214e-08	-0.0475687	0.0232451	0.0203875
8204	CE(22:5) (n6)	CE	rs2043085	15	58680954	58388755	C	T	0.629	0.0587735	0.0228246	0.0100383	0.128684	0.0227048	1.56034e-08	0.0509226	0.0229754	0.013357
8205	CE(22:5) (n6)	CE	rs1532085	15	58683366	58391167	G	A	0.63	0.0544143	0.022736	0.0167117	0.127881	0.0226129	1.68207e-08	0.0465404	0.0228876	0.0210335
8206	CE(22:5) (n6)	CE	rs174418	15	58687603	58395404	C	T	0.6	0.0593494	0.0225494	0.00850192	0.123698	0.0224354	3.75389e-08	0.0510176	0.0227008	0.0123317
8207	CE(22:5) (n6)	CE	rs1077835	15	58723426	58431227	G	A	0.213	-0.0801285	0.0266298	0.00263513	-0.157906	0.0265122	2.76186e-09	-0.0651043	0.0268095	0.00760215
8208	CE(22:5) (n6)	CE	rs1077834	15	58723479	58431280	C	T	0.213	-0.0804399	0.0266104	0.00251722	-0.158023	0.0264927	2.6188e-09	-0.0654811	0.0267905	0.00727789
8209	CE(22:5) (n6)	CE	rs1800588	15	58723675	58431476	T	C	0.21	-0.073287	0.0268048	0.00626897	-0.151573	0.0266888	1.43227e-08	-0.0588262	0.0269846	0.0146549
8210	CE(22:5) (n6)	CE	rs2070895	15	58723939	58431740	A	G	0.213	-0.0819537	0.0266321	0.00210089	-0.159488	0.0265128	1.92158e-09	-0.0669534	0.0268116	0.00627711
8211	CE(22:5) (n6)	CE	rs41290120	19	45382675	44879418	A	G	0.054	-0.274019	0.0494116	3.07888e-08	-0.0985553	0.0494981	0.0464936	0.247094	0.0497643	3.55708e-07
8212	CE(22:5) (n6)	CE	rs7412	19	45412079	44908822	T	C	0.09	-0.320646	0.0400821	1.58742e-15	-0.140564	0.0402943	0.000488802	0.256844	0.0403532	1.07471e-10
8213	CE(22:5) (n6)	CE	rs72654473	19	45414399	44911142	A	C	0.115	-0.230165	0.0360398	1.9046e-10	-0.0964624	0.0361496	0.00764357	0.168578	0.0362724	1.72757e-06
8214	CE(22:5) (n6)	CE	rs445925	19	45415640	44912383	A	G	0.116	-0.23027	0.0360969	1.99582e-10	-0.096866	0.0362066	0.00748747	0.16542	0.036328	2.70766e-06
8215	CE(22:5) (n6)	CE	rs390082	19	45416831	44913574	G	T	0.116	-0.230969	0.0362214	2.02854e-10	-0.0975035	0.0363313	0.00730258	0.165094	0.036452	3.03909e-06
8216	CE(22:5) (n6)	CE	rs141622900	19	45426792	44923535	A	G	0.061	-0.347004	0.0505908	7.90747e-12	-0.166706	0.0507641	0.00102837	0.228332	0.0509308	3.76853e-06
8217	CE(22:6)	CE	rs198421	11	61518237	61750765	A	G	0.216	0.148941	0.0270233	3.75145e-08	0.0998487	0.0269882	0.000220768	0.126779	0.0271236	1.51928e-06
8218	CE(22:6)	CE	rs198459	11	61525020	61757548	A	G	0.217	0.148008	0.0270156	4.51508e-08	0.102366	0.0269798	0.000151764	0.125017	0.0271163	2.06549e-06
8219	CE(22:6)	CE	rs149803	11	61539020	61771548	G	C	0.255	0.163805	0.0255228	1.51911e-10	0.136271	0.0254931	9.53721e-08	0.134697	0.0256207	7.64699e-08
8220	CE(22:6)	CE	rs174528	11	61543499	61776027	C	T	0.378	-0.221325	0.0228134	4.85312e-22	-0.193272	0.0228284	3.34801e-17	-0.164848	0.022899	3.54055e-13
8221	CE(22:6)	CE	rs174529	11	61543961	61776489	C	T	0.374	-0.221619	0.0228068	4.1827e-22	-0.193507	0.022825	3.03363e-17	-0.165261	0.0228927	3.06187e-13
8222	CE(22:6)	CE	rs174530	11	61546592	61779120	G	A	0.371	-0.217887	0.0227698	1.73419e-21	-0.195166	0.0227804	1.41643e-17	-0.162135	0.0228559	7.54486e-13
8223	CE(22:6)	CE	rs108499	11	61547237	61779765	T	C	0.341	-0.205529	0.0231182	8.64072e-19	-0.188678	0.0231087	4.08225e-16	-0.153445	0.0232065	2.11498e-11
8224	CE(22:6)	CE	rs174532	11	61548874	61781402	A	G	0.302	0.138884	0.0235928	4.18501e-09	0.116333	0.0235834	8.33834e-07	0.108195	0.0236859	2.52931e-06
8225	CE(22:6)	CE	rs174533	11	61549025	61781553	A	G	0.348	-0.246207	0.0228129	8.01811e-27	-0.223994	0.022824	1.6381e-22	-0.186172	0.0229015	2.76865e-16
8226	CE(22:6)	CE	rs174534	11	61549458	61781986	G	A	0.351	-0.206196	0.0228396	2.58868e-19	-0.184583	0.0228445	8.18085e-16	-0.153431	0.022928	1.23691e-11
8227	CE(22:6)	CE	rs174535	11	61551356	61783884	C	T	0.351	-0.242643	0.0227743	3.4123e-26	-0.216298	0.0227941	3.63054e-21	-0.182673	0.0228626	8.50313e-16
8228	CE(22:6)	CE	rs174536	11	61551927	61784455	C	A	0.349	-0.242882	0.0228027	3.53355e-26	-0.220645	0.0228133	6.43916e-22	-0.182938	0.022891	8.39173e-16
8229	CE(22:6)	CE	rs174537	11	61552680	61785208	T	G	0.346	-0.244051	0.0228165	2.22725e-26	-0.222132	0.0228247	3.62604e-22	-0.183593	0.0229052	6.94331e-16
8230	CE(22:6)	CE	rs102275	11	61557803	61790331	C	T	0.352	-0.247237	0.0227159	2.9966e-27	-0.219101	0.0227358	8.99357e-22	-0.186506	0.0228043	1.8515e-16
8231	CE(22:6)	CE	rs102274	11	61557826	61790354	C	T	0.346	-0.246289	0.0228102	7.68563e-27	-0.224135	0.0228205	1.52799e-22	-0.185977	0.0228989	2.94311e-16
8232	CE(22:6)	CE	rs174538	11	61560081	61792609	A	G	0.319	-0.228994	0.0231945	9.30644e-23	-0.210968	0.0231867	1.33601e-19	-0.171836	0.0232855	9.41177e-14
8233	CE(22:6)	CE	rs4246215	11	61564299	61796827	T	G	0.364	-0.243251	0.0225983	1.07491e-26	-0.224439	0.0226011	5.26671e-23	-0.186639	0.0226861	1.24465e-16
8234	CE(22:6)	CE	rs174541	11	61565908	61798436	C	T	0.364	-0.242348	0.0225979	1.6373e-26	-0.224445	0.0225987	5.19866e-23	-0.18559	0.0226857	1.81632e-16
8235	CE(22:6)	CE	rs174544	11	61567753	61800281	A	C	0.308	-0.229196	0.0235812	4.08744e-22	-0.22057	0.0235523	1.16319e-20	-0.1708	0.023672	3.14407e-13
8236	CE(22:6)	CE	rs174545	11	61569306	61801834	G	C	0.346	-0.246235	0.0228144	8.04662e-27	-0.224159	0.0228245	1.53744e-22	-0.185611	0.0229031	3.39214e-16
8237	CE(22:6)	CE	rs174546	11	61569830	61802358	T	C	0.346	-0.246232	0.0228144	8.05823e-27	-0.224155	0.0228245	1.53993e-22	-0.185617	0.0229031	3.38502e-16
8238	CE(22:6)	CE	rs174547	11	61570783	61803311	C	T	0.345	-0.246275	0.0228151	7.92663e-27	-0.224199	0.0228251	1.5156e-22	-0.185721	0.0229038	3.26955e-16
8239	CE(22:6)	CE	rs174548	11	61571348	61803876	G	C	0.314	-0.231804	0.0235116	1.05188e-22	-0.218306	0.0234889	2.24902e-20	-0.172969	0.0236018	1.37148e-13
8240	CE(22:6)	CE	rs174549	11	61571382	61803910	A	G	0.309	-0.231272	0.0235829	1.75694e-22	-0.222626	0.0235544	5.18669e-21	-0.172694	0.0236736	1.75901e-13
8241	CE(22:6)	CE	rs174550	11	61571478	61804006	C	T	0.345	-0.24624	0.0228162	8.09787e-27	-0.224205	0.0228261	1.51769e-22	-0.185626	0.0229049	3.39113e-16
8242	CE(22:6)	CE	rs4564341	11	61573540	61806068	T	C	0.084	-0.268378	0.040121	2.57441e-11	-0.260762	0.0400753	8.45495e-11	-0.204327	0.0402903	2.05444e-07
8243	CE(22:6)	CE	rs174553	11	61575158	61807686	G	A	0.345	-0.246217	0.0228162	8.18051e-27	-0.224188	0.022826	1.5275e-22	-0.185553	0.0229049	3.4812e-16
8244	CE(22:6)	CE	rs174554	11	61579463	61811991	G	A	0.345	-0.244298	0.0228115	1.94457e-26	-0.222659	0.02282	2.85147e-22	-0.183835	0.0229004	6.29438e-16
8245	CE(22:6)	CE	rs174555	11	61579760	61812288	C	T	0.309	-0.23113	0.023587	1.89079e-22	-0.22218	0.0235583	6.2745e-21	-0.172473	0.0236777	1.9014e-13
8246	CE(22:6)	CE	rs174556	11	61580635	61813163	T	C	0.308	-0.228198	0.0235838	6.19058e-22	-0.220239	0.0235525	1.32551e-20	-0.169732	0.0236746	4.38372e-13
8247	CE(22:6)	CE	rs174559	11	61581656	61814184	A	G	0.282	-0.214756	0.0241105	7.35471e-19	-0.210148	0.0240656	3.42196e-18	-0.158992	0.0242043	2.82522e-11
8248	CE(22:6)	CE	rs174560	11	61581764	61814292	C	T	0.313	-0.231606	0.0235178	1.16994e-22	-0.217835	0.0234947	2.76009e-20	-0.172602	0.0236081	1.56006e-13
8249	CE(22:6)	CE	rs174561	11	61582708	61815236	C	T	0.309	-0.231185	0.0235916	1.88351e-22	-0.222116	0.0235629	6.54954e-21	-0.172502	0.0236823	1.90412e-13
8250	CE(22:6)	CE	rs174562	11	61585144	61817672	G	A	0.345	-0.246071	0.022819	8.87127e-27	-0.223981	0.0228285	1.68519e-22	-0.185428	0.0229077	3.66776e-16
8251	CE(22:6)	CE	rs174564	11	61588305	61820833	G	A	0.349	-0.246495	0.0227981	6.57449e-27	-0.223608	0.0228068	1.81346e-22	-0.185534	0.0228865	3.32375e-16
8252	CE(22:6)	CE	rs28456	11	61589481	61822009	G	A	0.313	-0.230324	0.0235315	2.10458e-22	-0.220917	0.0235013	8.38419e-21	-0.171509	0.0236218	2.25889e-13
8253	CE(22:6)	CE	rs174565	11	61591636	61824164	G	C	0.138	-0.255197	0.0318054	1.36189e-15	-0.215219	0.0318365	1.55315e-11	-0.19632	0.0319343	4.27394e-10
8254	CE(22:6)	CE	rs174566	11	61592362	61824890	G	A	0.351	-0.244944	0.0227534	1.07055e-26	-0.218497	0.0227683	1.33004e-21	-0.184009	0.0228418	5.01559e-16
8255	CE(22:6)	CE	rs174567	11	61593005	61825533	G	A	0.351	-0.244994	0.0227535	1.04687e-26	-0.218757	0.0227682	1.19259e-21	-0.184092	0.0228419	4.87126e-16
8256	CE(22:6)	CE	rs174568	11	61593816	61826344	T	C	0.346	-0.242139	0.0228101	5.20913e-26	-0.220642	0.0228172	6.59414e-22	-0.18178	0.022899	1.28428e-15
8257	CE(22:6)	CE	rs99780	11	61596633	61829161	T	C	0.351	-0.243027	0.0227447	2.49171e-26	-0.215402	0.0227622	4.68661e-21	-0.18205	0.0228331	9.7374e-16
8258	CE(22:6)	CE	rs174570	11	61597212	61829740	T	C	0.138	-0.253827	0.0317562	1.743e-15	-0.214161	0.0317864	1.81329e-11	-0.19497	0.0318852	5.24619e-10
8259	CE(22:6)	CE	rs1535	11	61597972	61830500	G	A	0.348	-0.243147	0.0227981	3.08598e-26	-0.218316	0.0228151	1.72222e-21	-0.182528	0.0228866	9.56593e-16
8260	CE(22:6)	CE	rs174572	11	61598288	61830816	T	C	0.26	-0.181429	0.0250828	5.44189e-13	-0.155003	0.0250573	6.67878e-10	-0.134874	0.0251754	4.4332e-08
8261	CE(22:6)	CE	rs174573	11	61600327	61832855	A	G	0.26	-0.180719	0.0250863	6.73387e-13	-0.154432	0.02506	7.73707e-10	-0.13419	0.0251789	5.16641e-08
8262	CE(22:6)	CE	rs174574	11	61600342	61832870	C	A	0.646	0.24163	0.0227959	6.04053e-26	0.211406	0.0228181	2.94333e-20	0.180681	0.0228841	1.8038e-15
8263	CE(22:6)	CE	rs2524296	11	61601378	61833906	T	C	0.088	-0.262923	0.0391832	2.23738e-11	-0.256516	0.0391331	6.14115e-11	-0.199302	0.0393476	2.12204e-07
8264	CE(22:6)	CE	rs2845574	11	61601872	61834400	T	C	0.087	-0.263185	0.0392077	2.20078e-11	-0.255107	0.0391597	8.0274e-11	-0.199933	0.0393724	1.98446e-07
8265	CE(22:6)	CE	rs2845573	11	61601908	61834436	G	A	0.088	-0.262831	0.0391715	2.24262e-11	-0.256354	0.0391217	6.23245e-11	-0.199556	0.0393356	2.03522e-07
8266	CE(22:6)	CE	rs174575	11	61602003	61834531	G	C	0.264	-0.178692	0.0249883	9.87696e-13	-0.152355	0.0249617	1.12062e-09	-0.131711	0.0250802	7.88838e-08
8267	CE(22:6)	CE	rs2727270	11	61603237	61835765	T	C	0.125	-0.253223	0.0333511	3.99716e-14	-0.244671	0.0333123	2.44376e-13	-0.193926	0.0334853	3.7283e-09
8268	CE(22:6)	CE	rs2727271	11	61603358	61835886	T	A	0.125	-0.253104	0.0333486	4.08986e-14	-0.244489	0.03331	2.53528e-13	-0.19384	0.0334828	3.77656e-09
8269	CE(22:6)	CE	rs174576	11	61603510	61836038	A	C	0.352	-0.241442	0.0227903	6.53656e-26	-0.215565	0.0228068	5.23614e-21	-0.180638	0.0228784	1.80294e-15
8270	CE(22:6)	CE	rs2524299	11	61604782	61837310	T	A	0.128	-0.247064	0.0330357	9.44657e-14	-0.236088	0.0329965	9.78434e-13	-0.18836	0.0331673	7.19778e-09
8271	CE(22:6)	CE	rs174577	11	61604814	61837342	A	C	0.353	-0.24137	0.0227618	5.85137e-26	-0.21179	0.0227844	2.2401e-20	-0.180596	0.0228499	1.69212e-15
8272	CE(22:6)	CE	rs2072113	11	61604967	61837495	T	C	0.125	-0.252595	0.0333169	4.35447e-14	-0.242091	0.0332831	4.12107e-13	-0.193375	0.0334509	3.96774e-09
8273	CE(22:6)	CE	rs2072114	11	61605215	61837743	G	A	0.132	-0.236031	0.0324694	4.49142e-13	-0.222734	0.032443	7.54506e-12	-0.177735	0.0325999	2.62378e-08
8274	CE(22:6)	CE	rs174578	11	61605499	61838027	A	T	0.354	-0.240713	0.0227486	7.40417e-26	-0.211319	0.0227706	2.57077e-20	-0.179938	0.0228367	2.04985e-15
8275	CE(22:6)	CE	rs174579	11	61605613	61838141	T	C	0.217	-0.163716	0.0264184	6.20371e-10	-0.137924	0.0263735	1.76342e-07	-0.121069	0.0265174	2.5563e-06
8276	CE(22:6)	CE	rs174580	11	61606642	61839170	G	A	0.354	-0.240382	0.0227802	9.99265e-26	-0.210735	0.0228034	3.66225e-20	-0.179759	0.0228682	2.37445e-15
8277	CE(22:6)	CE	rs174581	11	61606683	61839211	A	G	0.354	-0.240658	0.0227887	9.18148e-26	-0.211252	0.0228114	3.06517e-20	-0.180031	0.0228766	2.21177e-15
8278	CE(22:6)	CE	rs174582	11	61607168	61839696	G	A	0.218	-0.166809	0.0264955	3.31656e-10	-0.140208	0.0264517	1.20088e-07	-0.124176	0.0265936	1.55441e-06
8279	CE(22:6)	CE	rs2727265	11	61609004	61841532	A	C	0.086	-0.25598	0.0395047	1.03997e-10	-0.255593	0.0394362	1.00118e-10	-0.192342	0.0396696	6.42681e-07
8280	CE(22:6)	CE	rs174583	11	61609750	61842278	T	C	0.354	-0.242536	0.0228797	6.05906e-26	-0.215379	0.0228989	8.00729e-21	-0.182392	0.0229671	1.25295e-15
8281	CE(22:6)	CE	rs174584	11	61610750	61843278	A	G	0.356	-0.243067	0.0228661	4.43485e-26	-0.212533	0.0228911	2.46309e-20	-0.18293	0.0229536	1.0017e-15
8282	CE(22:6)	CE	rs2526680	11	61611216	61843744	T	C	0.086	-0.257692	0.0394935	7.72359e-11	-0.257986	0.0394233	6.61624e-11	-0.194006	0.039659	5.16944e-07
8283	CE(22:6)	CE	rs174585	11	61611694	61844222	A	G	0.219	-0.169928	0.0266552	1.99239e-10	-0.142392	0.0266123	9.1299e-08	-	-	-
8284	CE(22:6)	CE	rs174587	11	61612830	61845358	T	C	0.209	-0.169379	0.0271482	4.76634e-10	-0.136695	0.0271139	4.7643e-07	-0.127718	0.027247	1.42441e-06
8285	CE(22:6)	CE	rs93923	11	61613745	61846273	T	C	0.211	-0.171109	0.0271369	3.1235e-10	-0.138633	0.0271041	3.24609e-07	-0.129273	0.0272355	1.06705e-06
8286	CE(22:6)	CE	rs2845572	11	61614595	61847123	A	G	0.094	-0.246527	0.0380635	1.07204e-10	-0.255583	0.0379821	1.92427e-11	-0.185431	0.0382189	6.32377e-07
8287	CE(22:6)	CE	rs174589	11	61615803	61848331	G	C	0.209	-0.170432	0.0272414	4.27155e-10	-0.136513	0.0272089	5.40503e-07	-0.128994	0.0273399	1.22605e-06
8288	CE(22:6)	CE	rs2851682	11	61616012	61848540	G	A	0.096	-0.245521	0.0377936	9.4549e-11	-0.253858	0.0377155	1.90091e-11	-0.185125	0.037948	5.53307e-07
8289	CE(22:6)	CE	rs174590	11	61616977	61849505	C	G	0.211	-0.171633	0.0271935	3.00251e-10	-0.136043	0.027164	5.66249e-07	-0.130139	0.0272917	9.57637e-07
8290	CE(22:6)	CE	rs174591	11	61617676	61850204	A	T	0.258	-0.187735	0.0255737	2.46724e-13	-0.151126	0.0255652	3.61797e-09	-0.14302	0.0256651	1.32857e-08
8291	CE(22:6)	CE	rs2727263	11	61618012	61850540	T	C	0.085	-0.252729	0.0404148	4.62935e-10	-0.255097	0.040341	2.82042e-10	-0.192674	0.0405774	1.05766e-06
8292	CE(22:6)	CE	rs174592	11	61618608	61851136	G	A	0.375	-0.240286	0.0227819	1.10498e-25	-0.215866	0.0227902	4.50462e-21	-0.183928	0.0228681	5.56164e-16
8293	CE(22:6)	CE	rs174593	11	61618831	61851359	C	T	0.274	-0.180484	0.0251289	7.92959e-13	-0.152705	0.0251058	1.28398e-09	-0.139515	0.0252191	1.67177e-08
8294	CE(22:6)	CE	rs174594	11	61619829	61852357	A	C	0.623	0.242072	0.0228087	5.46352e-26	0.215369	0.0228199	6.13264e-21	0.185741	0.0228948	3.16262e-16
8295	CE(22:6)	CE	rs174595	11	61619893	61852421	T	C	0.226	-0.161343	0.0265498	1.31199e-09	-0.138106	0.0265034	1.95352e-07	-0.124334	0.026647	1.58048e-06
8296	CE(22:6)	CE	rs174597	11	61621040	61853568	C	G	0.235	-0.15704	0.0262172	2.23963e-09	-0.13903	0.0261658	1.12273e-07	-0.119883	0.0263131	2.67576e-06
8297	CE(22:6)	CE	rs174598	11	61621194	61853722	A	G	0.33	-0.227142	0.0233652	4.12681e-22	-0.208101	0.0233494	7.24545e-19	-0.175179	0.0234545	4.8318e-14
8298	CE(22:6)	CE	rs174599	11	61621556	61854084	C	G	0.376	-0.241136	0.0228345	9.7848e-26	-0.214664	0.022845	9.24268e-21	-0.185112	0.0229203	4.2496e-16
8299	CE(22:6)	CE	rs174600	11	61622227	61854755	C	T	0.33	-0.226073	0.0233716	6.59161e-22	-0.207179	0.0233566	1.05495e-18	-0.174512	0.0234607	6.06753e-14
8300	CE(22:6)	CE	rs174601	11	61623140	61855668	T	C	0.374	-0.24199	0.0228888	8.63111e-26	-0.216317	0.0228956	5.72481e-21	-0.186101	0.022974	3.49485e-16
8301	CE(22:6)	CE	rs2526678	11	61623793	61856321	A	G	0.091	-0.258911	0.0395155	6.69628e-11	-0.256093	0.0394432	9.49765e-11	-0.199528	0.0396716	2.55483e-07
8302	CE(22:6)	CE	rs97384	11	61624181	61856709	C	T	0.623	0.235124	0.0230216	3.24284e-24	0.203707	0.023035	1.35088e-18	0.180216	0.0231088	3.86453e-15
8303	CE(22:6)	CE	rs174603	11	61626206	61858734	A	G	0.312	-0.177571	0.0237376	8.83586e-14	-0.16351	0.0236975	5.97562e-12	-0.13764	0.0238275	4.07018e-09
8304	CE(22:6)	CE	rs174604	11	61626270	61858798	G	C	0.365	-0.191564	0.022907	8.53471e-17	-0.16381	0.022908	1.03274e-12	-0.149074	0.0229942	4.97739e-11
8305	CE(22:6)	CE	rs174605	11	61626921	61859449	T	G	0.291	-0.158606	0.0240406	4.72514e-11	-0.155362	0.0239851	1.0515e-10	-0.122343	0.024132	2.07177e-07
8306	CE(22:6)	CE	rs174606	11	61626973	61859501	T	G	0.46	-0.171865	0.0222046	1.23459e-14	-0.139051	0.0222036	4.22111e-10	-0.141436	0.022288	1.21524e-10
8307	CE(22:6)	CE	rs174607	11	61627321	61859849	C	G	0.267	-0.165498	0.0248535	3.11736e-11	-0.15877	0.0247967	1.71408e-10	-0.130087	0.0249467	9.62532e-08
8308	CE(22:6)	CE	rs174608	11	61627484	61860012	G	A	0.293	-0.157189	0.0238884	5.33172e-11	-0.153284	0.0238352	1.43412e-10	-0.121472	0.0239796	2.11702e-07
8309	CE(22:6)	CE	rs174609	11	61627811	61860339	C	T	0.461	-0.171031	0.0221449	1.4099e-14	-0.136199	0.0221494	8.63593e-10	-0.14097	0.0222281	1.2458e-10
8310	CE(22:6)	CE	rs174610	11	61627833	61860361	G	A	0.461	-0.171063	0.0221404	1.37596e-14	-0.136165	0.0221457	8.64938e-10	-0.140904	0.0222236	1.25957e-10
8311	CE(22:6)	CE	rs174611	11	61627881	61860409	C	T	0.293	-0.156204	0.0238434	6.45884e-11	-0.152171	0.0237903	1.79636e-10	-0.12053	0.0239346	2.47257e-07
8312	CE(22:6)	CE	rs174612	11	61628266	61860794	G	C	0.461	-0.171405	0.0221408	1.22311e-14	-0.137249	0.022144	6.35438e-10	-0.141248	0.022224	1.14092e-10
8313	CE(22:6)	CE	rs174613	11	61628492	61861020	A	G	0.461	-0.17182	0.0221503	1.08377e-14	-0.137857	0.022153	5.42408e-10	-0.141502	0.0222335	1.07863e-10
8314	CE(22:6)	CE	rs174614	11	61628915	61861443	C	T	0.461	-0.171714	0.0221629	1.16446e-14	-0.13742	0.0221658	6.28647e-10	-0.141431	0.0222462	1.12697e-10
8315	CE(22:6)	CE	rs174615	11	61628964	61861492	A	T	0.461	-0.171857	0.0221607	1.10084e-14	-0.137333	0.022164	6.42269e-10	-0.141504	0.022244	1.099e-10
8316	CE(22:6)	CE	rs174616	11	61629122	61861650	A	G	0.461	-0.171632	0.0221642	1.20276e-14	-0.137297	0.0221671	6.5255e-10	-0.141313	0.0222475	1.16903e-10
8317	CE(22:6)	CE	rs174617	11	61629166	61861694	G	A	0.461	-0.171532	0.022161	1.23558e-14	-0.136794	0.0221647	7.49423e-10	-0.141218	0.0222443	1.19469e-10
8318	CE(22:6)	CE	rs174618	11	61629322	61861850	C	T	0.441	-0.15121	0.022219	1.16901e-11	-0.12741	0.0222044	1.04639e-08	-0.124527	0.0223028	1.24834e-08
8319	CE(22:6)	CE	rs174619	11	61629666	61862194	G	A	0.543	0.170996	0.0222242	1.7411e-14	0.133465	0.0222293	2.1046e-09	0.140489	0.0223076	1.65412e-10
8320	CE(22:6)	CE	rs174620	11	61629747	61862275	G	A	0.44	-0.149597	0.0222227	1.93047e-11	-0.126058	0.0222081	1.49727e-08	-0.123067	0.0223065	1.82009e-08
8321	CE(22:6)	CE	rs174623	11	61635294	61867822	A	G	0.543	0.165756	0.0221224	8.17471e-14	0.1309	0.0221232	3.58183e-09	0.135623	0.0222063	5.49059e-10
8322	CE(22:6)	CE	rs174625	11	61636013	61868541	T	A	0.575	0.144236	0.0223721	1.29568e-10	0.124679	0.0223544	2.64333e-08	0.118276	0.0224568	7.2643e-08
8323	CE(22:6)	CE	rs174626	11	61637057	61869585	A	G	0.544	0.163648	0.022092	1.54852e-13	0.130507	0.0220915	3.79957e-09	0.134106	0.0221761	7.96251e-10
8324	CE(22:6)	CE	rs422249	11	61639488	61872016	C	T	0.657	0.152999	0.0229864	3.28268e-11	0.143413	0.0229508	4.66361e-10	0.115295	0.0230754	3.03083e-07
8325	CE(22:6)	CE	rs174448	11	61639573	61872101	A	G	0.637	0.172743	0.0226845	3.35201e-14	0.152684	0.0226619	1.87836e-11	0.132317	0.0227724	3.33147e-09
8326	CE(22:6)	CE	rs174449	11	61640379	61872907	A	G	0.641	0.172021	0.022616	3.60026e-14	0.15118	0.0225994	2.59455e-11	0.132023	0.0227045	3.24507e-09
8327	CE(22:6)	CE	rs174450	11	61641542	61874070	T	G	0.537	0.157932	0.0219739	7.75614e-13	0.129201	0.0219643	4.41284e-09	0.130056	0.0220586	1.99954e-09
8328	CE(22:6)	CE	rs174453	11	61645967	61878495	G	C	0.177	-0.160203	0.0290394	3.6555e-08	-0.131007	0.0289825	6.29847e-06	-0.128205	0.0291461	5.57065e-06
8329	CE(22:6)	CE	rs174634	11	61647387	61879915	C	G	0.744	0.156475	0.0250619	4.63953e-10	0.126356	0.0250434	4.7145e-07	0.124886	0.0251592	3.58387e-07
8330	CE(22:6)	CE	rs174635	11	61647427	61879955	G	T	0.744	0.156501	0.0250608	4.60185e-10	0.126389	0.0250423	4.67645e-07	0.124878	0.0251581	3.58551e-07
8331	CE(22:6)	CE	rs174454	11	61650747	61883275	A	G	0.75	0.160298	0.0252261	2.29171e-10	0.134567	0.0252057	9.86913e-08	0.128941	0.0253239	1.84716e-07
8332	CE(22:6)	CE	rs1000778	11	61655305	61887833	G	A	0.742	0.153408	0.0248166	6.84666e-10	0.127066	0.0247896	3.08822e-07	0.122553	0.0249137	4.50257e-07
8333	CE(22:6)	CE	rs174455	11	61656117	61888645	A	G	0.64	0.180753	0.0227152	2.29914e-15	0.154974	0.0227134	1.04801e-11	0.143824	0.022803	1.55712e-10
8334	CE(22:6)	CE	rs174456	11	61656182	61888710	A	C	0.742	0.153692	0.0248398	6.60701e-10	0.127163	0.0248132	3.10407e-07	0.122875	0.0249368	4.31471e-07
8335	CE(22:6)	CE	rs1151144	11	61656585	61889113	C	T	0.742	0.153966	0.0248611	6.37342e-10	0.127259	0.024835	3.11374e-07	0.123104	0.0249581	4.20745e-07
8336	CE(22:6)	CE	rs1295988	11	61656658	61889186	C	A	0.742	0.154028	0.0248664	6.32785e-10	0.127276	0.0248404	3.12145e-07	0.123094	0.0249635	4.23869e-07
8337	CE(22:6)	CE	rs174457	11	61656975	61889503	C	T	0.742	0.154462	0.0248828	5.81623e-10	0.127463	0.0248572	3.05511e-07	0.123457	0.02498	4.00247e-07
8338	CE(22:6)	CE	rs174458	11	61656995	61889523	T	C	0.691	0.176485	0.0236323	9.77023e-14	0.153893	0.0236129	8.09071e-11	0.139278	0.0237238	2.32462e-09
8339	CE(22:6)	CE	rs174459	11	61657050	61889578	T	C	0.742	0.154585	0.0248985	5.77934e-10	0.127468	0.0248733	3.10573e-07	0.123518	0.0249956	4.01582e-07
8340	CE(22:6)	CE	rs174460	11	61657110	61889638	T	C	0.691	0.176454	0.0236372	9.98241e-14	0.153846	0.023618	8.27384e-11	0.139253	0.0237287	2.35604e-09
8341	CE(22:6)	CE	rs174461	11	61657401	61889929	C	A	0.742	0.154506	0.0249043	5.94944e-10	0.127312	0.0248793	3.23133e-07	0.12343	0.0250015	4.11218e-07
8342	CE(22:6)	CE	rs174462	11	61657666	61890194	A	G	0.165	-0.180873	0.0296392	1.12651e-09	-0.150154	0.0295783	3.97175e-07	-0.149435	0.029751	2.64403e-07
8343	CE(22:6)	CE	rs174463	11	61657838	61890366	A	G	0.742	0.154073	0.0249289	6.8977e-10	0.126739	0.0249038	3.7452e-07	0.122876	0.025026	4.71666e-07
8344	CE(22:6)	CE	rs174464	11	61657926	61890454	G	A	0.742	0.154779	0.0249263	5.74729e-10	0.127381	0.0249017	3.26225e-07	0.123651	0.0250234	4.01885e-07
8345	CE(22:6)	CE	rs693672	11	61658629	61891157	C	T	0.831	0.177587	0.0293884	1.63563e-09	0.141662	0.0293275	1.39879e-06	0.146682	0.0294994	3.42998e-07
8346	CE(22:6)	CE	rs174465	11	61658800	61891328	T	C	0.687	0.172592	0.0236452	3.40858e-13	0.151337	0.0236271	1.6818e-10	0.136701	0.0237364	4.50929e-09
8347	CE(22:6)	CE	rs174466	11	61659296	61891824	G	A	0.741	0.153448	0.0249166	7.92257e-10	0.131798	0.0248795	1.22985e-07	0.122789	0.0250143	4.74536e-07
8348	CE(22:6)	CE	rs174468	11	61663691	61896219	A	G	0.42	0.160814	0.0221766	4.96053e-13	0.142093	0.0221557	1.67166e-10	0.135716	0.0222618	5.88047e-10
8349	CE(22:6)	CE	rs174469	11	61667443	61899971	T	C	0.164	-0.177145	0.0294822	2.00251e-09	-0.146457	0.0294129	6.58761e-07	-0.147904	0.0295944	3.01156e-07
8350	CE(22:6)	CE	rs174470	11	61669608	61902136	A	G	0.163	-0.182488	0.0296352	7.94629e-10	-0.150448	0.0295642	3.73389e-07	-0.1542	0.0297475	1.1358e-07
8351	CE(22:6)	CE	rs174471	11	61670037	61902565	T	C	0.421	0.156547	0.0221151	1.73245e-12	0.140169	0.0220901	2.60512e-10	0.131828	0.0221999	1.54922e-09
8352	CE(22:6)	CE	rs1151139	11	61671156	61903684	T	C	0.163	-0.182273	0.0297164	9.23167e-10	-0.150214	0.0296439	4.18258e-07	-0.154116	0.029828	1.24222e-07
8353	CE(22:6)	CE	rs174473	11	61672235	61904763	C	T	0.214	-0.155539	0.0270611	9.57876e-09	-0.145438	0.0269892	7.43494e-08	-0.128215	0.0271589	1.2097e-06
8354	CE(22:6)	CE	rs174474	11	61672265	61904793	C	T	0.216	-0.155828	0.0269753	8.0946e-09	-0.148189	0.0268998	3.81988e-08	-0.128421	0.0270726	1.08239e-06
8355	CE(22:6)	CE	rs174475	11	61672645	61905173	C	G	0.469	0.155193	0.0220222	2.09832e-12	0.12988	0.022006	3.98623e-09	0.13409	0.0221061	7.10741e-10
8356	CE(22:6)	CE	rs174476	11	61674118	61906646	T	C	0.42	0.155471	0.0220855	2.28527e-12	0.13953	0.022061	2.96581e-10	0.130918	0.0221706	1.89309e-09
8357	CE(22:6)	CE	rs666870	11	61677479	61910007	A	G	0.422	0.152347	0.0220056	5.15337e-12	0.13669	0.0219816	5.79517e-10	0.127655	0.022091	4.0206e-09
8358	CE(22:6)	CE	rs174478	11	61678576	61911104	G	T	0.422	0.153222	0.0219818	3.69927e-12	0.138592	0.0219567	3.19531e-10	0.128345	0.0220671	3.22065e-09
8359	CE(22:6)	CE	rs174479	11	61678754	61911282	G	C	0.166	-0.186617	0.0296157	3.20512e-10	-0.156792	0.0295471	1.16333e-07	-0.158003	0.029725	5.57641e-08
8360	CE(22:6)	CE	rs6589563	11	116590787	116720071	A	G	0.08	-0.22735	0.0411405	3.46144e-08	-0.124622	0.0411958	0.00249211	-0.143314	0.0412965	0.000262321
8361	CE(22:6)	CE	rs10466588	11	116610249	116739533	G	A	0.076	-0.245263	0.0416782	4.28729e-09	-0.116793	0.0417668	0.00517751	-0.160759	0.0418369	6.17324e-05
8362	CE(22:6)	CE	rs10466533	11	116612128	116741412	G	A	0.074	-0.252719	0.0420231	1.96621e-09	-0.120647	0.0421154	0.00418254	-0.167582	0.042182	3.60683e-05
8363	CE(22:6)	CE	rs964184	11	116648917	116778201	C	G	0.868	0.181065	0.0323283	2.23985e-08	0.089716	0.0323614	0.00557547	0.064101	0.0324505	0.024145
8364	CE(22:6)	CE	rs530885291	11	117053959	117183243	A	G	0.003	1.30594	0.227371	9.87623e-09	1.03493	0.227414	5.45161e-06	0.593751	0.228744	0.00473518
8365	CE(22:6)	CE	rs7412	19	45412079	44908822	T	C	0.09	-0.232908	0.0402229	7.51848e-09	-0.0727833	0.0402619	0.0706689	0.158315	0.0403749	4.47248e-05
8366	CE(24:0)	CE	rs12230946	12	53498725	53104941	A	G	0.096	0.197439	0.0376069	1.57893e-07	0.219744	0.0372929	4.07192e-09	0.198565	0.0378356	8.03817e-08
8367	CE(24:0)	CE	rs10876405	12	53500021	53106237	T	C	0.112	0.183092	0.0348642	1.57561e-07	0.201091	0.0345951	6.57661e-09	0.183913	0.0350805	8.2801e-08
8368	CE(24:0)	CE	rs11170414	12	53500145	53106361	T	C	0.112	0.183137	0.0348518	1.54858e-07	0.201429	0.034583	6.13037e-09	0.183981	0.0350681	8.11193e-08
8369	CE(24:0)	CE	rs11170415	12	53500267	53106483	G	C	0.112	0.18308	0.0348623	1.57613e-07	0.201046	0.0345933	6.61507e-09	0.183902	0.0350786	8.28166e-08
8370	CE(24:0)	CE	rs11170416	12	53500346	53106562	C	A	0.112	0.18308	0.0348623	1.57627e-07	0.201042	0.0345933	6.61979e-09	0.183901	0.0350786	8.28253e-08
8371	CE(24:0)	CE	rs12305929	12	53500660	53106876	G	A	0.112	0.183227	0.0348521	1.52755e-07	0.201474	0.0345834	6.08455e-09	0.184036	0.0350684	8.04643e-08
8372	CE(24:0)	CE	rs11170417	12	53500947	53107163	T	C	0.112	0.183127	0.0348519	1.55134e-07	0.201372	0.0345833	6.19224e-09	0.184	0.0350683	8.09027e-08
8373	CE(24:0)	CE	rs11170418	12	53500948	53107164	G	A	0.112	0.183126	0.0348519	1.55138e-07	0.201368	0.0345833	6.19625e-09	0.183999	0.0350682	8.0905e-08
8374	CE(24:0)	CE	rs11170419	12	53502789	53109005	G	A	0.112	0.183109	0.0348522	1.5558e-07	0.201252	0.0345838	6.32286e-09	0.183943	0.0350686	8.16356e-08
8375	CE(24:0)	CE	rs10876408	12	53502811	53109027	C	A	0.112	0.183048	0.0348608	1.5817e-07	0.201119	0.0345923	6.5242e-09	0.183887	0.0350772	8.29072e-08
8376	CE(24:0)	CE	rs12578427	12	53502849	53109065	T	C	0.096	0.196597	0.0375287	1.67981e-07	0.219604	0.0372135	3.86108e-09	0.1981	0.0377576	8.10282e-08
8377	CE(24:0)	CE	rs10876409	12	53502889	53109105	T	C	0.112	0.183073	0.034852	1.56427e-07	0.201204	0.0345836	6.37431e-09	0.183908	0.0350684	8.20553e-08
8378	CE(24:0)	CE	rs12579710	12	53502999	53109215	C	T	0.112	0.18312	0.0348524	1.55356e-07	0.201233	0.0345841	6.34523e-09	0.183949	0.0350689	8.15702e-08
8379	CE(24:0)	CE	rs12578495	12	53503208	53109424	A	G	0.112	0.183118	0.0348523	1.55371e-07	0.201228	0.0345839	6.35051e-09	0.183954	0.0350687	8.14977e-08
8380	CE(24:0)	CE	rs12580912	12	53503224	53109440	T	A	0.112	0.183118	0.0348523	1.55367e-07	0.201224	0.0345839	6.35392e-09	0.18395	0.0350687	8.15468e-08
8381	CE(24:0)	CE	rs11170420	12	53504257	53110473	T	C	0.112	0.183091	0.0348518	1.55956e-07	0.201172	0.0345834	6.40839e-09	0.183923	0.0350682	8.18635e-08
8382	CE(24:0)	CE	rs7976187	12	53504373	53110589	C	T	0.112	0.18309	0.0348518	1.55975e-07	0.201166	0.0345835	6.41464e-09	0.18392	0.0350682	8.18925e-08
8383	CE(24:0)	CE	rs12227928	12	53505113	53111329	A	G	0.112	0.183899	0.0349073	1.43992e-07	0.202022	0.0346379	5.84841e-09	0.184759	0.0351242	7.53141e-08
8384	CE(24:0)	CE	rs12230528	12	53505127	53111343	G	A	0.112	0.183954	0.0349124	1.43371e-07	0.202137	0.034643	5.76327e-09	0.184845	0.0351295	7.46393e-08
8385	CE(24:0)	CE	rs11532394	12	53505173	53111389	A	G	0.112	0.183193	0.0348609	1.5465e-07	0.201185	0.0345926	6.45173e-09	0.183993	0.0350774	8.15815e-08
8386	CE(24:0)	CE	rs11542455	12	53505437	53111653	G	A	0.112	0.183083	0.0348529	1.5631e-07	0.201102	0.0345847	6.49402e-09	0.183903	0.0350695	8.21868e-08
8387	CE(24:0)	CE	rs11542460	12	53505510	53111726	C	A	0.112	0.183076	0.0348531	1.56494e-07	0.201093	0.0345849	6.50455e-09	0.183893	0.0350696	8.23261e-08
8388	CE(24:0)	CE	rs28765985	12	53506120	53112336	C	T	0.113	0.179448	0.0348118	2.64531e-07	0.201972	0.0345385	5.33799e-09	0.180701	0.0350272	1.29571e-07
8389	CE(24:0)	CE	rs28872924	12	53506238	53112454	C	G	0.112	0.183088	0.0348517	1.56026e-07	0.201073	0.0345836	6.51879e-09	0.183853	0.0350683	8.27469e-08
8390	CE(24:0)	CE	rs11170421	12	53506365	53112581	G	A	0.096	0.19641	0.0375528	1.75688e-07	0.21905	0.0372385	4.32261e-09	0.197839	0.0377818	8.56338e-08
8391	CE(24:0)	CE	rs12308646	12	53506721	53112937	G	A	0.112	0.183058	0.0348511	1.56681e-07	0.201008	0.0345831	6.58826e-09	0.183832	0.0350678	8.298e-08
8392	CE(24:0)	CE	rs12302456	12	53506808	53113024	C	T	0.112	0.183073	0.0348513	1.5634e-07	0.201024	0.0345833	6.57049e-09	0.183842	0.035068	8.28656e-08
8393	CE(24:0)	CE	rs11170422	12	53506993	53113209	C	T	0.112	0.183063	0.034851	1.56535e-07	0.201009	0.034583	6.5859e-09	0.183821	0.0350677	8.31235e-08
8394	CE(24:0)	CE	rs11170423	12	53507213	53113429	A	G	0.112	0.183064	0.0348508	1.56486e-07	0.20099	0.0345828	6.60656e-09	0.18381	0.0350676	8.32489e-08
8395	CE(24:0)	CE	rs12309006	12	53507365	53113581	C	A	0.112	0.18326	0.0348711	1.54347e-07	0.201095	0.0346032	6.62243e-09	0.183992	0.0350878	8.22829e-08
8396	CE(24:0)	CE	rs2463115	12	53507463	53113679	C	T	0.112	0.183279	0.0348746	1.54337e-07	0.201105	0.0346067	6.63384e-09	0.183969	0.0350913	8.2808e-08
8397	CE(24:0)	CE	rs12232005	12	53507581	53113797	A	G	0.112	0.183451	0.0349493	1.59692e-07	0.201647	0.0346817	6.51475e-09	0.184169	0.0351659	8.52727e-08
8398	CE(24:0)	CE	rs2472589	12	53508279	53114495	A	C	0.112	0.183374	0.0349113	1.567e-07	0.201091	0.0346437	6.89913e-09	0.183998	0.0351279	8.49048e-08
8399	CE(24:0)	CE	rs3219199	12	53509339	53115555	T	G	0.112	0.184849	0.0350002	1.34119e-07	0.202449	0.0347321	5.9738e-09	0.18534	0.0352169	7.42461e-08
8400	CE(24:0)	CE	rs3219200	12	53509340	53115556	T	C	0.112	0.185078	0.0349947	1.28848e-07	0.202636	0.0347268	5.75418e-09	0.185653	0.0352113	7.04369e-08
8401	CE(24:0)	CE	rs2280696	12	53512756	53118972	T	A	0.063	0.217537	0.0464675	2.93899e-06	0.253076	0.046044	4.09193e-08	0.219798	0.0467565	1.33377e-06
8402	CE(24:0)	CE	rs12825176	12	53513165	53119381	C	T	0.063	0.217536	0.0464597	2.92744e-06	0.252061	0.0460381	4.61298e-08	0.220119	0.0467478	1.28433e-06
8403	CE(24:0)	CE	rs11625529	14	77171292	76704949	T	C	0.797	0.123171	0.0301388	4.47462e-05	0.163709	0.0299466	4.89479e-08	0.128723	0.0303052	1.1025e-05
8404	CE(24:0)	CE	rs6857	19	45392254	44888997	T	C	0.163	0.176846	0.0295919	2.51445e-09	0.0676771	0.0295337	0.0221592	-0.00572095	0.029758	0.423778
8405	CE(24:0)	CE	rs769449	19	45410002	44906745	A	G	0.122	0.185937	0.0335421	3.13632e-08	0.0730021	0.0334459	0.0291185	-0.01881	0.0337291	0.288546
8406	CE(24:0)	CE	rs429358	19	45411941	44908684	C	T	0.147	0.202848	0.0312948	1.02223e-10	0.0875236	0.0312333	0.00511786	-0.0116256	0.0314634	0.355888
8407	CE(24:0)	CE	rs10414043	19	45415713	44912456	A	G	0.123	0.191502	0.0339835	1.86422e-08	0.0731352	0.0338974	0.0310351	-0.0120103	0.0341676	0.362611
8408	CE(24:0)	CE	rs7256200	19	45415935	44912678	T	G	0.123	0.192365	0.034012	1.654e-08	0.073565	0.0339266	0.0301994	-0.0109972	0.0341958	0.373887
8409	CE(24:0)	CE	rs483082	19	45416178	44912921	T	G	0.239	0.078272	0.0264505	0.00309196	0.143491	0.0261957	4.56457e-08	0.109854	0.0265974	1.84464e-05
8410	CE(24:0)	CE	rs438811	19	45416741	44913484	T	C	0.239	0.0795151	0.0265154	0.00271721	0.144518	0.0262604	3.94805e-08	0.111237	0.0266619	1.53737e-05
8411	CE(24:0)	CE	rs5117	19	45418790	44915533	C	T	0.238	0.0787947	0.0267281	0.00320561	0.145101	0.0264723	4.46029e-08	0.110766	0.0268741	1.91461e-05
8412	CE(24:0)	CE	rs12721046	19	45421254	44917997	A	G	0.153	0.19853	0.0325317	1.12874e-09	0.0737256	0.0324912	0.0232795	0.0224132	0.0326931	0.246512
8413	CE(24:0)	CE	rs12721051	19	45422160	44918903	G	C	0.181	0.211015	0.0304427	4.77932e-12	0.0888713	0.0304246	0.00350466	0.0245825	0.0305914	0.210842
8414	CE(24:0)	CE	rs56131196	19	45422846	44919589	A	G	0.182	0.210783	0.0305032	5.54795e-12	0.0875114	0.0304855	0.00411455	0.0251935	0.0306512	0.205577
8415	CE(24:0)	CE	rs4420638	19	45422946	44919689	G	A	0.182	0.210823	0.0305105	5.56066e-12	0.087539	0.0304929	0.00411181	0.0256833	0.0306583	0.201114
8416	CE(24:0)	CE	rs111789331	19	45427125	44923868	A	T	0.155	0.207963	0.032813	2.54639e-10	0.0820822	0.0327775	0.0122858	0.0288687	0.0329782	0.190705
8417	CE(24:0)	CE	rs66626994	19	45428234	44924977	A	G	0.155	0.207	0.0329656	3.70783e-10	0.0784246	0.0329312	0.0172576	0.0274385	0.0331323	0.203814
8418	CE(24:0)	CE	rs189451142	20	58453674	59878619	C	T	0.001	2.85231	0.619083	4.20208e-06	3.39236	0.617041	4.06812e-08	-	-	-
8419	CE(24:1)	CE	rs11591147	1	55505647	55039974	T	G	0.018	-0.484812	0.0870205	2.65297e-08	-0.107625	0.0866915	0.214338	-0.163129	0.0873834	0.030996
8420	CE(24:1)	CE	rs116466922	1	179122990	179153855	G	A	0.048	-0.264703	0.0539338	9.69223e-07	-0.346824	0.0533074	9.24964e-11	-0.259552	0.0541442	8.45075e-07
8421	CE(24:1)	CE	rs116005992	1	179249829	179280694	G	A	0.043	-0.246387	0.057364	1.80066e-05	-0.337842	0.0566953	2.85923e-09	-0.243232	0.0575962	1.22893e-05
8422	CE(24:1)	CE	rs76891681	1	179307218	179338083	A	G	0.066	-0.236712	0.0451452	1.65291e-07	-0.323615	0.0446123	4.97884e-13	-0.239111	0.0453421	7.00758e-08
8423	CE(24:1)	CE	rs10798662	1	179312386	179343251	A	G	0.079	-0.241086	0.0406099	3.1482e-09	-0.32608	0.0400835	5.62192e-16	-0.244504	0.0408005	1.11288e-09
8424	CE(24:1)	CE	rs13306728	1	179312559	179343424	G	A	0.079	-0.241522	0.040611	2.9526e-09	-0.326406	0.040084	5.26828e-16	-0.245059	0.0408014	1.02494e-09
8425	CE(24:1)	CE	rs10753191	1	179312752	179343617	T	C	0.15	-0.102312	0.0309164	0.000945611	-0.174169	0.0305806	1.33345e-08	-0.102049	0.031058	0.000512472
8426	CE(24:1)	CE	rs10913731	1	179315785	179346650	T	C	0.079	-0.243239	0.0405745	2.20991e-09	-0.327662	0.0400464	3.8238e-16	-0.246622	0.0407649	7.83876e-10
8427	CE(24:1)	CE	rs10913732	1	179316367	179347232	G	C	0.079	-0.243347	0.040569	2.16344e-09	-0.327805	0.0400408	3.67825e-16	-0.246664	0.0407596	7.75042e-10
8428	CE(24:1)	CE	rs10913733	1	179317069	179347934	G	T	0.079	-0.242753	0.0405392	2.30268e-09	-0.327261	0.0400119	3.91518e-16	-0.246234	0.0407295	8.04711e-10
8429	CE(24:1)	CE	rs12138619	1	179317712	179348577	G	A	0.079	-0.242752	0.0405393	2.30324e-09	-0.32726	0.0400119	3.91576e-16	-0.246243	0.0407295	8.03568e-10
8430	CE(24:1)	CE	rs3753526	1	179319541	179350406	G	C	0.079	-0.243425	0.0405631	2.12655e-09	-0.327912	0.0400347	3.56174e-16	-0.246892	0.0407529	7.44296e-10
8431	CE(24:1)	CE	rs10913734	1	179319868	179350733	T	C	0.15	-0.102893	0.0308963	0.000876436	-0.174014	0.0305625	1.34169e-08	-0.102596	0.0310376	0.000477679
8432	CE(24:1)	CE	rs13306731	1	179320578	179351443	G	A	0.079	-0.242763	0.0405386	2.29792e-09	-0.327271	0.0400112	3.90214e-16	-0.246118	0.0407287	8.1829e-10
8433	CE(24:1)	CE	rs7523799	1	179322078	179352943	T	C	0.079	-0.242801	0.0405413	2.29023e-09	-0.327314	0.040014	3.88655e-16	-0.246401	0.0407312	7.85862e-10
8434	CE(24:1)	CE	rs12141199	1	179324553	179355418	G	T	0.15	-0.102664	0.0309145	0.000906323	-0.173911	0.0305799	1.39438e-08	-0.10266	0.0310556	0.000477459
8435	CE(24:1)	CE	rs12121758	1	179324870	179355735	A	C	0.138	-0.119294	0.0320592	0.000200838	-0.191151	0.031712	1.80977e-09	-0.119531	0.0322033	0.000104155
8436	CE(24:1)	CE	rs41308413	1	179326350	179357215	C	T	0.079	-0.242763	0.0405391	2.2989e-09	-0.327258	0.0400117	3.91691e-16	-0.246502	0.0407295	7.72697e-10
8437	CE(24:1)	CE	rs41315575	1	179326393	179357258	G	A	0.079	-0.242786	0.0405428	2.29864e-09	-0.327299	0.0400153	3.90751e-16	-0.24672	0.0407331	7.50113e-10
8438	CE(24:1)	CE	rs41310929	1	179326587	179357452	T	C	0.079	-0.242765	0.0405389	2.29771e-09	-0.327274	0.0400115	3.90201e-16	-0.246786	0.0407287	7.39715e-10
8439	CE(24:1)	CE	rs12047160	1	179327591	179358456	T	A	0.079	-0.242765	0.040539	2.2981e-09	-0.327278	0.0400116	3.89981e-16	-0.246788	0.0407289	7.39585e-10
8440	CE(24:1)	CE	rs12117333	1	179327958	179358823	A	G	0.079	-0.242765	0.040539	2.2981e-09	-0.327278	0.0400116	3.89981e-16	-0.246797	0.0407288	7.38519e-10
8441	CE(24:1)	CE	rs12144580	1	179328245	179359110	C	T	0.079	-0.242764	0.0405391	2.29849e-09	-0.327281	0.0400117	3.89761e-16	-0.24668	0.0407292	7.51959e-10
8442	CE(24:1)	CE	rs61824395	1	179328547	179359412	A	G	0.079	-0.242764	0.0405391	2.29849e-09	-0.327281	0.0400117	3.89761e-16	-0.246683	0.0407292	7.51676e-10
8443	CE(24:1)	CE	rs10753192	1	179329899	179360764	T	C	0.081	-0.243174	0.0403925	1.89023e-09	-0.32556	0.0398752	4.39385e-16	-0.246988	0.0405819	6.2646e-10
8444	CE(24:1)	CE	rs116520957	1	179334012	179364877	A	T	0.066	-0.24264	0.0449387	7.06375e-08	-0.32886	0.0444156	1.64929e-13	-0.245517	0.0451393	2.81983e-08
8445	CE(24:1)	CE	rs6425537	1	179334252	179365117	A	G	0.079	-0.242758	0.0405397	2.30186e-09	-0.327298	0.0400122	3.88762e-16	-0.246397	0.0407301	7.85542e-10
8446	CE(24:1)	CE	rs10798670	1	179334934	179365799	G	T	0.079	-0.242858	0.040548	2.28464e-09	-0.327407	0.0400206	3.85625e-16	-0.246487	0.0407383	7.80779e-10
8447	CE(24:1)	CE	rs975025	1	179338327	179369192	T	C	0.079	-0.24282	0.040567	2.33681e-09	-0.328064	0.0400375	3.46767e-16	-0.246453	0.0407572	7.98447e-10
8448	CE(24:1)	CE	rs16854009	1	179339262	179370127	G	C	0.092	-0.185428	0.0377869	9.6129e-07	-0.256313	0.0373693	8.27432e-12	-0.185802	0.0379635	5.10746e-07
8449	CE(24:1)	CE	rs6666358	1	179339334	179370199	A	G	0.791	0.139964	0.0270401	2.39316e-07	0.174677	0.0267686	7.92893e-11	0.142254	0.0271654	8.55164e-08
8450	CE(24:1)	CE	rs12073970	1	179341503	179372368	T	C	0.092	-0.185424	0.0377908	9.64091e-07	-0.256783	0.0373717	7.60329e-12	-0.185872	0.0379672	5.07253e-07
8451	CE(24:1)	CE	rs59334094	1	179341810	179372675	A	C	0.092	-0.185426	0.0377913	9.64095e-07	-0.256824	0.0373721	7.54863e-12	-0.185736	0.0379677	5.16685e-07
8452	CE(24:1)	CE	rs12130748	1	179343938	179374803	T	C	0.092	-0.185317	0.0377961	9.81288e-07	-0.256989	0.0373763	7.36002e-12	-0.185626	0.0379724	5.25906e-07
8453	CE(24:1)	CE	rs12130863	1	179344358	179375223	T	C	0.092	-0.185278	0.0377946	9.85427e-07	-0.257024	0.0373747	7.29618e-12	-0.185651	0.037971	5.23704e-07
8454	CE(24:1)	CE	rs10913742	1	179350423	179381288	T	C	0.092	-0.184672	0.0377949	1.06865e-06	-0.25753	0.0373732	6.62371e-12	-0.184981	0.0379713	5.72566e-07
8455	CE(24:1)	CE	rs4077551	1	179352736	179383601	C	T	0.092	-0.184411	0.0377915	1.10392e-06	-0.257661	0.0373691	6.42884e-12	-0.184714	0.0379678	5.91828e-07
8456	CE(24:1)	CE	rs4077552	1	179352925	179383790	C	T	0.092	-0.184414	0.0377914	1.1035e-06	-0.257655	0.0373691	6.43592e-12	-0.184717	0.0379678	5.91595e-07
8457	CE(24:1)	CE	rs59863033	1	179354755	179385620	A	T	0.092	-0.184401	0.0377926	1.1061e-06	-0.257575	0.0373704	6.54233e-12	-0.184646	0.037969	5.97603e-07
8458	CE(24:1)	CE	rs35862298	1	179355143	179386008	A	C	0.092	-0.184436	0.0377947	1.10249e-06	-0.257581	0.0373726	6.55344e-12	-0.184671	0.037971	5.96428e-07
8459	CE(24:1)	CE	rs12403842	1	179355256	179386121	A	G	0.092	-0.184416	0.0377932	1.10441e-06	-0.257555	0.0373711	6.57179e-12	-0.184647	0.0379695	5.97702e-07
8460	CE(24:1)	CE	rs12125826	1	179360201	179391066	G	A	0.092	-0.184437	0.0377983	1.1049e-06	-0.257301	0.0373769	6.93786e-12	-0.184672	0.0379745	5.97721e-07
8461	CE(24:1)	CE	rs12130071	1	179360590	179391455	A	G	0.092	-0.184425	0.0377986	1.10695e-06	-0.257285	0.0373772	6.96077e-12	-0.184654	0.0379748	5.99302e-07
8462	CE(24:1)	CE	rs10913745	1	179360953	179391818	G	A	0.092	-0.184438	0.0377988	1.10511e-06	-0.257273	0.0373775	6.97931e-12	-0.184669	0.0379751	5.98168e-07
8463	CE(24:1)	CE	rs10913746	1	179362072	179392937	C	T	0.092	-0.184405	0.0378009	1.11144e-06	-0.257183	0.0373798	7.11644e-12	-0.184693	0.0379773	5.97077e-07
8464	CE(24:1)	CE	rs12405133	1	179364372	179395237	C	G	0.092	-0.184394	0.0378033	1.11484e-06	-0.257035	0.0373825	7.33746e-12	-0.184625	0.0379796	6.03427e-07
8465	CE(24:1)	CE	rs13374852	1	179366606	179397471	T	A	0.092	-0.185279	0.0378054	9.91649e-07	-0.256997	0.0373861	7.41445e-12	-0.185449	0.0379816	5.41689e-07
8466	CE(24:1)	CE	rs61821540	1	179370121	179400986	A	C	0.092	-0.184399	0.0378057	1.1157e-06	-0.25674	0.0373856	7.77646e-12	-0.184671	0.0379818	6.00618e-07
8467	CE(24:1)	CE	rs115402209	1	179374759	179405624	T	G	0.066	-0.241188	0.0450174	8.88094e-08	-0.328473	0.0444925	1.92977e-13	-0.24411	0.0452179	3.5327e-08
8468	CE(24:1)	CE	rs148220687	1	179451744	179482609	T	G	0.032	-0.231993	0.0664829	0.000493039	-0.362445	0.0656599	3.74017e-08	-0.24501	0.0667876	0.000123407
8469	CE(24:1)	CE	rs12403158	1	179492065	179522930	G	A	0.065	-0.214297	0.0458499	3.03716e-06	-0.297391	0.0453748	6.36511e-11	-0.219381	0.0460447	9.76429e-07
8470	CE(24:1)	CE	rs114804026	1	179497046	179527911	T	C	0.065	-0.215596	0.0455933	2.32441e-06	-0.297338	0.045123	5.02619e-11	-0.220376	0.0457877	7.67798e-07
8471	CE(24:1)	CE	rs12972156	19	45387459	44884202	G	C	0.142	0.183091	0.0315711	7.05206e-09	0.107791	0.0314406	0.000610705	0.0486239	0.0317104	0.0626267
8472	CE(24:1)	CE	rs12972970	19	45387596	44884339	A	G	0.142	0.182967	0.0315469	7.0307e-09	0.107665	0.0314162	0.000613793	0.0484785	0.0316861	0.0630486
8473	CE(24:1)	CE	rs34342646	19	45388130	44884873	A	G	0.146	0.18126	0.031245	6.96871e-09	0.10808	0.0311161	0.000516851	0.0489216	0.031383	0.0595507
8474	CE(24:1)	CE	rs6857	19	45392254	44888997	T	C	0.163	0.203074	0.0296441	8.25806e-12	0.123254	0.0295462	3.06975e-05	0.0565478	0.0297746	0.0288012
8475	CE(24:1)	CE	rs71352238	19	45394336	44891079	C	T	0.144	0.183486	0.0310662	3.72005e-09	0.112385	0.0309409	0.000282988	0.0495357	0.0312058	0.0562477
8476	CE(24:1)	CE	rs2075650	19	45395619	44892362	G	A	0.14	0.182596	0.0312522	5.44843e-09	0.110372	0.031123	0.00039328	0.0462829	0.0313929	0.0702336
8477	CE(24:1)	CE	rs34404554	19	45395909	44892652	G	C	0.14	0.182846	0.0312966	5.45766e-09	0.110286	0.0311671	0.000404972	0.046215	0.0314371	0.0708056
8478	CE(24:1)	CE	rs11556505	19	45396144	44892887	T	C	0.14	0.182748	0.0313013	5.58968e-09	0.11019	0.0311717	0.00041054	0.0460982	0.0314418	0.0713397
8479	CE(24:1)	CE	rs769449	19	45410002	44906745	A	G	0.122	0.204384	0.0336193	1.29348e-09	0.123008	0.0334757	0.000240205	0.0417168	0.0337662	0.108362
8480	CE(24:1)	CE	rs429358	19	45411941	44908684	C	T	0.147	0.22964	0.0313609	2.82689e-13	0.142997	0.0312512	4.84328e-06	0.0587347	0.0314934	0.0311242
8481	CE(24:1)	CE	rs7412	19	45412079	44908822	T	C	0.09	-0.248136	0.0400999	7.02e-10	0.0414739	0.0400021	0.299725	0.174523	0.0402822	7.53235e-06
8482	CE(24:1)	CE	rs10414043	19	45415713	44912456	A	G	0.123	0.212734	0.0340552	4.52784e-10	0.127011	0.0339237	0.000182634	0.0508629	0.0341998	0.0685125
8483	CE(24:1)	CE	rs7256200	19	45415935	44912678	T	G	0.123	0.213183	0.0340839	4.30592e-10	0.127311	0.0339529	0.000178607	0.0514695	0.0342283	0.0663629
8484	CE(24:1)	CE	rs12721046	19	45421254	44917997	A	G	0.153	0.21135	0.0325819	9.61443e-11	0.120908	0.0325046	0.000201026	0.07083	0.0327088	0.0152019
8485	CE(24:1)	CE	rs12721051	19	45422160	44918903	G	C	0.181	0.231639	0.0304842	3.56912e-14	0.140087	0.0304276	4.23456e-06	0.0823354	0.030601	0.0035793
8486	CE(24:1)	CE	rs56131196	19	45422846	44919589	A	G	0.182	0.231085	0.0305448	4.59676e-14	0.138614	0.030489	5.5688e-06	0.082489	0.0306612	0.00358221
8487	CE(24:1)	CE	rs4420638	19	45422946	44919689	G	A	0.182	0.231111	0.0305521	4.63048e-14	0.138638	0.0304963	5.57667e-06	0.0828924	0.0306683	0.00345013
8488	CE(24:1)	CE	rs111789331	19	45427125	44923868	A	T	0.155	0.219466	0.0328642	2.68512e-11	0.126736	0.0327905	0.000112136	0.0765586	0.0329941	0.0101826
8489	CE(24:1)	CE	rs66626994	19	45428234	44924977	A	G	0.155	0.218142	0.0330163	4.32684e-11	0.123834	0.0329445	0.000172117	0.0748576	0.0331473	0.0119864
8490	CE(24:1)	CE	rs4299376	2	44072576	43845437	T	G	0.67	-0.134374	0.0236143	1.35482e-08	-0.0806356	0.023517	0.000610043	-0.0872116	0.0237211	0.00011959
8491	CE(24:1)	CE	rs6544713	2	44073881	43846742	C	T	0.671	-0.138786	0.0235723	4.23477e-09	-0.084759	0.0234764	0.000308172	-0.0921379	0.023679	5.06152e-05
8492	CE(24:1)	CE	rs4245791	2	44074431	43847292	T	C	0.67	-0.137166	0.0235858	6.49611e-09	-0.0851765	0.0234862	0.000289418	-0.0907359	0.0236922	6.5003e-05
8493	CE(24:1)	CE	rs638485	9	15283446	15283448	G	A	0.744	0.160634	0.0252732	2.28425e-10	0.172166	0.0250656	7.54088e-12	0.155575	0.025387	4.8262e-10
8494	CE(24:1)	CE	rs62570819	9	15283560	15283562	A	G	0.744	0.161176	0.0252454	1.90106e-10	0.172401	0.025039	6.72234e-12	0.156115	0.0253592	4.05159e-10
8495	CE(24:1)	CE	rs575442	9	15283761	15283763	T	C	0.744	0.161619	0.0252081	1.59628e-10	0.172603	0.0250024	5.93292e-12	0.156462	0.025322	3.51361e-10
8496	CE(24:1)	CE	rs641579	9	15284100	15284102	C	T	0.744	0.160788	0.0252336	2.05943e-10	0.171931	0.0250276	7.49482e-12	0.155712	0.0253473	4.39469e-10
8497	CE(24:1)	CE	rs693223	9	15284120	15284122	C	A	0.744	0.160791	0.0252348	2.06261e-10	0.171969	0.0250288	7.43307e-12	0.155621	0.0253485	4.50279e-10
8498	CE(24:1)	CE	rs1215120	9	15284527	15284529	T	C	0.744	0.160543	0.0252439	2.23022e-10	0.171887	0.0250368	7.72581e-12	0.155385	0.0253577	4.83916e-10
8499	CE(24:1)	CE	rs1215121	9	15284730	15284732	A	G	0.744	0.160938	0.0252529	2.04921e-10	0.172213	0.025044	7.17512e-12	0.155743	0.0253668	4.49278e-10
8500	CE(24:1)	CE	rs1215122	9	15284786	15284788	C	T	0.744	0.160665	0.0252422	2.15839e-10	0.171975	0.0250342	7.51542e-12	0.155533	0.0253562	4.65593e-10
8501	CE(24:1)	CE	rs7035671	9	15285329	15285331	C	T	0.811	0.181138	0.0280254	1.13421e-10	0.206214	0.0278015	1.44514e-13	0.172763	0.0281554	4.59439e-10
8502	CE(24:1)	CE	rs7035801	9	15285448	15285450	G	T	0.815	0.179396	0.0283049	2.5636e-10	0.204475	0.02808	3.934e-13	0.17077	0.0284357	1.02917e-09
8503	CE(24:1)	CE	rs4237138	9	15286386	15286388	T	C	0.882	0.22335	0.0340564	6.0686e-11	0.257697	0.0337943	2.94345e-14	0.21192	0.0342175	3.20906e-10
8504	CE(24:1)	CE	rs2616751	9	15287121	15287123	G	C	0.883	0.222864	0.0340437	6.56358e-11	0.257423	0.0337807	3.05889e-14	0.211548	0.0342047	3.38614e-10
8505	CE(24:1)	CE	rs3933784	9	15287247	15287249	A	T	0.882	0.223432	0.0339875	5.46527e-11	0.25746	0.0337257	2.75518e-14	0.212181	0.0341484	2.8257e-10
8506	CE(24:1)	CE	rs3933785	9	15287389	15287391	A	G	0.882	0.223315	0.03398	5.53936e-11	0.257211	0.0337182	2.87765e-14	0.21198	0.034141	2.90784e-10
8507	CE(24:1)	CE	rs10810369	9	15288045	15288047	G	A	0.812	0.150914	0.0281395	8.71445e-08	0.165192	0.0279209	3.64867e-09	0.146796	0.0282669	1.07928e-07
8508	CE(24:1)	CE	rs471364	9	15289578	15289580	T	C	0.882	0.22356	0.0339505	5.09619e-11	0.256692	0.0336884	3.08647e-14	0.212394	0.0341115	2.60369e-10
8509	CE(24:1)	CE	rs638491	9	15290012	15290014	G	A	0.837	0.199137	0.0298117	2.68617e-11	0.224294	0.0295565	3.94674e-14	0.189124	0.0299499	1.48477e-10
8510	CE(24:1)	CE	rs1475229	9	15291239	15291241	T	C	0.879	0.237304	0.0336486	2.02725e-12	0.265001	0.0333906	2.61121e-15	0.225803	0.0338048	1.34394e-11
8511	CE(24:1)	CE	rs677578	9	15292426	15292428	C	T	0.88	0.243383	0.0336409	5.48682e-13	0.267933	0.0333921	1.30879e-15	0.232402	0.0337975	3.49355e-12
8512	CE(24:1)	CE	rs486349	9	15293116	15293118	A	G	0.874	0.253696	0.0329236	1.59846e-14	0.273012	0.0326882	8.84269e-17	0.243935	0.0330749	9.71646e-14
8513	CE(24:1)	CE	rs2156110	9	15293238	15293240	A	G	0.875	0.258481	0.032983	5.76799e-15	0.277207	0.0327458	3.41716e-17	0.248379	0.0331344	3.93708e-14
8514	CE(24:1)	CE	rs2156109	9	15293248	15293250	G	C	0.879	0.256518	0.0334287	2.06387e-14	0.275455	0.0331949	1.38875e-16	0.246119	0.033582	1.36874e-13
8515	CE(24:1)	CE	rs578194	9	15293379	15293381	G	C	0.874	0.256761	0.032874	7.06624e-15	0.275207	0.0326458	4.58098e-17	0.246615	0.033025	4.8807e-14
8516	CE(24:1)	CE	rs2185938	9	15293427	15293429	A	G	0.875	0.257305	0.0329623	7.34684e-15	0.276362	0.0327261	4.07065e-17	0.247112	0.0331141	5.07011e-14
8517	CE(24:1)	CE	rs585002	9	15293513	15293515	C	T	0.816	0.205786	0.0281484	3.16719e-13	0.216272	0.0279349	1.23228e-14	0.197882	0.0282786	1.49435e-12
8518	CE(24:1)	CE	rs540885	9	15294596	15294598	A	G	0.869	0.259331	0.0323609	1.41491e-15	0.273264	0.0321422	2.5152e-17	0.250921	0.0325079	7.19083e-15
8519	CE(24:1)	CE	rs570524	9	15295483	15295485	T	C	0.868	0.263077	0.0322626	4.54269e-16	0.276588	0.0320441	8.28777e-18	0.25463	0.0324092	2.44947e-15
8520	CE(24:1)	CE	rs643531	9	15296034	15296036	A	C	0.868	0.262533	0.0322549	5.13235e-16	0.275915	0.0320372	9.77403e-18	0.254283	0.0324009	2.62323e-15
8521	CE(24:1)	CE	rs3905247	9	15296845	15296847	C	T	0.824	0.170501	0.0288113	3.46904e-09	0.187634	0.0286303	6.17324e-11	0.164218	0.0289438	7.42738e-09
8522	CE(24:1)	CE	rs660686	9	15297587	15297589	T	C	0.867	0.261001	0.0322548	7.51167e-16	0.274966	0.0320425	1.26659e-17	0.252486	0.0324014	4.05488e-15
8523	CE(24:1)	CE	rs661048	9	15297629	15297631	A	G	0.867	0.261046	0.0322608	7.5159e-16	0.274909	0.0320486	1.30384e-17	0.252499	0.0324074	4.08837e-15
8524	CE(24:1)	CE	rs675849	9	15298666	15298668	C	T	0.864	0.265766	0.0318313	8.98146e-17	0.281544	0.0316222	7.59361e-19	0.256306	0.0319755	6.92305e-16
8525	CE(24:1)	CE	rs677622	9	15302613	15302615	G	A	0.864	0.264738	0.0318316	1.18227e-16	0.287068	0.0316044	1.5244e-19	0.254746	0.0319782	1.02846e-15
8526	CE(24:1)	CE	rs1215112	9	15303583	15303585	A	G	0.864	0.263331	0.0318018	1.6037e-16	0.28626	0.031571	1.76745e-19	0.253034	0.0319482	1.48436e-15
8527	CE(24:1)	CE	rs686030	9	15304782	15304784	A	C	0.86	0.261798	0.0313602	9.11185e-17	0.285583	0.0311241	6.61497e-20	0.25216	0.0315055	7.62587e-16
8528	CE(24:1)	CE	rs581080	9	15305378	15305380	C	G	0.823	0.233297	0.0288547	7.81344e-16	0.252161	0.0286077	1.66955e-18	0.223914	0.0289846	6.8378e-15
8529	CE(24:4)	CE	rs11591147	1	55505647	55039974	T	G	0.018	-0.571778	0.0871018	5.75737e-11	-0.165534	0.0870679	0.0572585	-0.228622	0.0875457	0.00452279
8530	CE(24:4)	CE	rs76891681	1	179307218	179338083	A	G	0.066	-0.203468	0.0452967	7.36921e-06	-0.283071	0.0448832	3.45776e-10	-0.206568	0.0455369	2.93765e-06
8531	CE(24:4)	CE	rs10798662	1	179312386	179343251	A	G	0.079	-0.203194	0.0407608	6.63617e-07	-0.28152	0.0403526	3.97768e-12	-0.207576	0.0409933	2.13875e-07
8532	CE(24:4)	CE	rs13306728	1	179312559	179343424	G	A	0.079	-0.203415	0.0407624	6.46011e-07	-0.281453	0.0403542	4.03187e-12	-0.207911	0.0409946	2.05121e-07
8533	CE(24:4)	CE	rs10913731	1	179315785	179346650	T	C	0.079	-0.205097	0.0407263	5.10576e-07	-0.28309	0.0403166	2.89016e-12	-0.209441	0.0409586	1.64726e-07
8534	CE(24:4)	CE	rs10913732	1	179316367	179347232	G	C	0.079	-0.205072	0.040721	5.10451e-07	-0.283099	0.0403113	2.86594e-12	-0.209319	0.0409535	1.66773e-07
8535	CE(24:4)	CE	rs10913733	1	179317069	179347934	G	T	0.079	-0.20362	0.0406923	6.02359e-07	-0.281476	0.040284	3.6776e-12	-0.208074	0.0409244	1.91958e-07
8536	CE(24:4)	CE	rs12138619	1	179317712	179348577	G	A	0.079	-0.203618	0.0406923	6.02513e-07	-0.281475	0.040284	3.67809e-12	-0.208085	0.0409243	1.91674e-07
8537	CE(24:4)	CE	rs3753526	1	179319541	179350406	G	C	0.079	-0.205036	0.0407152	5.1087e-07	-0.283091	0.0403054	2.84863e-12	-0.209487	0.0409469	1.62499e-07
8538	CE(24:4)	CE	rs13306731	1	179320578	179351443	G	A	0.079	-0.203624	0.0406916	6.01833e-07	-0.281481	0.0402833	3.67144e-12	-0.207972	0.0409235	1.94363e-07
8539	CE(24:4)	CE	rs7523799	1	179322078	179352943	T	C	0.079	-0.203658	0.0406943	6.00251e-07	-0.281521	0.0402861	3.65789e-12	-0.208214	0.040926	1.88726e-07
8540	CE(24:4)	CE	rs41308413	1	179326350	179357215	C	T	0.079	-0.203622	0.0406922	6.02205e-07	-0.281466	0.0402839	3.68331e-12	-0.20832	0.0409244	1.85994e-07
8541	CE(24:4)	CE	rs41315575	1	179326393	179357258	G	A	0.079	-0.203655	0.0406958	6.0106e-07	-0.28153	0.0402874	3.65828e-12	-0.208578	0.040928	1.80362e-07
8542	CE(24:4)	CE	rs41310929	1	179326587	179357452	T	C	0.079	-0.203635	0.0406919	6.01087e-07	-0.281496	0.0402836	3.66318e-12	-0.208642	0.0409234	1.78358e-07
8543	CE(24:4)	CE	rs12047160	1	179327591	179358456	T	A	0.079	-0.203634	0.040692	6.01232e-07	-0.281499	0.0402837	3.66136e-12	-0.20865	0.0409237	1.78215e-07
8544	CE(24:4)	CE	rs12117333	1	179327958	179358823	A	G	0.079	-0.203634	0.040692	6.01232e-07	-0.281499	0.0402837	3.66136e-12	-0.208654	0.0409236	1.78105e-07
8545	CE(24:4)	CE	rs12144580	1	179328245	179359110	C	T	0.079	-0.203632	0.0406921	6.01377e-07	-0.281503	0.0402838	3.65955e-12	-0.208531	0.040924	1.80991e-07
8546	CE(24:4)	CE	rs61824395	1	179328547	179359412	A	G	0.079	-0.203632	0.0406921	6.01377e-07	-0.281503	0.0402838	3.65955e-12	-0.208533	0.040924	1.8093e-07
8547	CE(24:4)	CE	rs10753192	1	179329899	179360764	T	C	0.081	-0.20435	0.0405435	4.99018e-07	-0.280433	0.0401435	3.69495e-12	-0.209088	0.0407745	1.52649e-07
8548	CE(24:4)	CE	rs116520957	1	179334012	179364877	A	T	0.066	-0.197794	0.0451001	1.20928e-05	-0.276095	0.0447015	7.92306e-10	-0.201564	0.045345	4.49813e-06
8549	CE(24:4)	CE	rs6425537	1	179334252	179365117	A	G	0.079	-0.203617	0.0406927	6.02773e-07	-0.281513	0.0402843	3.65547e-12	-0.208219	0.040925	1.88491e-07
8550	CE(24:4)	CE	rs10798670	1	179334934	179365799	G	T	0.079	-0.203687	0.040701	6.00615e-07	-0.28156	0.0402927	3.66402e-12	-0.208276	0.0409332	1.88112e-07
8551	CE(24:4)	CE	rs975025	1	179338327	179369192	T	C	0.079	-0.203439	0.0407204	6.27299e-07	-0.282147	0.0403102	3.37753e-12	-0.208037	0.0409524	1.96394e-07
8552	CE(24:4)	CE	rs16854009	1	179339262	179370127	G	C	0.092	-0.153209	0.0379215	5.4689e-05	-0.21362	0.0376195	1.51246e-08	-0.154475	0.038137	2.59832e-05
8553	CE(24:4)	CE	rs12073970	1	179341503	179372368	T	C	0.092	-0.153069	0.0379257	5.56519e-05	-0.21409	0.0376223	1.40989e-08	-0.154431	0.0381408	2.61544e-05
8554	CE(24:4)	CE	rs59334094	1	179341810	179372675	A	C	0.092	-0.153062	0.0379262	5.57073e-05	-0.214134	0.0376228	1.40083e-08	-0.154264	0.0381414	2.66526e-05
8555	CE(24:4)	CE	rs12130748	1	179343938	179374803	T	C	0.092	-0.152884	0.037931	5.69515e-05	-0.214292	0.037627	1.3721e-08	-0.154084	0.0381462	2.72531e-05
8556	CE(24:4)	CE	rs12130863	1	179344358	179375223	T	C	0.092	-0.152823	0.0379295	5.7303e-05	-0.214318	0.0376255	1.36467e-08	-0.1541	0.0381448	2.71883e-05
8557	CE(24:4)	CE	rs10913742	1	179350423	179381288	T	C	0.092	-0.151928	0.0379301	6.33107e-05	-0.214784	0.0376242	1.26771e-08	-0.153123	0.0381453	3.03085e-05
8558	CE(24:4)	CE	rs4077551	1	179352736	179383601	C	T	0.092	-0.151572	0.0379267	6.57582e-05	-0.214916	0.0376201	1.23758e-08	-0.152762	0.0381419	3.14971e-05
8559	CE(24:4)	CE	rs4077552	1	179352925	179383790	C	T	0.092	-0.151576	0.0379267	6.57263e-05	-0.214908	0.0376202	1.2391e-08	-0.152766	0.0381419	3.14835e-05
8560	CE(24:4)	CE	rs59863033	1	179354755	179385620	A	T	0.092	-0.151587	0.0379278	6.56828e-05	-0.214854	0.0376213	1.25079e-08	-0.152687	0.038143	3.17735e-05
8561	CE(24:4)	CE	rs35862298	1	179355143	179386008	A	C	0.092	-0.151615	0.0379299	6.55389e-05	-0.214847	0.0376235	1.25452e-08	-0.152695	0.038145	3.17745e-05
8562	CE(24:4)	CE	rs12403842	1	179355256	179386121	A	G	0.092	-0.151602	0.0379284	6.5587e-05	-0.214834	0.037622	1.25537e-08	-0.152679	0.0381435	3.18103e-05
8563	CE(24:4)	CE	rs12125826	1	179360201	179391066	G	A	0.092	-0.151671	0.0379334	6.52331e-05	-0.214614	0.0376275	1.30483e-08	-0.152749	0.0381484	3.16344e-05
8564	CE(24:4)	CE	rs12130071	1	179360590	179391455	A	G	0.092	-0.151659	0.0379337	6.5332e-05	-0.214602	0.0376278	1.30773e-08	-0.152731	0.0381487	3.16999e-05
8565	CE(24:4)	CE	rs10913745	1	179360953	179391818	G	A	0.092	-0.151675	0.0379339	6.52193e-05	-0.214588	0.0376281	1.31079e-08	-0.152749	0.038149	3.16404e-05
8566	CE(24:4)	CE	rs10913746	1	179362072	179392937	C	T	0.092	-0.151651	0.037936	6.54495e-05	-0.214518	0.0376302	1.32744e-08	-0.152796	0.0381511	3.15064e-05
8567	CE(24:4)	CE	rs12405133	1	179364372	179395237	C	G	0.092	-0.151671	0.0379383	6.5378e-05	-0.214407	0.0376327	1.3534e-08	-0.15275	0.0381534	3.17009e-05
8568	CE(24:4)	CE	rs13374852	1	179366606	179397471	T	A	0.092	-0.151935	0.0379406	6.35789e-05	-0.213618	0.0376365	1.53429e-08	-0.152942	0.0381556	3.10628e-05
8569	CE(24:4)	CE	rs61821540	1	179370121	179400986	A	C	0.092	-0.151745	0.0379406	6.49037e-05	-0.21416	0.0376355	1.409e-08	-0.152862	0.0381554	3.13368e-05
8570	CE(24:4)	CE	rs115402209	1	179374759	179405624	T	G	0.066	-0.197377	0.045178	1.30265e-05	-0.277523	0.0447761	6.89107e-10	-0.201163	0.0454227	4.85289e-06
8571	CE(24:4)	CE	rs12403158	1	179492065	179522930	G	A	0.065	-0.197546	0.045968	1.79491e-05	-0.277243	0.0455826	1.41246e-09	-0.203638	0.0462059	5.35807e-06
8572	CE(24:4)	CE	rs114804026	1	179497046	179527911	T	C	0.065	-0.200558	0.0457083	1.19197e-05	-0.279354	0.0453258	8.5275e-10	-0.206242	0.0459457	3.67077e-06
8573	CE(24:4)	CE	rs2269928	11	61537529	61770057	G	T	0.221	-0.163936	0.0274146	2.40057e-09	-0.149873	0.0272926	4.26743e-08	-0.134832	0.0275606	5.1598e-07
8574	CE(24:4)	CE	rs174528	11	61543499	61776027	C	T	0.378	-0.243095	0.0227969	3.00685e-26	-0.232757	0.0227175	2.22808e-24	-0.192299	0.0229235	3.25265e-17
8575	CE(24:4)	CE	rs174529	11	61543961	61776489	C	T	0.374	-0.242496	0.0227911	3.85495e-26	-0.231263	0.0227184	4.33891e-24	-0.191577	0.0229182	4.16494e-17
8576	CE(24:4)	CE	rs174530	11	61546592	61779120	G	A	0.371	-0.23797	0.0227535	2.55507e-25	-0.230186	0.0226768	5.80239e-24	-0.187511	0.0228808	1.61697e-16
8577	CE(24:4)	CE	rs7943728	11	61547068	61779596	A	G	0.187	-0.244633	0.0285823	1.52472e-17	-0.254116	0.0284186	5.37077e-19	-0.210367	0.0287357	1.45351e-13
8578	CE(24:4)	CE	rs108499	11	61547237	61779765	T	C	0.341	-0.238811	0.0230621	7.55649e-25	-0.236444	0.0229655	1.36427e-24	-0.191723	0.0231927	8.98724e-17
8579	CE(24:4)	CE	rs174533	11	61549025	61781553	A	G	0.348	-0.247872	0.0228443	4.1726e-27	-0.237756	0.0227718	3.0451e-25	-0.192936	0.022975	3.01853e-17
8580	CE(24:4)	CE	rs174534	11	61549458	61781986	G	A	0.351	-0.237707	0.0227932	3.55622e-25	-0.231835	0.0227116	3.30196e-24	-0.189387	0.0229241	9.37067e-17
8581	CE(24:4)	CE	rs174535	11	61551356	61783884	C	T	0.351	-0.246465	0.0227984	6.37247e-27	-0.233608	0.0227315	1.62617e-24	-0.191561	0.0229287	4.32495e-17
8582	CE(24:4)	CE	rs174536	11	61551927	61784455	C	A	0.349	-0.245239	0.0228312	1.32835e-26	-0.235363	0.0227578	8.3755e-25	-0.190141	0.0229615	7.98198e-17
8583	CE(24:4)	CE	rs174537	11	61552680	61785208	T	G	0.346	-0.247364	0.0228455	5.32332e-27	-0.237635	0.0227687	3.17018e-25	-0.19194	0.0229763	4.35512e-17
8584	CE(24:4)	CE	rs61896141	11	61556039	61788567	C	A	0.184	-0.240893	0.0285449	4.26002e-17	-0.254242	0.028368	4.49699e-19	-0.206176	0.0286994	3.94399e-13
8585	CE(24:4)	CE	rs102275	11	61557803	61790331	C	T	0.352	-0.244621	0.0227615	1.24507e-26	-0.232894	0.0226836	1.79402e-24	-0.189304	0.0228918	8.76908e-17
8586	CE(24:4)	CE	rs102274	11	61557826	61790354	C	T	0.346	-0.245927	0.0228493	1.05723e-26	-0.236154	0.0227737	6.32264e-25	-0.190578	0.0229801	7.20974e-17
8587	CE(24:4)	CE	rs174538	11	61560081	61792609	A	G	0.319	-0.247134	0.0231728	3.05053e-26	-0.242646	0.0230776	1.45756e-25	-0.194378	0.0233073	4.89519e-17
8588	CE(24:4)	CE	rs4246215	11	61564299	61796827	T	G	0.364	-0.246848	0.0226132	2.10086e-27	-0.237487	0.0225397	1.15349e-25	-0.195026	0.0227427	6.70995e-18
8589	CE(24:4)	CE	rs174541	11	61565908	61798436	C	T	0.364	-0.244528	0.0226167	6.39252e-27	-0.235917	0.0225415	2.38968e-25	-0.192491	0.0227461	1.74833e-17
8590	CE(24:4)	CE	rs174544	11	61567753	61800281	A	C	0.308	-0.24298	0.0235934	1.30148e-24	-0.239781	0.0234977	3.37724e-24	-0.1905	0.0237275	6.23978e-16
8591	CE(24:4)	CE	rs174545	11	61569306	61801834	G	C	0.346	-0.245942	0.0228533	1.07104e-26	-0.236123	0.0227777	6.53371e-25	-0.190298	0.0229841	8.07069e-17
8592	CE(24:4)	CE	rs174546	11	61569830	61802358	T	C	0.346	-0.245941	0.0228533	1.07128e-26	-0.236122	0.0227777	6.53464e-25	-0.190299	0.022984	8.06608e-17
8593	CE(24:4)	CE	rs174547	11	61570783	61803311	C	T	0.345	-0.245923	0.0228541	1.08511e-26	-0.236108	0.0227784	6.59878e-25	-0.190355	0.0229849	7.92437e-17
8594	CE(24:4)	CE	rs174548	11	61571348	61803876	G	C	0.314	-0.24421	0.0235301	5.78378e-25	-0.238257	0.0234346	4.92995e-24	-0.191562	0.0236634	3.6461e-16
8595	CE(24:4)	CE	rs174549	11	61571382	61803910	A	G	0.309	-0.242415	0.0236015	1.72108e-24	-0.238587	0.0235075	5.87145e-24	-0.189721	0.0237353	8.29441e-16
8596	CE(24:4)	CE	rs174550	11	61571478	61804006	C	T	0.345	-0.24586	0.0228552	1.12329e-26	-0.236083	0.0227794	6.70391e-25	-0.190246	0.022986	8.27014e-17
8597	CE(24:4)	CE	rs174553	11	61575158	61807686	G	A	0.345	-0.245547	0.0228558	1.30197e-26	-0.235817	0.0227795	7.55607e-25	-0.189865	0.0229866	9.5005e-17
8598	CE(24:4)	CE	rs174554	11	61579463	61811991	G	A	0.345	-0.244579	0.022848	1.9602e-26	-0.235616	0.0227695	7.90418e-25	-0.189105	0.022979	1.21966e-16
8599	CE(24:4)	CE	rs174555	11	61579760	61812288	C	T	0.309	-0.242915	0.0236041	1.40447e-24	-0.239062	0.0235085	4.81593e-24	-0.19016	0.023738	7.20286e-16
8600	CE(24:4)	CE	rs174556	11	61580635	61813163	T	C	0.308	-0.240826	0.0235988	3.35761e-24	-0.23834	0.0234999	6.31014e-24	-0.188279	0.023733	1.33772e-15
8601	CE(24:4)	CE	rs174559	11	61581656	61814184	A	G	0.282	-0.245883	0.0240712	3.0433e-24	-0.24807	0.0239539	7.2557e-25	-0.195384	0.02421	4.45859e-16
8602	CE(24:4)	CE	rs174560	11	61581764	61814292	C	T	0.313	-0.244632	0.023535	4.92488e-25	-0.238723	0.0234375	4.08786e-24	-0.191798	0.0236683	3.40962e-16
8603	CE(24:4)	CE	rs174561	11	61582708	61815236	C	T	0.309	-0.242875	0.023609	1.46009e-24	-0.239005	0.0235131	5.03472e-24	-0.190115	0.0237429	7.41146e-16
8604	CE(24:4)	CE	rs174562	11	61585144	61817672	G	A	0.345	-0.245116	0.0228594	1.61651e-26	-0.235476	0.0227821	8.91186e-25	-0.189482	0.0229902	1.10165e-16
8605	CE(24:4)	CE	rs174564	11	61588305	61820833	G	A	0.349	-0.245414	0.0228418	1.28896e-26	-0.236351	0.0227598	5.42274e-25	-0.189593	0.022972	1.00308e-16
8606	CE(24:4)	CE	rs28456	11	61589481	61822009	G	A	0.313	-0.240541	0.023553	3.10937e-24	-0.2387	0.0234478	4.31383e-24	-0.18779	0.0236863	1.3917e-15
8607	CE(24:4)	CE	rs174566	11	61592362	61824890	G	A	0.351	-0.246757	0.0227885	5.27739e-27	-0.236566	0.0227055	3.82288e-25	-0.191153	0.0229189	4.86921e-17
8608	CE(24:4)	CE	rs174567	11	61593005	61825533	G	A	0.351	-0.24581	0.0227909	8.3098e-27	-0.235686	0.022708	5.75609e-25	-0.190222	0.0229213	6.87478e-17
8609	CE(24:4)	CE	rs174568	11	61593816	61826344	T	C	0.346	-0.243488	0.0228437	3.17142e-26	-0.236207	0.022759	5.78053e-25	-0.188253	0.0229748	1.63345e-16
8610	CE(24:4)	CE	rs968567	11	61595564	61828092	T	C	0.182	-0.243215	0.028405	1.48377e-17	-0.255734	0.0282291	1.87753e-19	-0.208776	0.0285602	1.57261e-13
8611	CE(24:4)	CE	rs99780	11	61596633	61829161	T	C	0.351	-0.247527	0.0227735	3.40836e-27	-0.237191	0.0226909	2.68894e-25	-0.191931	0.0229038	3.50379e-17
8612	CE(24:4)	CE	rs1535	11	61597972	61830500	G	A	0.348	-0.246108	0.0228275	8.7234e-27	-0.236551	0.0227522	4.78883e-25	-0.19058	0.0229581	6.74469e-17
8613	CE(24:4)	CE	rs174572	11	61598288	61830816	T	C	0.26	-0.23554	0.0250219	7.34529e-21	-0.225926	0.0249091	1.70265e-19	-0.194041	0.025159	7.54267e-15
8614	CE(24:4)	CE	rs61897793	11	61599347	61831875	A	G	0.183	-0.241669	0.0284335	2.53799e-17	-0.251703	0.0282616	7.36967e-19	-0.207752	0.0285882	2.1556e-13
8615	CE(24:4)	CE	rs174573	11	61600327	61832855	A	G	0.26	-0.235744	0.0250236	6.84543e-21	-0.22555	0.0249109	1.96264e-19	-0.19408	0.0251606	7.48223e-15
8616	CE(24:4)	CE	rs174574	11	61600342	61832870	C	A	0.646	0.248041	0.0228177	3.35583e-27	0.235416	0.0227403	7.55563e-25	0.192585	0.0229478	3.15716e-17
8617	CE(24:4)	CE	rs174575	11	61602003	61834531	G	C	0.264	-0.235204	0.0249252	5.92285e-21	-0.226611	0.0248089	9.51916e-20	-0.19326	0.0250613	7.60679e-15
8618	CE(24:4)	CE	rs174576	11	61603510	61836038	A	C	0.352	-0.247625	0.0228148	4.02972e-27	-0.236684	0.0227387	4.23976e-25	-0.192033	0.0229448	3.82482e-17
8619	CE(24:4)	CE	rs174577	11	61604814	61837342	A	C	0.353	-0.249098	0.0227834	1.71398e-27	-0.23518	0.0227117	7.35497e-25	-0.193623	0.0229134	1.94005e-17
8620	CE(24:4)	CE	rs174578	11	61605499	61838027	A	T	0.354	-0.248209	0.0227706	2.43924e-27	-0.234247	0.0226989	1.05357e-24	-0.192755	0.0229007	2.56624e-17
8621	CE(24:4)	CE	rs174579	11	61605613	61838141	T	C	0.217	-0.233449	0.026336	1.07477e-18	-0.229295	0.0261931	2.80752e-18	-0.193899	0.0264828	1.44321e-13
8622	CE(24:4)	CE	rs174580	11	61606642	61839170	G	A	0.354	-0.246758	0.0228045	5.71807e-27	-0.232281	0.0227341	2.97265e-24	-0.191476	0.0229342	4.53633e-17
8623	CE(24:4)	CE	rs174581	11	61606683	61839211	A	G	0.354	-0.246463	0.0228144	6.8986e-27	-0.232141	0.0227437	3.30267e-24	-0.191174	0.0229441	5.2155e-17
8624	CE(24:4)	CE	rs174582	11	61607168	61839696	G	A	0.218	-0.236984	0.0264108	4.09761e-19	-0.231403	0.0262698	1.74058e-18	-0.197318	0.0265561	6.4541e-14
8625	CE(24:4)	CE	rs174583	11	61609750	61842278	T	C	0.354	-0.246716	0.0229103	9.9107e-27	-0.23352	0.0228386	2.75166e-24	-0.19157	0.0230393	6.02076e-17
8626	CE(24:4)	CE	rs174584	11	61610750	61843278	A	G	0.356	-0.248057	0.0228967	4.96318e-27	-0.232879	0.0228272	3.46642e-24	-0.193098	0.0230257	3.323e-17
8627	CE(24:4)	CE	rs174585	11	61611694	61844222	A	G	0.219	-0.238602	0.0265728	3.88302e-19	-0.232587	0.0264312	1.88285e-18	-	-	-
8628	CE(24:4)	CE	rs174587	11	61612830	61845358	T	C	0.209	-0.242114	0.0270602	5.17852e-19	-0.230597	0.0269318	1.47009e-17	-0.203381	0.0272066	4.6006e-14
8629	CE(24:4)	CE	rs93923	11	61613745	61846273	T	C	0.211	-0.240654	0.0270548	8.24084e-19	-0.231138	0.0269244	1.21378e-17	-0.201656	0.0272009	7.30617e-14
8630	CE(24:4)	CE	rs174589	11	61615803	61848331	G	C	0.209	-0.241122	0.0271569	9.49353e-19	-0.228718	0.0270307	3.4627e-17	-0.202487	0.0273028	7.15836e-14
8631	CE(24:4)	CE	rs174590	11	61616977	61849505	C	G	0.211	-0.242257	0.0271087	5.69717e-19	-0.229313	0.0269837	2.53581e-17	-0.203566	0.0272542	4.82131e-14
8632	CE(24:4)	CE	rs174591	11	61617676	61850204	A	T	0.258	-0.242935	0.0255178	2.73598e-21	-0.22087	0.0254304	5.12552e-18	-0.202492	0.0256532	1.83334e-15
8633	CE(24:4)	CE	rs61897795	11	61618169	61850697	G	A	0.157	-0.240819	0.0305851	4.33404e-15	-0.24793	0.0304143	4.56407e-16	-0.207756	0.0307461	7.93629e-12
8634	CE(24:4)	CE	rs174592	11	61618608	61851136	G	A	0.375	-0.230345	0.0228656	1.24782e-23	-0.213153	0.0228003	1.33281e-20	-0.178032	0.0229924	5.95529e-15
8635	CE(24:4)	CE	rs174593	11	61618831	61851359	C	T	0.274	-0.224156	0.0251046	6.12706e-19	-0.203206	0.0250167	5.77719e-16	-0.186599	0.0252379	8.47779e-14
8636	CE(24:4)	CE	rs174594	11	61619829	61852357	A	C	0.623	0.2295	0.0228969	2.06634e-23	0.212536	0.0228273	1.89622e-20	0.177165	0.0230235	8.64441e-15
8637	CE(24:4)	CE	rs174595	11	61619893	61852421	T	C	0.226	-0.216303	0.0265049	4.24217e-16	-0.205567	0.0263801	7.99906e-15	-0.180899	0.0266488	6.41367e-12
8638	CE(24:4)	CE	rs174597	11	61621040	61853568	C	G	0.235	-0.214651	0.0261715	3.05965e-16	-0.203046	0.0260498	7.87819e-15	-0.179498	0.0263134	5.10142e-12
8639	CE(24:4)	CE	rs174598	11	61621194	61853722	A	G	0.33	-0.222146	0.0234222	3.74834e-21	-0.207125	0.0233399	9.76805e-19	-0.172739	0.0235538	1.3201e-13
8640	CE(24:4)	CE	rs174599	11	61621556	61854084	C	G	0.376	-0.227696	0.022929	5.14784e-23	-0.208574	0.0228655	1.06816e-19	-0.175818	0.023055	1.46857e-14
8641	CE(24:4)	CE	rs174600	11	61622227	61854755	C	T	0.33	-0.220204	0.0234311	8.42464e-21	-0.207138	0.0233473	9.96613e-19	-0.171378	0.0235622	2.05723e-13
8642	CE(24:4)	CE	rs174601	11	61623140	61855668	T	C	0.374	-0.227148	0.0229853	8.24894e-23	-0.209586	0.0229155	8.55893e-20	-0.175705	0.0231107	1.754e-14
8643	CE(24:4)	CE	rs97384	11	61624181	61856709	C	T	0.623	0.225735	0.0230985	2.40377e-22	0.204083	0.023034	1.10858e-18	0.175222	0.023227	2.7439e-14
8644	CE(24:4)	CE	rs174603	11	61626206	61858734	A	G	0.312	-0.159196	0.0238036	2.50872e-11	-0.143135	0.0237093	1.67799e-09	-0.120668	0.023936	2.40316e-07
8645	CE(24:4)	CE	rs174604	11	61626270	61858798	G	C	0.365	-0.172263	0.0229911	7.96589e-14	-0.141526	0.0229354	7.32093e-10	-0.131517	0.0231195	6.81216e-09
8646	CE(24:4)	CE	rs174605	11	61626921	61859449	T	G	0.291	-0.14408	0.0241048	2.42047e-09	-0.142564	0.0239953	3.01619e-09	-0.109186	0.0242394	3.41159e-06
8647	CE(24:4)	CE	rs174606	11	61626973	61859501	T	G	0.46	-0.130913	0.0223117	4.70274e-09	-0.0959939	0.0222431	1.61656e-05	-0.102268	0.0224343	2.64392e-06
8648	CE(24:4)	CE	rs174608	11	61627484	61860012	G	A	0.293	-0.142149	0.0239566	3.1558e-09	-0.136792	0.0238551	1.03759e-08	-0.107746	0.0240909	3.9616e-06
8649	CE(24:4)	CE	rs174609	11	61627811	61860339	C	T	0.461	-0.132824	0.0222484	2.53251e-09	-0.0960312	0.0221861	1.52604e-05	-0.104447	0.0223707	1.55808e-06
8650	CE(24:4)	CE	rs174610	11	61627833	61860361	G	A	0.461	-0.132673	0.0222437	2.61852e-09	-0.0958866	0.022182	1.56606e-05	-0.104262	0.0223659	1.61382e-06
8651	CE(24:4)	CE	rs174611	11	61627881	61860409	C	T	0.293	-0.14144	0.0239109	3.52498e-09	-0.136112	0.0238095	1.14967e-08	-0.107166	0.0240452	4.25961e-06
8652	CE(24:4)	CE	rs174612	11	61628266	61860794	G	C	0.461	-0.13224	0.0222459	2.9581e-09	-0.0955721	0.0221827	1.6706e-05	-0.103848	0.0223683	1.76906e-06
8653	CE(24:4)	CE	rs174613	11	61628492	61861020	A	G	0.461	-0.132202	0.0222558	3.03658e-09	-0.0956108	0.022192	1.67094e-05	-0.103569	0.0223782	1.89675e-06
8654	CE(24:4)	CE	rs174614	11	61628915	61861443	C	T	0.461	-0.131908	0.0222689	3.35967e-09	-0.0950264	0.0222048	1.90169e-05	-0.103381	0.0223912	2.00054e-06
8655	CE(24:4)	CE	rs174615	11	61628964	61861492	A	T	0.461	-0.131939	0.0222669	3.32026e-09	-0.0948574	0.022203	1.96442e-05	-0.103356	0.0223893	2.00737e-06
8656	CE(24:4)	CE	rs174616	11	61629122	61861650	A	G	0.461	-0.131741	0.0222702	3.52274e-09	-0.094827	0.0222061	1.98187e-05	-0.103168	0.0223927	2.09679e-06
8657	CE(24:4)	CE	rs174617	11	61629166	61861694	G	A	0.461	-0.131721	0.022267	3.52298e-09	-0.0940955	0.0222037	2.29018e-05	-0.103188	0.0223894	2.08134e-06
8658	CE(24:4)	CE	rs174619	11	61629666	61862194	G	A	0.543	0.13399	0.0223244	2.09129e-09	0.0979854	0.0222586	1.09107e-05	0.105395	0.0224469	1.37066e-06
8659	CE(24:4)	CE	rs174621	11	61630104	61862632	A	G	0.222	-0.178881	0.0264879	1.62863e-11	-0.164205	0.0263806	5.25142e-10	-0.149534	0.0266342	1.04583e-08
8660	CE(24:4)	CE	rs174622	11	61631927	61864455	A	G	0.222	-0.177558	0.0264602	2.18049e-11	-0.163216	0.026353	6.38963e-10	-0.148372	0.0266069	1.29929e-08
8661	CE(24:4)	CE	rs174623	11	61635294	61867822	A	G	0.543	0.132222	0.0222169	2.83513e-09	0.0943153	0.0221524	2.09772e-05	0.103761	0.0223403	1.7528e-06
8662	CE(24:4)	CE	rs174626	11	61637057	61869585	A	G	0.544	0.125925	0.022191	1.46601e-08	0.0899556	0.0221261	4.85019e-05	0.0981686	0.0223147	5.55657e-06
8663	CE(24:4)	CE	rs174628	11	61637587	61870115	C	T	0.222	-0.151163	0.0263337	1.00233e-08	-0.143744	0.026225	4.43564e-08	-0.124051	0.0264809	1.44451e-06
8664	CE(24:4)	CE	rs422249	11	61639488	61872016	C	T	0.657	0.136532	0.0230564	3.39064e-09	0.126969	0.0229694	3.4031e-08	0.100605	0.0231875	7.32227e-06
8665	CE(24:4)	CE	rs174448	11	61639573	61872101	A	G	0.637	0.154404	0.022761	1.30923e-11	0.128089	0.0226906	1.7376e-08	0.115557	0.0228904	2.31732e-07
8666	CE(24:4)	CE	rs174449	11	61640379	61872907	A	G	0.641	0.148719	0.0227001	6.27337e-11	0.12229	0.0226334	6.83439e-08	0.110138	0.0228304	7.26217e-07
8667	CE(24:4)	CE	rs174451	11	61642763	61875291	T	C	0.233	-0.153609	0.0258925	3.20649e-09	-0.142408	0.0257889	3.52528e-08	-0.126329	0.0260387	6.3313e-07
8668	CE(24:4)	CE	rs174453	11	61645967	61878495	G	C	0.177	-0.183394	0.0290403	2.97303e-10	-0.162435	0.0288998	2.00004e-08	-0.153861	0.0291978	7.15614e-08
8669	CE(24:4)	CE	rs174634	11	61647387	61879915	C	G	0.744	0.167017	0.0250763	3.02121e-11	0.135017	0.0250037	6.96516e-08	0.138221	0.0252199	2.23509e-08
8670	CE(24:4)	CE	rs174635	11	61647427	61879955	G	T	0.744	0.166973	0.0250753	3.05239e-11	0.134965	0.0250027	7.03624e-08	0.138154	0.025219	2.26621e-08
8671	CE(24:4)	CE	rs174454	11	61650747	61883275	A	G	0.75	0.166194	0.0252482	5.09825e-11	0.134774	0.0251782	9.02939e-08	0.137185	0.0253926	3.45461e-08
8672	CE(24:4)	CE	rs1000778	11	61655305	61887833	G	A	0.742	0.163576	0.0248319	4.93121e-11	0.132735	0.0247514	8.55053e-08	0.135122	0.0249752	3.3104e-08
8673	CE(24:4)	CE	rs174455	11	61656117	61888645	A	G	0.64	0.150144	0.0228124	5.12093e-11	0.122102	0.0227546	8.38552e-08	0.115122	0.0229414	2.71045e-07
8674	CE(24:4)	CE	rs174456	11	61656182	61888710	A	C	0.742	0.164024	0.0248548	4.55289e-11	0.133051	0.0247747	8.19487e-08	0.135615	0.024998	3.04956e-08
8675	CE(24:4)	CE	rs1151144	11	61656585	61889113	C	T	0.742	0.16445	0.024876	4.2161e-11	0.133354	0.0247963	7.86026e-08	0.136008	0.0250193	2.86687e-08
8676	CE(24:4)	CE	rs1295988	11	61656658	61889186	C	A	0.742	0.164546	0.0248813	4.14775e-11	0.133422	0.0248017	7.79188e-08	0.136106	0.0250246	2.82322e-08
8677	CE(24:4)	CE	rs174457	11	61656975	61889503	C	T	0.742	0.164644	0.0248981	4.16181e-11	0.13327	0.024819	8.22658e-08	0.136061	0.0250415	2.91048e-08
8678	CE(24:4)	CE	rs174458	11	61656995	61889523	T	C	0.691	0.154936	0.0237088	6.99655e-11	0.130157	0.0236333	3.81221e-08	0.120854	0.0238435	2.08382e-07
8679	CE(24:4)	CE	rs174459	11	61657050	61889578	T	C	0.742	0.165085	0.0249134	3.79819e-11	0.133663	0.0248346	7.6817e-08	0.136408	0.0250567	2.74391e-08
8680	CE(24:4)	CE	rs174460	11	61657110	61889638	T	C	0.691	0.155182	0.0237133	6.58481e-11	0.130477	0.0236378	3.55237e-08	0.121117	0.0238479	1.97697e-07
8681	CE(24:4)	CE	rs174461	11	61657401	61889929	C	A	0.742	0.165471	0.0249186	3.45526e-11	0.134089	0.0248398	7.02998e-08	0.136789	0.025062	2.53667e-08
8682	CE(24:4)	CE	rs174462	11	61657666	61890194	A	G	0.165	-0.188258	0.0296603	2.40076e-10	-0.153657	0.0295238	2.01662e-07	-0.159621	0.0298253	4.56885e-08
8683	CE(24:4)	CE	rs174463	11	61657838	61890366	A	G	0.742	0.165205	0.0249434	3.88061e-11	0.133591	0.0248646	8.08861e-08	0.136427	0.0250867	2.83379e-08
8684	CE(24:4)	CE	rs174464	11	61657926	61890454	G	A	0.742	0.16592	0.0249403	3.1825e-11	0.134399	0.0248621	6.73964e-08	0.137197	0.0250837	2.37836e-08
8685	CE(24:4)	CE	rs693672	11	61658629	61891157	C	T	0.831	0.188405	0.0294034	1.6268e-10	0.153049	0.0292612	1.75447e-07	0.16058	0.0295672	2.94972e-08
8686	CE(24:4)	CE	rs174465	11	61658800	61891328	T	C	0.687	0.152939	0.0237149	1.23111e-10	0.130945	0.0236407	3.18792e-08	0.120236	0.0238492	2.40035e-07
8687	CE(24:4)	CE	rs174466	11	61659296	61891824	G	A	0.741	0.158936	0.0249381	2.01316e-10	0.12986	0.0248492	1.79909e-07	0.130969	0.0250823	9.27105e-08
8688	CE(24:4)	CE	rs174469	11	61667443	61899971	T	C	0.164	-0.166376	0.0295364	1.88036e-08	-0.130647	0.0293915	8.95368e-06	-0.140299	0.0297018	1.19393e-06
8689	CE(24:4)	CE	rs174470	11	61669608	61902136	A	G	0.163	-0.162937	0.0296991	4.32193e-08	-0.125185	0.0295502	2.30546e-05	-0.137817	0.0298644	2.02261e-06
8690	CE(24:4)	CE	rs11170389	12	53451849	53058065	C	G	0.026	0.301126	0.0752924	6.47005e-05	0.448913	0.0745813	1.89219e-09	0.293744	0.0756847	5.27267e-05
8691	CE(24:4)	CE	rs34044566	12	53453456	53059672	T	C	0.055	0.216565	0.0496154	1.29615e-05	0.283701	0.0492697	9.0695e-09	0.212507	0.0498785	1.04073e-05
8692	CE(24:4)	CE	rs71455226	12	53455136	53061352	A	G	0.022	0.34211	0.0798415	1.8675e-05	0.526148	0.0790133	3.07586e-11	0.331699	0.0802622	1.82541e-05
8693	CE(24:4)	CE	rs11170390	12	53455417	53061633	A	G	0.057	0.21258	0.0484981	1.1905e-05	0.285178	0.0481516	3.40608e-09	0.208422	0.0487532	9.75344e-06
8694	CE(24:4)	CE	rs11170391	12	53455853	53062069	T	C	0.057	0.216387	0.048309	7.64897e-06	0.282194	0.0479659	4.32282e-09	0.211534	0.0485691	6.79169e-06
8695	CE(24:4)	CE	rs12816417	12	53457618	53063834	T	C	0.063	0.196037	0.0456852	1.80578e-05	0.249314	0.0453623	4.08624e-08	0.192363	0.0459391	1.43822e-05
8696	CE(24:4)	CE	rs34922637	12	53457704	53063920	A	C	0.064	0.196614	0.0455943	1.64152e-05	0.249807	0.0452698	3.60685e-08	0.192877	0.0458472	1.31941e-05
8697	CE(24:4)	CE	rs14369	12	53457893	53064109	G	A	0.063	0.195978	0.045689	1.81935e-05	0.249316	0.0453658	4.09546e-08	0.19246	0.0459416	1.42636e-05
8698	CE(24:4)	CE	rs12822869	12	53458391	53064607	A	G	0.063	0.195604	0.0457319	1.92138e-05	0.24962	0.0454084	4.05944e-08	0.192522	0.0459837	1.44202e-05
8699	CE(24:4)	CE	rs1048565	12	53458589	53064805	T	C	0.063	0.195333	0.0457471	1.98554e-05	0.249618	0.0454235	4.10208e-08	0.191835	0.045999	1.54896e-05
8700	CE(24:4)	CE	rs2293060	12	53459002	53065218	G	T	0.063	0.194505	0.0458011	2.20088e-05	0.249865	0.0454771	4.1261e-08	0.190932	0.0460523	1.72307e-05
8701	CE(24:4)	CE	rs7313065	12	53471218	53077434	A	C	0.173	0.117173	0.0292479	6.24945e-05	0.171052	0.0290244	4.13586e-09	0.110995	0.0294258	8.2002e-05
8702	CE(24:4)	CE	rs11170398	12	53471839	53078055	G	A	0.115	0.19458	0.0349887	2.80938e-08	0.254662	0.0346641	2.39943e-13	0.192109	0.035196	2.53373e-08
8703	CE(24:4)	CE	rs7302636	12	53471929	53078145	C	T	0.173	0.118491	0.0292249	5.09358e-05	0.172578	0.029002	2.92815e-09	0.112295	0.0294028	6.7845e-05
8704	CE(24:4)	CE	rs11170400	12	53472002	53078218	T	G	0.115	0.196503	0.0350102	2.09244e-08	0.256253	0.0346847	1.76431e-13	0.194231	0.035218	1.84062e-08
8705	CE(24:4)	CE	rs6580928	12	53474963	53081179	G	C	0.169	0.125538	0.0295444	2.18634e-05	0.180274	0.0293251	8.80715e-10	0.119037	0.0297227	3.15214e-05
8706	CE(24:4)	CE	rs10876403	12	53478363	53084579	G	A	0.174	0.126083	0.0292939	1.71328e-05	0.174558	0.0290778	2.15753e-09	0.119693	0.0294674	2.47536e-05
8707	CE(24:4)	CE	rs7974876	12	53479134	53085350	C	T	0.114	0.211378	0.0349308	1.54063e-09	0.261777	0.0346229	4.95189e-14	0.208689	0.0351323	1.53182e-09
8708	CE(24:4)	CE	rs6580929	12	53481453	53087669	T	C	0.174	0.127433	0.0293903	1.48447e-05	0.175684	0.0291744	1.92267e-09	0.121082	0.029564	2.14262e-05
8709	CE(24:4)	CE	rs11170402	12	53482169	53088385	A	G	0.114	0.211097	0.0350566	1.85047e-09	0.261726	0.034749	6.17535e-14	0.208343	0.0352583	1.8477e-09
8710	CE(24:4)	CE	rs11170406	12	53485263	53091479	A	T	0.173	0.128865	0.0295238	1.30161e-05	0.176702	0.0293086	1.83652e-09	0.122473	0.0296975	1.89518e-05
8711	CE(24:4)	CE	rs11170407	12	53487020	53093236	A	G	0.114	0.213546	0.0352802	1.52591e-09	0.266856	0.0349692	2.88854e-14	0.210757	0.0354828	1.53547e-09
8712	CE(24:4)	CE	rs12821902	12	53488193	53094409	T	C	0.113	0.209035	0.0353348	3.51952e-09	0.266496	0.0350209	3.41609e-14	0.206715	0.0355373	3.20644e-09
8713	CE(24:4)	CE	rs2280699	12	53497698	53103914	G	A	0.172	0.151675	0.0291842	2.11991e-07	0.192385	0.0289637	3.47851e-11	0.142876	0.0293511	5.83497e-07
8714	CE(24:4)	CE	rs12230946	12	53498725	53104941	A	G	0.096	0.241586	0.0377689	1.74795e-10	0.297398	0.0374074	2.42926e-15	0.237616	0.0379885	2.17339e-10
8715	CE(24:4)	CE	rs2272302	12	53499487	53105703	G	C	0.16	0.165154	0.0299813	3.85067e-08	0.207306	0.0297381	3.65884e-12	0.158667	0.030156	7.47557e-08
8716	CE(24:4)	CE	rs2272303	12	53499505	53105721	G	A	0.16	0.165114	0.0299808	3.87777e-08	0.207255	0.0297377	3.70086e-12	0.158622	0.0301554	7.53137e-08
8717	CE(24:4)	CE	rs11170413	12	53499534	53105750	G	A	0.16	0.165157	0.0299837	3.85788e-08	0.207384	0.0297404	3.60515e-12	0.158626	0.0301585	7.54809e-08
8718	CE(24:4)	CE	rs77925742	12	53499604	53105820	T	C	0.051	0.353274	0.058284	1.46411e-09	0.38643	0.0579206	2.89931e-11	-	-	-
8719	CE(24:4)	CE	rs7308602	12	53500016	53106232	A	G	0.161	0.164906	0.0299429	3.87911e-08	0.207726	0.0296982	3.10231e-12	0.158598	0.0301179	7.3009e-08
8720	CE(24:4)	CE	rs10876405	12	53500021	53106237	T	C	0.112	0.218468	0.0350278	4.85546e-10	0.269857	0.0347219	9.58499e-15	0.212901	0.0352354	8.21421e-10
8721	CE(24:4)	CE	rs11170414	12	53500145	53106361	T	C	0.112	0.218567	0.0350141	4.69511e-10	0.269972	0.0347087	9.13078e-15	0.213018	0.0352218	7.93366e-10
8722	CE(24:4)	CE	rs11170415	12	53500267	53106483	G	C	0.112	0.218468	0.0350259	4.84495e-10	0.269829	0.03472	9.61391e-15	0.212903	0.0352335	8.19469e-10
8723	CE(24:4)	CE	rs11170416	12	53500346	53106562	C	A	0.112	0.218468	0.0350259	4.8449e-10	0.269826	0.0347201	9.62082e-15	0.212903	0.0352335	8.19475e-10
8724	CE(24:4)	CE	rs12305929	12	53500660	53106876	G	A	0.112	0.218558	0.0350147	4.70565e-10	0.269944	0.0347093	9.19586e-15	0.212966	0.0352224	8.00965e-10
8725	CE(24:4)	CE	rs11170417	12	53500947	53107163	T	C	0.112	0.21856	0.0350143	4.70232e-10	0.269921	0.034709	9.24179e-15	0.213032	0.035222	7.9156e-10
8726	CE(24:4)	CE	rs11170418	12	53500948	53107164	G	A	0.112	0.218559	0.0350143	4.70273e-10	0.269916	0.034709	9.25051e-15	0.213031	0.035222	7.91629e-10
8727	CE(24:4)	CE	rs10876407	12	53502438	53108654	A	T	0.161	0.164871	0.0299377	3.88316e-08	0.207628	0.029693	3.14852e-12	0.158542	0.0301128	7.33854e-08
8728	CE(24:4)	CE	rs11170419	12	53502789	53109005	G	A	0.112	0.218548	0.0350145	4.71404e-10	0.269809	0.0347095	9.48243e-15	0.212986	0.0352223	7.98143e-10
8729	CE(24:4)	CE	rs10876408	12	53502811	53109027	C	A	0.112	0.218619	0.0350232	4.69962e-10	0.269925	0.034718	9.37532e-15	0.213058	0.0352309	7.95383e-10
8730	CE(24:4)	CE	rs12578427	12	53502849	53109065	T	C	0.096	0.24066	0.037691	1.88183e-10	0.29707	0.0373276	2.27825e-15	0.237139	0.0379107	2.17012e-10
8731	CE(24:4)	CE	rs10876409	12	53502889	53109105	T	C	0.112	0.218533	0.0350143	4.72517e-10	0.269779	0.0347094	9.544e-15	0.212972	0.0352221	7.99997e-10
8732	CE(24:4)	CE	rs12579710	12	53502999	53109215	C	T	0.112	0.218545	0.0350148	4.71733e-10	0.269781	0.0347098	9.54771e-15	0.212979	0.0352225	7.99409e-10
8733	CE(24:4)	CE	rs12578495	12	53503208	53109424	A	G	0.112	0.218545	0.0350146	4.71668e-10	0.269776	0.0347097	9.55757e-15	0.212981	0.0352224	7.98969e-10
8734	CE(24:4)	CE	rs12580912	12	53503224	53109440	T	A	0.112	0.218544	0.0350146	4.71746e-10	0.269771	0.0347097	9.56784e-15	0.212978	0.0352224	7.9935e-10
8735	CE(24:4)	CE	rs11170420	12	53504257	53110473	T	C	0.112	0.218528	0.0350141	4.72885e-10	0.269727	0.0347093	9.65491e-15	0.212961	0.0352219	8.01307e-10
8736	CE(24:4)	CE	rs7976187	12	53504373	53110589	C	T	0.112	0.218528	0.0350141	4.72871e-10	0.269722	0.0347093	9.66488e-15	0.21296	0.0352219	8.01428e-10
8737	CE(24:4)	CE	rs12227928	12	53505113	53111329	A	G	0.112	0.218678	0.0350715	4.91059e-10	0.269885	0.0347657	1.02819e-14	0.213166	0.0352798	8.21826e-10
8738	CE(24:4)	CE	rs12230528	12	53505127	53111343	G	A	0.112	0.218669	0.0350768	4.94816e-10	0.269882	0.0347711	1.03835e-14	0.213197	0.0352852	8.22099e-10
8739	CE(24:4)	CE	rs11532394	12	53505173	53111389	A	G	0.112	0.218498	0.0350235	4.80469e-10	0.269583	0.0347189	1.01374e-14	0.212922	0.0352314	8.1488e-10
8740	CE(24:4)	CE	rs11542455	12	53505437	53111653	G	A	0.112	0.218523	0.0350153	4.73969e-10	0.269665	0.0347106	9.812e-15	0.212941	0.0352231	8.05148e-10
8741	CE(24:4)	CE	rs11542460	12	53505510	53111726	C	A	0.112	0.218512	0.0350154	4.74938e-10	0.269659	0.0347108	9.82672e-15	0.212924	0.0352233	8.07648e-10
8742	CE(24:4)	CE	rs28883710	12	53506096	53112312	C	T	0.161	0.164454	0.0299133	4.09638e-08	0.206908	0.0296694	3.59023e-12	0.157985	0.0300885	7.92764e-08
8743	CE(24:4)	CE	rs28765985	12	53506120	53112336	C	T	0.113	0.217342	0.0349741	5.59092e-10	0.269375	0.0346725	9.71791e-15	0.212364	0.0351809	8.51865e-10
8744	CE(24:4)	CE	rs28872924	12	53506238	53112454	C	G	0.112	0.218509	0.035014	4.74469e-10	0.269623	0.0347095	9.88335e-15	0.212862	0.035222	8.15385e-10
8745	CE(24:4)	CE	rs11170421	12	53506365	53112581	G	A	0.096	0.241448	0.0377133	1.68418e-10	0.297597	0.0373504	2.11591e-15	0.237834	0.0379332	1.97721e-10
8746	CE(24:4)	CE	rs12308646	12	53506721	53112937	G	A	0.112	0.218494	0.0350134	4.75421e-10	0.269572	0.034709	9.98867e-15	0.21284	0.0352215	8.1809e-10
8747	CE(24:4)	CE	rs12302456	12	53506808	53113024	C	T	0.112	0.218504	0.0350136	4.74664e-10	0.269586	0.0347091	9.95955e-15	0.212838	0.0352217	8.18603e-10
8748	CE(24:4)	CE	rs11170422	12	53506993	53113209	C	T	0.112	0.218509	0.0350133	4.74079e-10	0.269583	0.0347088	9.96089e-15	0.212818	0.0352214	8.21128e-10
8749	CE(24:4)	CE	rs11170423	12	53507213	53113429	A	G	0.112	0.218509	0.0350131	4.73908e-10	0.269565	0.0347087	9.99896e-15	0.212815	0.0352212	8.21415e-10
8750	CE(24:4)	CE	rs12309006	12	53507365	53113581	C	A	0.112	0.218839	0.0350333	4.56803e-10	0.269782	0.034729	9.86753e-15	0.213119	0.0352413	7.95712e-10
8751	CE(24:4)	CE	rs2463115	12	53507463	53113679	C	T	0.112	0.218876	0.0350368	4.55531e-10	0.269802	0.0347325	9.88432e-15	0.213117	0.0352448	7.98828e-10
8752	CE(24:4)	CE	rs12232005	12	53507581	53113797	A	G	0.112	0.219608	0.0351101	4.33447e-10	0.270259	0.0348073	1.01566e-14	0.213917	0.035318	7.50617e-10
8753	CE(24:4)	CE	rs2472589	12	53508279	53114495	A	C	0.112	0.219344	0.0350729	4.35977e-10	0.270089	0.0347691	9.8769e-15	0.213498	0.0352808	7.76527e-10
8754	CE(24:4)	CE	rs3219199	12	53509339	53115555	T	G	0.112	0.220702	0.0351627	3.7729e-10	0.270981	0.0348598	9.45847e-15	0.214648	0.0353707	6.98642e-10
8755	CE(24:4)	CE	rs3219200	12	53509340	53115556	T	C	0.112	0.220668	0.0351571	3.7722e-10	0.270792	0.0348546	9.78042e-15	0.214657	0.035365	6.93316e-10
8756	CE(24:4)	CE	rs3817536	12	53509693	53115909	C	T	0.161	0.166859	0.0300114	2.88136e-08	0.206602	0.0297717	4.56443e-12	0.159812	0.0301862	6.26158e-08
8757	CE(24:4)	CE	rs2272296	12	53509933	53116149	T	C	0.144	0.173682	0.0314586	3.59896e-08	0.217364	0.0312039	3.89015e-12	0.167918	0.0316386	5.82841e-08
8758	CE(24:4)	CE	rs6580931	12	53510274	53116490	G	A	0.16	0.166526	0.0300328	3.13861e-08	0.206134	0.0297936	5.28357e-12	0.159157	0.0302082	7.19343e-08
8759	CE(24:4)	CE	rs12228145	12	53510852	53117068	T	C	0.145	0.173614	0.0314864	3.74243e-08	0.217264	0.0312314	4.15079e-12	0.167657	0.0316676	6.26003e-08
8760	CE(24:4)	CE	rs3892410	12	53511267	53117483	T	C	0.16	0.167632	0.0300551	2.60567e-08	0.207068	0.0298161	4.39715e-12	0.160395	0.030231	5.88369e-08
8761	CE(24:4)	CE	rs3844065	12	53511931	53118147	C	T	0.189	0.122118	0.0286081	2.01907e-05	0.158364	0.0283995	2.62328e-08	0.115431	0.0287727	3.06179e-05
8762	CE(24:4)	CE	rs2280696	12	53512756	53118972	T	A	0.063	0.326777	0.0466158	2.8571e-12	0.427268	0.0460678	2.91272e-20	0.325328	0.0468935	2.27848e-12
8763	CE(24:4)	CE	rs12825176	12	53513165	53119381	C	T	0.063	0.326503	0.0466071	2.95298e-12	0.425619	0.0460625	4.01303e-20	0.325083	0.046884	2.34046e-12
8764	CE(24:4)	CE	rs34820593	12	53519499	53125715	G	T	0.059	0.301173	0.047866	3.55247e-10	0.401442	0.0473219	3.14385e-17	0.29624	0.0481595	4.17876e-10
8765	CE(24:4)	CE	rs10876412	12	53522309	53128525	A	C	0.059	0.301423	0.0478588	3.41412e-10	0.400894	0.0473166	3.4362e-17	0.296552	0.0481525	3.99032e-10
8766	CE(24:4)	CE	rs12809590	12	53523212	53129428	C	T	0.063	0.288189	0.0462982	5.50137e-10	0.370191	0.0457827	8.65916e-16	0.283797	0.0465755	5.99484e-10
8767	CE(24:4)	CE	rs77451327	12	53524259	53130475	C	T	0.063	0.288148	0.0463022	5.55024e-10	0.370035	0.0457869	8.95368e-16	0.283271	0.04658	6.45183e-10
8768	CE(24:4)	CE	rs11170429	12	53524666	53130882	A	C	0.059	0.301903	0.0478776	3.25227e-10	0.400906	0.0473359	3.52694e-17	0.296912	0.0481719	3.86748e-10
8769	CE(24:4)	CE	rs11170430	12	53524819	53131035	T	G	0.063	0.288576	0.0463158	5.29499e-10	0.370291	0.0458003	8.71893e-16	0.283669	0.0465936	6.18722e-10
8770	CE(24:4)	CE	rs71455229	12	53525628	53131844	A	G	0.059	0.301983	0.0478714	3.19979e-10	0.400573	0.0473306	3.71079e-17	0.29705	0.0481659	3.7807e-10
8771	CE(24:4)	CE	rs71455230	12	53527878	53134094	A	G	0.059	0.297118	0.0476016	4.96249e-10	0.375275	0.0471471	2.32057e-15	0.293984	0.04789	4.51826e-10
8772	CE(24:4)	CE	rs11170436	12	53535365	53141581	T	C	0.058	0.297087	0.0474708	4.4599e-10	0.372289	0.0470245	3.24243e-15	0.294054	0.0477596	4.03142e-10
8773	CE(24:4)	CE	rs11170437	12	53538502	53144718	A	G	0.058	0.296761	0.0473964	4.37379e-10	0.370632	0.0469539	3.8932e-15	0.29379	0.0476855	3.93124e-10
8774	CE(24:4)	CE	rs11170438	12	53538559	53144775	T	C	0.058	0.29714	0.047413	4.21545e-10	0.371033	0.04697	3.71767e-15	0.294237	0.0477026	3.75836e-10
8775	CE(24:4)	CE	rs57646783	12	53538955	53145171	A	C	0.058	0.296744	0.0473914	4.36467e-10	0.370533	0.0469491	3.93311e-15	0.293771	0.0476805	3.92491e-10
8776	CE(24:4)	CE	rs75590602	12	53539917	53146133	A	T	0.058	0.296689	0.0473779	4.34684e-10	0.370269	0.0469363	4.0405e-15	0.293712	0.047667	3.91279e-10
8777	CE(24:4)	CE	rs11170442	12	53543670	53149886	A	G	0.062	0.293698	0.045802	1.67238e-10	0.346053	0.0454165	3.37285e-14	0.290279	0.0460797	1.63601e-10
8778	CE(24:4)	CE	rs34971724	12	53543770	53149986	A	G	0.058	0.296207	0.0472282	4.08111e-10	0.367357	0.0467936	5.43547e-15	0.293271	0.0475178	3.67333e-10
8779	CE(24:4)	CE	rs12231067	12	53547098	53153314	G	A	0.058	0.294803	0.0470898	4.38372e-10	0.364714	0.0466597	7.09199e-15	0.291603	0.0473791	4.08972e-10
8780	CE(24:4)	CE	rs11170446	12	53547840	53154056	C	A	0.058	0.294732	0.0470753	4.37069e-10	0.364247	0.0466465	7.53373e-15	0.291836	0.0473653	3.92147e-10
8781	CE(24:4)	CE	rs12161793	12	53552475	53158691	G	A	0.059	0.290365	0.0469007	6.77874e-10	0.358544	0.0464787	1.56549e-14	0.287147	0.0471902	6.31427e-10
8782	CE(24:4)	CE	rs2272305	12	53553232	53159448	C	T	0.059	0.290343	0.0469135	6.87019e-10	0.358569	0.0464915	1.58471e-14	0.287417	0.0472036	6.1598e-10
8783	CE(24:4)	CE	rs11170451	12	53555458	53161674	T	A	0.059	0.289937	0.0468989	7.16745e-10	0.358453	0.0464764	1.58447e-14	0.286766	0.0471884	6.62782e-10
8784	CE(24:4)	CE	rs35987362	12	53555783	53161999	A	C	0.059	0.289975	0.0469122	7.20956e-10	0.358487	0.0464898	1.60293e-14	0.287002	0.0472022	6.49715e-10
8785	CE(24:4)	CE	rs34888815	12	53556775	53162991	A	G	0.059	0.289741	0.0469116	7.43475e-10	0.358419	0.0464889	1.61917e-14	0.286869	0.0472017	6.60839e-10
8786	CE(24:4)	CE	rs10876416	12	53562993	53169209	G	A	0.059	0.288819	0.0468921	8.27546e-10	0.358155	0.0464684	1.64812e-14	0.285761	0.0471814	7.51722e-10
8787	CE(24:4)	CE	rs11170453	12	53563865	53170081	A	G	0.06	0.285177	0.0467692	1.21551e-09	0.35439	0.046349	2.64475e-14	0.28246	0.0470588	1.04943e-09
8788	CE(24:4)	CE	rs11170454	12	53570659	53176875	C	G	0.059	0.28747	0.0468879	9.86799e-10	0.357653	0.0464632	1.7796e-14	0.284737	0.0471779	8.56752e-10
8789	CE(24:4)	CE	rs12580404	12	53571860	53178076	C	A	0.059	0.287303	0.0468852	1.00675e-09	0.357582	0.0464604	1.79435e-14	0.284575	0.0471753	8.73184e-10
8790	CE(24:4)	CE	rs10876417	12	53572130	53178346	G	T	0.059	0.287268	0.0468702	9.99209e-10	0.357587	0.0464453	1.75854e-14	0.284379	0.0471597	8.84947e-10
8791	CE(24:4)	CE	rs2293429	12	53573903	53180119	C	A	0.059	0.286987	0.0468797	1.04524e-09	0.35745	0.0464547	1.82089e-14	0.284511	0.0471699	8.76866e-10
8792	CE(24:4)	CE	rs2293430	12	53574044	53180260	C	G	0.059	0.285947	0.0472024	1.55198e-09	0.356114	0.0467755	3.40269e-14	0.283523	0.0474921	1.27859e-09
8793	CE(24:4)	CE	rs2293431	12	53574045	53180261	C	A	0.059	0.285911	0.0471977	1.55336e-09	0.355962	0.0467712	3.46884e-14	0.283449	0.0474875	1.28604e-09
8794	CE(24:4)	CE	rs34628172	12	53574366	53180582	T	C	0.059	0.287107	0.0468932	1.03979e-09	0.357435	0.0464684	1.85769e-14	0.284596	0.0471833	8.76376e-10
8795	CE(24:4)	CE	rs3814776	12	53574942	53181158	T	C	0.059	0.287322	0.0469101	1.02471e-09	0.357711	0.0464854	1.81409e-14	0.284791	0.0472001	8.65801e-10
8796	CE(24:4)	CE	rs3814777	12	53575559	53181775	G	A	0.059	0.287517	0.0469276	1.01281e-09	0.357917	0.0465028	1.79328e-14	0.284991	0.0472174	8.55012e-10
8797	CE(24:4)	CE	rs11170456	12	53576093	53182309	G	T	0.059	0.287697	0.0469372	9.96873e-10	0.358149	0.0465124	1.74721e-14	0.285083	0.0472269	8.5118e-10
8798	CE(24:4)	CE	rs11170457	12	53576887	53183103	G	A	0.059	0.287911	0.0469634	9.89941e-10	0.358345	0.0465389	1.751e-14	0.285368	0.0472531	8.37223e-10
8799	CE(24:4)	CE	rs11170461	12	53577999	53184215	G	T	0.059	0.288206	0.0469676	9.55283e-10	0.358583	0.0465434	1.69405e-14	0.285362	0.0472565	8.4014e-10
8800	CE(24:4)	CE	rs11170462	12	53578066	53184282	A	G	0.059	0.288202	0.0469882	9.71922e-10	0.358612	0.0465639	1.73104e-14	0.2856	0.0472777	8.28299e-10
8801	CE(24:4)	CE	rs150193993	12	53578111	53184327	T	C	0.059	0.288112	0.0470193	1.00872e-09	0.358688	0.0465949	1.77759e-14	0.285332	0.047309	8.78875e-10
8802	CE(24:4)	CE	rs12819299	12	53579565	53185781	G	A	0.059	0.288341	0.047005	9.67506e-10	0.35872	0.0465812	1.73976e-14	0.285641	0.0472942	8.3461e-10
8803	CE(24:4)	CE	rs3814779	12	53580132	53186348	A	G	0.059	0.288424	0.0470093	9.60231e-10	0.358846	0.0465856	1.71361e-14	0.285604	0.0472985	8.41387e-10
8804	CE(24:4)	CE	rs4606556	12	53580802	53187018	T	G	0.059	0.288456	0.0470117	9.58033e-10	0.35887	0.0465881	1.7123e-14	0.28588	0.047301	8.13337e-10
8805	CE(24:4)	CE	rs11574547	12	53582779	53188995	T	C	0.022	0.330182	0.077655	2.20837e-05	0.44335	0.0768445	8.92545e-09	0.325573	0.0780897	1.55707e-05
8806	CE(24:4)	CE	rs11170464	12	53582809	53189025	T	C	0.059	0.28862	0.0470292	9.51001e-10	0.359078	0.0466064	1.69516e-14	0.285897	0.0473184	8.22724e-10
8807	CE(24:4)	CE	rs11170465	12	53585825	53192041	T	C	0.057	0.285043	0.0479597	3.07949e-09	0.360735	0.0475144	3.97473e-14	0.282105	0.0482548	2.69362e-09
8808	CE(24:4)	CE	rs11170466	12	53585859	53192075	T	C	0.057	0.285029	0.0479604	3.08651e-09	0.360712	0.0475152	3.99316e-14	0.281773	0.0482557	2.80834e-09
8809	CE(24:4)	CE	rs2272299	12	53586822	53193038	A	G	0.056	0.285535	0.0482242	3.50715e-09	0.361986	0.0477793	4.4718e-14	0.282442	0.0485224	3.13114e-09
8810	CE(24:4)	CE	rs11170467	12	53588819	53195035	A	G	0.057	0.281678	0.0480554	5.04053e-09	0.357268	0.0476165	7.82091e-14	0.279184	0.0483498	4.12539e-09
8811	CE(24:4)	CE	rs11574539	12	53589511	53195727	G	A	0.057	0.287093	0.0482933	3.05475e-09	0.3627	0.0478493	4.36028e-14	0.284882	0.048585	2.42747e-09
8812	CE(24:4)	CE	rs3741435	12	53594260	53200476	A	G	0.068	0.25139	0.0455752	3.71685e-08	0.328124	0.045152	4.477e-13	0.246622	0.0458314	3.89065e-08
8813	CE(24:4)	CE	rs10876419	12	53594808	53201024	G	T	0.053	0.282981	0.0509948	3.0717e-08	0.362687	0.0505579	8.67535e-13	0.280185	0.0512849	2.46317e-08
8814	CE(24:4)	CE	rs10876420	12	53594817	53201033	G	A	0.054	0.282884	0.0509512	3.02467e-08	0.362663	0.0505169	8.35524e-13	0.279958	0.0512384	2.45589e-08
8815	CE(24:4)	CE	rs11170470	12	53596655	53202871	G	A	0.054	0.278078	0.0511279	5.68862e-08	0.360196	0.0506934	1.40967e-12	0.273973	0.0514241	5.21594e-08
8816	CE(24:4)	CE	rs143020224	19	11187324	11076648	G	C	0.117	-0.191352	0.0342747	2.5231e-08	-0.0654997	0.0342682	0.0560268	-0.0177808	0.0344628	0.30296
8817	CE(24:4)	CE	rs144826254	19	11187358	11076682	G	T	0.117	-0.191465	0.0342701	2.465e-08	-0.0654865	0.0342637	0.0560438	-0.0179382	0.0344583	0.301344
8818	CE(24:4)	CE	rs112736558	19	11187422	11076746	C	T	0.117	-0.191371	0.0342685	2.50053e-08	-0.0654706	0.0342621	0.0560922	-0.0178768	0.0344566	0.301956
8819	CE(24:4)	CE	rs111989435	19	11187611	11076935	G	A	0.117	-0.191375	0.0342572	2.47266e-08	-0.0654197	0.0342509	0.0562034	-0.0178617	0.0344453	0.302049
8820	CE(24:4)	CE	rs55997232	19	11188117	11077441	T	C	0.117	-0.191805	0.0342692	2.32728e-08	-0.0654161	0.0342633	0.0563052	-0.0182065	0.0344572	0.298631
8821	CE(24:4)	CE	rs55791371	19	11188153	11077477	C	A	0.117	-0.192392	0.0343753	2.32975e-08	-0.0655058	0.0343693	0.0567303	-0.0187842	0.0345627	0.293413
8822	CE(24:4)	CE	rs56125973	19	11188164	11077488	C	T	0.117	-0.192295	0.034372	2.36058e-08	-0.0654915	0.0343659	0.0567605	-0.0186481	0.0345595	0.294752
8823	CE(24:4)	CE	rs56289821	19	11188247	11077571	A	G	0.117	-0.192129	0.0342375	2.13837e-08	-0.065945	0.0342323	0.054121	-0.0185828	0.0344257	0.294683
8824	CE(24:4)	CE	rs112898275	19	11188850	11078174	C	T	0.117	-0.191969	0.0342139	2.14836e-08	-0.0657571	0.0342088	0.0546441	-0.0182002	0.0344021	0.2984
8825	CE(24:4)	CE	rs112374545	19	11188899	11078223	T	C	0.117	-0.192017	0.0342135	2.13024e-08	-0.0657803	0.0342085	0.054556	-0.0182341	0.0344017	0.298057
8826	CE(24:4)	CE	rs148898583	19	11189205	11078529	G	C	0.117	-0.192137	0.0342095	2.07997e-08	-0.0657909	0.0342047	0.0544897	-0.0181344	0.0343978	0.299042
8827	CE(24:4)	CE	rs113722226	19	11189272	11078596	C	T	0.117	-0.191993	0.0341972	2.10637e-08	-0.0656973	0.0341923	0.054747	-0.0180243	0.0343853	0.300087
8828	CE(24:4)	CE	rs73015011	19	11189764	11079088	C	T	0.117	-0.189863	0.0341656	2.91919e-08	-0.0637289	0.034159	0.0621599	-0.0156552	0.0343539	0.324312
8829	CE(24:4)	CE	rs114821903	19	11189937	11079261	A	T	0.117	-0.18982	0.0341574	2.91834e-08	-0.0636763	0.0341508	0.0623132	-0.0155785	0.0343457	0.325077
8830	CE(24:4)	CE	rs138175288	19	11189980	11079304	A	C	0.117	-0.189816	0.0341557	2.91548e-08	-0.063664	0.0341492	0.062351	-0.0155467	0.034344	0.325402
8831	CE(24:4)	CE	rs112107114	19	11190074	11079398	A	G	0.117	-0.1898	0.0341528	2.91548e-08	-0.0636595	0.0341462	0.062347	-0.0155676	0.0343411	0.325169
8832	CE(24:4)	CE	rs115594766	19	11190110	11079434	G	A	0.117	-0.189809	0.0341511	2.90638e-08	-0.0636605	0.0341446	0.0623301	-0.0155769	0.0343394	0.325064
8833	CE(24:4)	CE	rs112032422	19	11190292	11079616	C	T	0.117	-0.192107	0.0341592	1.99352e-08	-0.0656086	0.0341547	0.0548072	-0.0182279	0.0343478	0.297831
8834	CE(24:4)	CE	rs142158911	19	11190534	11079858	A	G	0.115	-0.194169	0.0346675	2.27223e-08	-0.0638401	0.0346619	0.0655607	-0.018063	0.0348597	0.302185
8835	CE(24:4)	CE	rs142130958	19	11190652	11079976	A	G	0.117	-0.189829	0.034133	2.84841e-08	-0.0635515	0.0341267	0.0626414	-0.0156303	0.0343215	0.324419
8836	CE(24:4)	CE	rs73015013	19	11190873	11080197	T	C	0.117	-0.189728	0.0341144	2.84704e-08	-0.0634877	0.0341081	0.062763	-0.0154879	0.0343029	0.325824
8837	CE(24:4)	CE	rs73015016	19	11191300	11080624	A	G	0.118	-0.187448	0.0340809	4.02196e-08	-0.0617326	0.0340717	0.0700661	-0.0137424	0.0342692	0.344215
8838	CE(24:4)	CE	rs10402112	19	11191677	11081001	A	T	0.118	-0.186768	0.034021	4.26293e-08	-0.0610125	0.0340122	0.0728956	-0.0126893	0.0342098	0.355355
8839	CE(24:4)	CE	rs138294113	19	11191729	11081053	T	C	0.117	-0.189735	0.0340799	2.75402e-08	-0.0633564	0.034074	0.0630437	-0.0154844	0.0342687	0.325699
8840	CE(24:4)	CE	rs61194703	19	11192193	11081517	T	A	0.118	-0.186893	0.0340009	4.09877e-08	-0.0615827	0.0339915	0.0700862	-0.012648	0.0341897	0.355724
8841	CE(24:4)	CE	rs73015020	19	11192550	11081874	A	G	0.118	-0.186866	0.0339761	4.02514e-08	-0.0614908	0.0339669	0.0703013	-0.0125677	0.0341649	0.356499
8842	CE(24:4)	CE	rs77140532	19	11192831	11082155	G	A	0.118	-0.186682	0.0339627	4.09933e-08	-0.061464	0.0339534	0.070313	-0.0126216	0.0341513	0.355857
8843	CE(24:4)	CE	rs73015021	19	11192915	11082239	G	A	0.118	-0.186683	0.0339537	4.06508e-08	-0.0613989	0.0339445	0.0705369	-0.0126331	0.0341423	0.355695
8844	CE(24:4)	CE	rs112552009	19	11193091	11082415	G	T	0.117	-0.191848	0.034018	1.82015e-08	-0.0650728	0.0340144	0.055802	-0.0176431	0.0342071	0.30302
8845	CE(24:4)	CE	rs10412048	19	11193949	11083273	G	A	0.118	-0.186081	0.0338731	4.17343e-08	-0.0609764	0.0338644	0.0718203	-0.0122366	0.0340619	0.359715
8846	CE(24:4)	CE	rs8106503	19	11196886	11086210	C	T	0.115	-0.187807	0.0342103	4.24811e-08	-0.065116	0.0341931	0.0569263	-0.012527	0.0344006	0.357881
8847	CE(24:4)	CE	rs12151108	19	11197261	11086585	A	G	0.117	-0.188678	0.033974	2.97578e-08	-0.0621737	0.0339659	0.0672456	-0.0136476	0.0341633	0.344779
8848	CE(24:4)	CE	rs73015024	19	11197598	11086922	T	G	0.117	-0.188509	0.0339769	3.0695e-08	-0.0619128	0.0339686	0.0684226	-0.0134862	0.0341662	0.346533
8849	CE(24:4)	CE	rs17248720	19	11198187	11087511	T	C	0.115	-0.187377	0.0342133	4.57107e-08	-0.0644585	0.0341955	0.0594929	-0.0118613	0.0344035	0.365142
8850	CE(24:4)	CE	rs17248727	19	11198502	11087826	C	T	0.117	-0.187631	0.0339459	3.45429e-08	-0.060958	0.0339374	0.0725328	-0.0128198	0.0341352	0.353631
8851	CE(24:4)	CE	rs6511720	19	11202306	11091630	T	G	0.117	-0.186972	0.0339695	3.93733e-08	-0.059658	0.033959	0.0790235	-0.0122492	0.0341584	0.359955
8852	CE(24:4)	CE	rs62117205	19	45255266	44752009	C	T	0.07	-0.239772	0.0434447	3.6906e-08	-0.0640026	0.0433938	0.140213	-0.0391386	0.0436825	0.185156
8853	CE(24:4)	CE	rs62117206	19	45255679	44752422	C	G	0.07	-0.23982	0.0434954	3.80252e-08	-0.0636506	0.0434441	0.142868	-0.0386042	0.0437332	0.188717
8854	CE(24:4)	CE	rs118147862	19	45319631	44816374	A	G	0.048	-0.347989	0.0541667	1.46653e-10	-0.0565003	0.054172	0.296989	0.0396114	0.054464	0.233541
8855	CE(24:4)	CE	rs41290120	19	45382675	44879418	A	G	0.054	-0.338389	0.049339	8.00662e-12	-0.0520758	0.0493538	0.291448	0.0641271	0.0496306	0.0981967
8856	CE(24:4)	CE	rs7412	19	45412079	44908822	T	C	0.09	-0.347369	0.0400152	6.17185e-18	-0.0547243	0.0402052	0.173841	0.0948866	0.0402392	0.00920654
8857	CE(24:4)	CE	rs72654473	19	45414399	44911142	A	C	0.115	-0.238098	0.0360507	4.6597e-11	-0.0267059	0.036059	0.459282	0.0563396	0.0362428	0.0600676
8858	CE(24:4)	CE	rs445925	19	45415640	44912383	A	G	0.116	-0.236849	0.0361115	6.2965e-11	-0.0261348	0.0361166	0.469645	0.0554244	0.0363022	0.063447
8859	CE(24:4)	CE	rs390082	19	45416831	44913574	G	T	0.116	-0.236694	0.0362366	7.52487e-11	-0.0255795	0.0362416	0.480665	0.0558135	0.036427	0.0627718
8860	CE(24:4)	CE	rs12721051	19	45422160	44918903	G	C	0.181	0.170185	0.0306387	2.93106e-08	0.0832505	0.0306005	0.00653369	0.0211929	0.0307811	0.245585
8861	CE(24:4)	CE	rs56131196	19	45422846	44919589	A	G	0.182	0.169485	0.030699	3.54963e-08	0.0813584	0.0306614	0.00798581	0.0212167	0.0308408	0.245763
8862	CE(24:4)	CE	rs4420638	19	45422946	44919689	G	A	0.182	0.169483	0.0307063	3.57724e-08	0.0813662	0.0306687	0.00799478	0.0216096	0.0308479	0.241819
8863	CE(24:4)	CE	rs141622900	19	45426792	44923535	A	G	0.061	-0.312315	0.0506566	7.96183e-10	-0.0310907	0.0506608	0.539857	0.117181	0.0509369	0.0107322
8864	CE(24:4)	CE	rs4299376	2	44072576	43845437	T	G	0.67	-0.15561	0.0236375	5.2161e-11	-0.10961	0.0235941	3.47895e-06	-0.104708	0.0237681	5.40244e-06
8865	CE(24:4)	CE	rs6544713	2	44073881	43846742	C	T	0.671	-0.156624	0.0235985	3.67771e-11	-0.110897	0.0235551	2.5761e-06	-0.106233	0.0237291	3.88033e-06
8866	CE(24:4)	CE	rs4245791	2	44074431	43847292	T	C	0.67	-0.154465	0.0236143	6.92777e-11	-0.111199	0.0235657	2.44216e-06	-0.104277	0.0237445	5.75435e-06
8867	CE(24:4)	CE	rs6544716	2	44096259	43869120	G	T	0.726	-0.13622	0.0248759	4.72515e-08	-0.104903	0.0248068	2.41812e-05	-0.0881401	0.0250125	0.000214787
8868	CE(24:4)	CE	rs6755809	2	44096336	43869197	A	T	0.726	-0.136229	0.0248698	4.6804e-08	-0.10493	0.024801	2.39596e-05	-0.0882828	0.0250065	0.000209551
8869	CE(24:4)	CE	rs4952688	2	44096770	43869631	A	T	0.726	-0.136819	0.0248715	4.10556e-08	-0.105475	0.0248024	2.17667e-05	-0.0889622	0.0250081	0.000189247
8870	CE(24:4)	CE	rs471364	9	15289578	15289580	T	C	0.882	0.163451	0.0341239	1.71036e-06	0.191005	0.0339539	1.95343e-08	0.145819	0.03432	1.0964e-05
8871	CE(24:4)	CE	rs1475229	9	15291239	15291241	T	C	0.879	0.166946	0.0338419	8.33239e-07	0.184234	0.0336816	4.73195e-08	0.148733	0.034032	6.3417e-06
8872	CE(24:4)	CE	rs486349	9	15293116	15293118	A	G	0.874	0.175424	0.0331319	1.23869e-07	0.184682	0.0329882	2.27843e-08	0.15881	0.033316	9.65493e-07
8873	CE(24:4)	CE	rs2156110	9	15293238	15293240	A	G	0.875	0.179711	0.0331964	6.44453e-08	0.188446	0.033052	1.25631e-08	0.16275	0.0333806	5.61182e-07
8874	CE(24:4)	CE	rs578194	9	15293379	15293381	G	C	0.874	0.178917	0.033081	6.63088e-08	0.187792	0.032942	1.26239e-08	0.16209	0.0332648	5.69282e-07
8875	CE(24:4)	CE	rs2185938	9	15293427	15293429	A	G	0.875	0.178732	0.0331743	7.4394e-08	0.18798	0.0330305	1.33431e-08	0.161636	0.0333589	6.53142e-07
8876	CE(24:4)	CE	rs540885	9	15294596	15294598	A	G	0.869	0.180632	0.0325745	3.07694e-08	0.182526	0.0324448	1.94866e-08	0.16552	0.0327534	2.25483e-07
8877	CE(24:4)	CE	rs570524	9	15295483	15295485	T	C	0.868	0.180375	0.032484	2.94781e-08	0.1817	0.0323547	2.06318e-08	0.165285	0.0326624	2.17536e-07
8878	CE(24:4)	CE	rs643531	9	15296034	15296036	A	C	0.868	0.180322	0.0324753	2.95014e-08	0.18159	0.0323465	2.0862e-08	0.165513	0.032653	2.08153e-07
8879	CE(24:4)	CE	rs660686	9	15297587	15297589	T	C	0.867	0.181356	0.0324665	2.43907e-08	0.184138	0.0323387	1.31183e-08	0.166149	0.0326449	1.86767e-07
8880	CE(24:4)	CE	rs661048	9	15297629	15297631	A	G	0.867	0.181413	0.0324725	2.42906e-08	0.184063	0.0323448	1.33792e-08	0.166178	0.0326508	1.86804e-07
8881	CE(24:4)	CE	rs675849	9	15298666	15298668	C	T	0.864	0.185157	0.0320422	7.96633e-09	0.187433	0.0319158	4.56104e-09	0.168756	0.0322175	8.48688e-08
8882	CE(24:4)	CE	rs677622	9	15302613	15302615	G	A	0.864	0.182913	0.0320469	1.2074e-08	0.193489	0.0319075	1.42489e-09	0.165828	0.0322251	1.38791e-07
8883	CE(24:4)	CE	rs1215112	9	15303583	15303585	A	G	0.864	0.180658	0.0320204	1.76784e-08	0.191503	0.0318809	2.02764e-09	0.163188	0.0321984	2.0888e-07
8884	CE(24:4)	CE	rs686030	9	15304782	15304784	A	C	0.86	0.181089	0.0315763	1.02941e-08	0.193211	0.031433	8.53187e-10	0.164327	0.0317531	1.18827e-07
8885	CE(24:5)	CE	rs76891681	1	179307218	179338083	A	G	0.066	-0.250607	0.0451133	3.16009e-08	-0.32135	0.044858	1.17014e-12	-0.25277	0.0452766	1.25318e-08
8886	CE(24:5)	CE	rs10798662	1	179312386	179343251	A	G	0.079	-0.252398	0.0405812	5.93912e-10	-0.330982	0.0403134	3.68007e-16	-0.25549	0.0407392	1.95817e-10
8887	CE(24:5)	CE	rs13306728	1	179312559	179343424	G	A	0.079	-0.252574	0.0405827	5.78622e-10	-0.330834	0.0403154	3.80226e-16	-0.255774	0.0407406	1.87551e-10
8888	CE(24:5)	CE	rs10913731	1	179315785	179346650	T	C	0.079	-0.255326	0.0405442	3.62637e-10	-0.333701	0.0402753	1.97858e-16	-0.258385	0.0407022	1.19707e-10
8889	CE(24:5)	CE	rs10913732	1	179316367	179347232	G	C	0.079	-0.255448	0.0405386	3.53776e-10	-0.333887	0.0402695	1.88575e-16	-0.258448	0.0406967	1.17872e-10
8890	CE(24:5)	CE	rs10913733	1	179317069	179347934	G	T	0.079	-0.254366	0.0405097	4.07356e-10	-0.332759	0.0402413	2.26361e-16	-0.257515	0.0406675	1.32679e-10
8891	CE(24:5)	CE	rs12138619	1	179317712	179348577	G	A	0.079	-0.254365	0.0405097	4.07461e-10	-0.332758	0.0402413	2.26382e-16	-0.257523	0.0406675	1.32501e-10
8892	CE(24:5)	CE	rs3753526	1	179319541	179350406	G	C	0.079	-0.25554	0.0405326	3.46582e-10	-0.334035	0.0402633	1.81027e-16	-0.258676	0.0406901	1.12935e-10
8893	CE(24:5)	CE	rs13306731	1	179320578	179351443	G	A	0.079	-0.254383	0.040509	4.05998e-10	-0.33278	0.0402405	2.25107e-16	-0.257418	0.0406667	1.34619e-10
8894	CE(24:5)	CE	rs7523799	1	179322078	179352943	T	C	0.079	-0.254402	0.0405118	4.05887e-10	-0.332797	0.0402433	2.25394e-16	-0.25766	0.0406693	1.29904e-10
8895	CE(24:5)	CE	rs41308413	1	179326350	179357215	C	T	0.079	-0.254372	0.0405096	4.06931e-10	-0.332754	0.0402412	2.2652e-16	-0.257757	0.0406675	1.27693e-10
8896	CE(24:5)	CE	rs41315575	1	179326393	179357258	G	A	0.079	-0.254426	0.0405132	4.04924e-10	-0.332834	0.0402447	2.24186e-16	-0.257988	0.0406711	1.23542e-10
8897	CE(24:5)	CE	rs41310929	1	179326587	179357452	T	C	0.079	-0.254389	0.0405093	4.05719e-10	-0.332788	0.0402409	2.24837e-16	-0.25803	0.0406667	1.22199e-10
8898	CE(24:5)	CE	rs12047160	1	179327591	179358456	T	A	0.079	-0.254385	0.0405094	4.06072e-10	-0.332788	0.040241	2.24901e-16	-0.258028	0.040667	1.22272e-10
8899	CE(24:5)	CE	rs12117333	1	179327958	179358823	A	G	0.079	-0.254385	0.0405094	4.06072e-10	-0.332788	0.040241	2.24901e-16	-0.258036	0.0406669	1.22098e-10
8900	CE(24:5)	CE	rs12144580	1	179328245	179359110	C	T	0.079	-0.25438	0.0405096	4.06426e-10	-0.332787	0.0402411	2.24964e-16	-0.257925	0.0406672	1.24305e-10
8901	CE(24:5)	CE	rs61824395	1	179328547	179359412	A	G	0.079	-0.25438	0.0405096	4.06426e-10	-0.332787	0.0402411	2.24964e-16	-0.257927	0.0406672	1.2426e-10
8902	CE(24:5)	CE	rs10753192	1	179329899	179360764	T	C	0.081	-0.256632	0.0403563	2.46043e-10	-0.33332	0.040092	1.57977e-16	-0.260082	0.0405134	7.53573e-11
8903	CE(24:5)	CE	rs116520957	1	179334012	179364877	A	T	0.066	-0.252286	0.0449113	2.22854e-08	-0.327998	0.0446526	3.11658e-13	-0.254884	0.0450777	8.30809e-09
8904	CE(24:5)	CE	rs6425537	1	179334252	179365117	A	G	0.079	-0.254351	0.0405102	4.08533e-10	-0.332783	0.0402416	2.25372e-16	-0.257644	0.0406681	1.30074e-10
8905	CE(24:5)	CE	rs10798670	1	179334934	179365799	G	T	0.079	-0.254443	0.0405184	4.05947e-10	-0.332876	0.0402499	2.24322e-16	-0.257728	0.0406763	1.29422e-10
8906	CE(24:5)	CE	rs975025	1	179338327	179369192	T	C	0.079	-0.25365	0.0405387	4.68704e-10	-0.332813	0.0402688	2.34513e-16	-0.256937	0.0406964	1.49585e-10
8907	CE(24:5)	CE	rs16854009	1	179339262	179370127	G	C	0.092	-0.214929	0.0377551	1.38052e-08	-0.281152	0.0375493	9.50286e-14	-0.215247	0.0379016	7.19747e-09
8908	CE(24:5)	CE	rs6666358	1	179339334	179370199	A	G	0.791	0.122888	0.0270822	5.86433e-06	0.153282	0.0269858	1.45634e-08	0.124953	0.0271859	2.20988e-06
8909	CE(24:5)	CE	rs12073970	1	179341503	179372368	T	C	0.092	-0.214262	0.0377596	1.53635e-08	-0.280983	0.0375528	9.89487e-14	-0.214646	0.0379059	7.91959e-09
8910	CE(24:5)	CE	rs59334094	1	179341810	179372675	A	C	0.092	-0.214192	0.0377602	1.55353e-08	-0.280954	0.0375533	9.96044e-14	-0.214451	0.0379065	8.16329e-09
8911	CE(24:5)	CE	rs12130748	1	179343938	179374803	T	C	0.092	-0.213696	0.0377655	1.68373e-08	-0.280743	0.0375582	1.04646e-13	-0.213954	0.0379118	8.84559e-09
8912	CE(24:5)	CE	rs12130863	1	179344358	179375223	T	C	0.092	-0.213549	0.0377642	1.72007e-08	-0.280673	0.0375568	1.05886e-13	-0.213865	0.0379105	8.95711e-09
8913	CE(24:5)	CE	rs10913742	1	179350423	179381288	T	C	0.092	-0.211296	0.0377669	2.42776e-08	-0.279577	0.0375582	1.31928e-13	-0.211553	0.0379132	1.27371e-08
8914	CE(24:5)	CE	rs4077551	1	179352736	179383601	C	T	0.092	-0.210455	0.0377643	2.75031e-08	-0.27915	0.0375551	1.42928e-13	-0.210707	0.0379106	1.44338e-08
8915	CE(24:5)	CE	rs4077552	1	179352925	179383790	C	T	0.092	-0.21046	0.0377643	2.74818e-08	-0.279144	0.0375551	1.43105e-13	-0.210712	0.0379106	1.44227e-08
8916	CE(24:5)	CE	rs59863033	1	179354755	179385620	A	T	0.092	-0.210474	0.0377654	2.74469e-08	-0.279092	0.0375563	1.44831e-13	-0.210674	0.0379116	1.45186e-08
8917	CE(24:5)	CE	rs35862298	1	179355143	179386008	A	C	0.092	-0.210511	0.0377675	2.73443e-08	-0.279091	0.0375585	1.45313e-13	-0.210702	0.0379137	1.44832e-08
8918	CE(24:5)	CE	rs12403842	1	179355256	179386121	A	G	0.092	-0.210498	0.0377659	2.73625e-08	-0.279081	0.0375569	1.45265e-13	-0.210686	0.0379121	1.44986e-08
8919	CE(24:5)	CE	rs12125826	1	179360201	179391066	G	A	0.092	-0.210594	0.0377709	2.70827e-08	-0.27889	0.0375625	1.52106e-13	-0.210785	0.037917	1.43434e-08
8920	CE(24:5)	CE	rs12130071	1	179360590	179391455	A	G	0.092	-0.210585	0.0377711	2.71262e-08	-0.278881	0.0375628	1.52435e-13	-0.21077	0.0379173	1.43778e-08
8921	CE(24:5)	CE	rs10913745	1	179360953	179391818	G	A	0.092	-0.210604	0.0377714	2.70544e-08	-0.27887	0.0375631	1.52834e-13	-0.210791	0.0379175	1.43364e-08
8922	CE(24:5)	CE	rs10913746	1	179362072	179392937	C	T	0.092	-0.210601	0.0377734	2.71117e-08	-0.278822	0.0375652	1.54775e-13	-0.210841	0.0379197	1.42551e-08
8923	CE(24:5)	CE	rs12405133	1	179364372	179395237	C	G	0.092	-0.210648	0.0377756	2.69723e-08	-0.278736	0.0375677	1.57993e-13	-0.210836	0.0379219	1.42919e-08
8924	CE(24:5)	CE	rs13374852	1	179366606	179397471	T	A	0.092	-0.210806	0.0377781	2.64037e-08	-0.278179	0.0375717	1.77376e-13	-0.210938	0.0379242	1.41013e-08
8925	CE(24:5)	CE	rs61821540	1	179370121	179400986	A	C	0.092	-0.210755	0.0377778	2.65912e-08	-0.278529	0.0375705	1.65233e-13	-0.210979	0.0379238	1.40099e-08
8926	CE(24:5)	CE	rs12073780	1	179373201	179404066	G	A	0.106	-0.183922	0.0354936	2.36254e-07	-0.228658	0.0353389	1.18543e-10	-0.182614	0.035631	1.54912e-07
8927	CE(24:5)	CE	rs115402209	1	179374759	179405624	T	G	0.066	-0.249532	0.0449925	3.33274e-08	-0.327351	0.0447306	3.78801e-13	-0.252172	0.0451588	1.24377e-08
8928	CE(24:5)	CE	rs12141496	1	179375294	179406159	T	C	0.106	-0.18379	0.0354938	2.40994e-07	-0.228628	0.035339	1.19215e-10	-0.182524	0.0356313	1.57008e-07
8929	CE(24:5)	CE	rs4133136	1	179376896	179407761	C	T	0.106	-0.183778	0.0354928	2.41261e-07	-0.228575	0.0353381	1.20239e-10	-0.182478	0.0356302	1.57945e-07
8930	CE(24:5)	CE	rs6674331	1	179380001	179410866	G	A	0.106	-0.183746	0.0354935	2.42543e-07	-0.228565	0.0353388	1.20572e-10	-0.182401	0.035631	1.5985e-07
8931	CE(24:5)	CE	rs10798676	1	179380519	179411384	T	G	0.106	-0.183755	0.0354935	2.42202e-07	-0.228575	0.0353388	1.20335e-10	-0.182457	0.0356309	1.58543e-07
8932	CE(24:5)	CE	rs4394601	1	179392121	179422986	G	A	0.106	-0.183716	0.0354953	2.4393e-07	-0.228555	0.0353405	1.21031e-10	-0.182387	0.0356327	1.60389e-07
8933	CE(24:5)	CE	rs12124728	1	179398035	179428900	T	C	0.106	-0.183713	0.0354953	2.44039e-07	-0.228538	0.0353405	1.21404e-10	-0.182396	0.0356327	1.60184e-07
8934	CE(24:5)	CE	rs61820978	1	179398976	179429841	C	G	0.106	-0.183648	0.0354962	2.46628e-07	-0.228558	0.0353414	1.21084e-10	-0.182344	0.0356337	1.61537e-07
8935	CE(24:5)	CE	rs12120123	1	179400883	179431748	A	G	0.106	-0.183641	0.0354989	2.47354e-07	-0.22851	0.0353441	1.22533e-10	-0.182334	0.0356363	1.62105e-07
8936	CE(24:5)	CE	rs12097041	1	179401503	179432368	A	G	0.106	-0.183615	0.0355006	2.48645e-07	-0.228495	0.0353458	1.23099e-10	-0.182309	0.035638	1.62906e-07
8937	CE(24:5)	CE	rs12410221	1	179402815	179433680	G	A	0.106	-0.183532	0.0355068	2.52918e-07	-0.228456	0.035352	1.24874e-10	-0.182353	0.0356441	1.62608e-07
8938	CE(24:5)	CE	rs61820980	1	179403010	179433875	G	T	0.106	-0.183507	0.0355074	2.53974e-07	-0.228431	0.0353526	1.25549e-10	-0.182197	0.0356447	1.66476e-07
8939	CE(24:5)	CE	rs61820981	1	179403176	179434041	C	T	0.106	-0.183495	0.0355081	2.54585e-07	-0.228423	0.0353533	1.2581e-10	-0.182182	0.0356454	1.66925e-07
8940	CE(24:5)	CE	rs12143971	1	179403513	179434378	G	A	0.106	-0.18349	0.0355084	2.54802e-07	-0.228417	0.0353536	1.25995e-10	-0.182185	0.0356457	1.66899e-07
8941	CE(24:5)	CE	rs12069885	1	179403931	179434796	T	C	0.106	-0.183463	0.0355097	2.56088e-07	-0.2284	0.0353549	1.26585e-10	-0.182156	0.035647	1.67775e-07
8942	CE(24:5)	CE	rs12071134	1	179404627	179435492	T	C	0.106	-0.183381	0.0355136	2.60004e-07	-0.228344	0.0353588	1.28459e-10	-0.182073	0.0356509	1.70348e-07
8943	CE(24:5)	CE	rs12118625	1	179407990	179438855	G	A	0.106	-0.183169	0.0355214	2.69911e-07	-0.228242	0.0353667	1.32038e-10	-0.182055	0.0356587	1.71799e-07
8944	CE(24:5)	CE	rs9660720	1	179408939	179439804	A	G	0.106	-0.183171	0.0355224	2.70018e-07	-0.228199	0.0353677	1.33239e-10	-0.181863	0.0356597	1.76849e-07
8945	CE(24:5)	CE	rs10913758	1	179410963	179441828	C	T	0.106	-0.182998	0.0355275	2.78083e-07	-0.228067	0.0353729	1.37278e-10	-0.181689	0.0356648	1.82129e-07
8946	CE(24:5)	CE	rs12073906	1	179412364	179443229	T	C	0.106	-0.182858	0.0355313	2.84691e-07	-0.227963	0.0353768	1.40504e-10	-0.181605	0.0356685	1.84919e-07
8947	CE(24:5)	CE	rs12121501	1	179416395	179447260	G	A	0.106	-0.182531	0.03555	3.03065e-07	-0.22812	0.0353947	1.39391e-10	-0.181212	0.0356871	1.98638e-07
8948	CE(24:5)	CE	rs12740270	1	179426240	179457105	C	T	0.118	-0.15803	0.0341174	3.81814e-06	-0.206357	0.0339747	1.48493e-09	-0.157586	0.0342485	2.15758e-06
8949	CE(24:5)	CE	rs12736300	1	179426347	179457212	G	A	0.118	-0.160704	0.0340676	2.52833e-06	-0.206756	0.0339273	1.31207e-09	-0.160298	0.0341986	1.4254e-06
8950	CE(24:5)	CE	rs12740455	1	179426390	179457255	C	T	0.118	-0.160532	0.0340657	2.58803e-06	-0.206719	0.0339252	1.31776e-09	-0.160089	0.0341968	1.46651e-06
8951	CE(24:5)	CE	rs12759446	1	179426774	179457639	T	C	0.118	-0.159807	0.034054	2.847e-06	-0.206524	0.033913	1.34641e-09	-0.159328	0.0341851	1.62101e-06
8952	CE(24:5)	CE	rs12138436	1	179426954	179457819	T	C	0.118	-0.159621	0.0340493	2.91449e-06	-0.206411	0.0339083	1.36708e-09	-0.159192	0.0341804	1.64734e-06
8953	CE(24:5)	CE	rs12130876	1	179426994	179457859	A	G	0.118	-0.155885	0.0340648	4.98335e-06	-0.205103	0.0339215	1.75736e-09	-0.155388	0.0341962	2.83217e-06
8954	CE(24:5)	CE	rs12128333	1	179427227	179458092	C	T	0.118	-0.16051	0.0340356	2.54323e-06	-0.206799	0.0338951	1.25548e-09	-0.160043	0.0341668	1.44695e-06
8955	CE(24:5)	CE	rs12745772	1	179427570	179458435	C	A	0.118	-0.161006	0.0340249	2.3515e-06	-0.206986	0.0338848	1.19974e-09	-0.160595	0.0341562	1.32815e-06
8956	CE(24:5)	CE	rs12405321	1	179427759	179458624	G	A	0.118	-0.159986	0.0340619	2.78813e-06	-0.207227	0.033921	1.19422e-09	-0.159577	0.034193	1.57306e-06
8957	CE(24:5)	CE	rs36144856	1	179429642	179460507	T	C	0.118	-0.160766	0.0341153	2.58685e-06	-0.208924	0.0339712	9.27028e-10	-0.160352	0.0342467	1.46052e-06
8958	CE(24:5)	CE	rs77485551	1	179429918	179460783	A	G	0.118	-0.157121	0.0340621	4.18531e-06	-0.205738	0.0339192	1.56309e-09	-0.156691	0.0341934	2.35951e-06
8959	CE(24:5)	CE	rs12131567	1	179430381	179461246	C	T	0.118	-0.160602	0.0340338	2.50688e-06	-0.206834	0.0338934	1.24527e-09	-0.160201	0.034165	1.41314e-06
8960	CE(24:5)	CE	rs74877180	1	179431541	179462406	A	G	0.118	-0.15691	0.0340634	4.31455e-06	-0.205634	0.0339205	1.59486e-09	-0.156487	0.0341947	2.42964e-06
8961	CE(24:5)	CE	rs34657231	1	179431855	179462720	G	A	0.117	-0.158811	0.0341981	3.59523e-06	-0.207295	0.0340562	1.36012e-09	-0.158565	0.0343297	1.98299e-06
8962	CE(24:5)	CE	rs74650042	1	179432300	179463165	C	T	0.118	-0.160294	0.0340393	2.62977e-06	-0.206709	0.0338987	1.28134e-09	-0.159884	0.0341704	1.48357e-06
8963	CE(24:5)	CE	rs12139315	1	179433426	179464291	T	C	0.118	-0.160151	0.0340415	2.68805e-06	-0.206649	0.0339008	1.2983e-09	-0.159755	0.0341726	1.51321e-06
8964	CE(24:5)	CE	rs12140127	1	179433618	179464483	T	C	0.118	-0.160016	0.0340441	2.74521e-06	-0.206539	0.0339035	1.32836e-09	-0.159559	0.0341751	1.55844e-06
8965	CE(24:5)	CE	rs12130054	1	179433854	179464719	G	T	0.118	-0.160034	0.0340431	2.73628e-06	-0.206599	0.0339023	1.31248e-09	-0.159642	0.0341742	1.53942e-06
8966	CE(24:5)	CE	rs12131009	1	179434604	179465469	G	T	0.118	-0.162015	0.0341048	2.14758e-06	-0.208849	0.0339623	9.30476e-10	-0.161653	0.0342362	1.20506e-06
8967	CE(24:5)	CE	rs12131011	1	179434609	179465474	C	T	0.118	-0.159708	0.0340953	2.96931e-06	-0.206651	0.0339536	1.37715e-09	-0.159288	0.0342267	1.67543e-06
8968	CE(24:5)	CE	rs12131055	1	179434797	179465662	C	T	0.118	-0.159802	0.0340465	2.83469e-06	-0.206493	0.0339056	1.34275e-09	-0.159412	0.0341776	1.59377e-06
8969	CE(24:5)	CE	rs12141320	1	179434941	179465806	T	C	0.118	-0.159773	0.0340468	2.84723e-06	-0.20648	0.0339059	1.34645e-09	-0.159384	0.0341779	1.60064e-06
8970	CE(24:5)	CE	rs12131129	1	179435025	179465890	C	T	0.118	-0.159756	0.0340464	2.85333e-06	-0.206476	0.0339055	1.34697e-09	-0.159367	0.0341775	1.60401e-06
8971	CE(24:5)	CE	rs34946012	1	179435109	179465974	T	C	0.118	-0.159706	0.0340469	2.87483e-06	-0.206453	0.033906	1.35328e-09	-0.159319	0.034178	1.61537e-06
8972	CE(24:5)	CE	rs34172852	1	179435232	179466097	T	C	0.118	-0.156046	0.0340651	4.87353e-06	-0.205189	0.0339219	1.731e-09	-0.155637	0.0341964	2.73649e-06
8973	CE(24:5)	CE	rs71630224	1	179435307	179466172	G	T	0.118	-0.159628	0.0340477	2.90843e-06	-0.206417	0.0339067	1.36325e-09	-0.159241	0.0341788	1.63418e-06
8974	CE(24:5)	CE	rs12131473	1	179436228	179467093	G	A	0.118	-0.159516	0.0340488	2.9576e-06	-0.20636	0.0339078	1.37897e-09	-0.159111	0.0341799	1.66571e-06
8975	CE(24:5)	CE	rs12131512	1	179436380	179467245	G	A	0.118	-0.159472	0.0340493	2.97724e-06	-0.206349	0.0339083	1.38268e-09	-0.159087	0.0341804	1.67195e-06
8976	CE(24:5)	CE	rs12132312	1	179436674	179467539	C	A	0.118	-0.159475	0.034049	2.97511e-06	-0.206345	0.033908	1.38308e-09	-0.159094	0.0341801	1.66986e-06
8977	CE(24:5)	CE	rs10913780	1	179438254	179469119	A	G	0.118	-0.15951	0.0340497	2.96158e-06	-0.206359	0.0339087	1.38056e-09	-0.15914	0.0341807	1.65976e-06
8978	CE(24:5)	CE	rs1928006	1	179438508	179469373	T	C	0.117	-0.157331	0.0342343	4.54195e-06	-0.205924	0.0340917	1.82481e-09	-0.157071	0.0343654	2.49693e-06
8979	CE(24:5)	CE	rs1319663	1	179438543	179469408	G	C	0.116	-0.15836	0.0346219	5.02643e-06	-0.207002	0.0344827	2.27735e-09	-0.158215	0.0347529	2.72007e-06
8980	CE(24:5)	CE	rs1360004	1	179438545	179469410	G	A	0.115	-0.157166	0.0346322	5.95911e-06	-0.205252	0.034494	3.14163e-09	-0.156936	0.0347632	3.25564e-06
8981	CE(24:5)	CE	rs10913781	1	179438586	179469451	T	G	0.116	-0.157388	0.0343906	4.96873e-06	-0.206118	0.0342512	2.08574e-09	-0.157077	0.034522	2.7525e-06
8982	CE(24:5)	CE	rs988607	1	179438593	179469458	A	G	0.117	-0.161313	0.0343782	2.8498e-06	-0.207671	0.0342409	1.56355e-09	-0.161021	0.0345094	1.5804e-06
8983	CE(24:5)	CE	rs988608	1	179438883	179469748	G	A	0.118	-0.159553	0.0340508	2.94554e-06	-0.206384	0.0339098	1.37613e-09	-0.159191	0.0341818	1.64906e-06
8984	CE(24:5)	CE	rs12757240	1	179439376	179470241	A	G	0.118	-0.155872	0.0340689	5.00535e-06	-0.205078	0.0339256	1.7731e-09	-0.155484	0.0342	2.80133e-06
8985	CE(24:5)	CE	rs12117965	1	179441115	179471980	T	C	0.118	-0.155838	0.0340657	5.01928e-06	-0.20504	0.0339225	1.77937e-09	-0.155428	0.0341969	2.81785e-06
8986	CE(24:5)	CE	rs12135611	1	179442499	179473364	A	G	0.118	-0.155836	0.0340654	5.01949e-06	-0.205055	0.0339221	1.7737e-09	-0.155442	0.0341965	2.81176e-06
8987	CE(24:5)	CE	rs36100834	1	179444039	179474904	A	G	0.117	-0.15766	0.0341743	4.16047e-06	-0.20671	0.0340318	1.47155e-09	-0.15746	0.0343053	2.27702e-06
8988	CE(24:5)	CE	rs6658883	1	179444465	179475330	T	C	0.118	-0.155862	0.0340657	5.00191e-06	-0.205091	0.0339224	1.76272e-09	-0.155513	0.0341967	2.78463e-06
8989	CE(24:5)	CE	rs61826032	1	179444811	179475676	G	A	0.117	-0.157659	0.0341745	4.16173e-06	-0.206709	0.034032	1.47216e-09	-0.157507	0.0343055	2.26259e-06
8990	CE(24:5)	CE	rs12136945	1	179445777	179476642	C	T	0.117	-0.157661	0.0341745	4.16079e-06	-0.20671	0.0340321	1.47191e-09	-0.157513	0.0343055	2.26071e-06
8991	CE(24:5)	CE	rs34697842	1	179446156	179477021	A	G	0.118	-0.156933	0.0340657	4.30538e-06	-0.204802	0.0339246	1.8592e-09	-0.156586	0.0341965	2.39904e-06
8992	CE(24:5)	CE	rs12140299	1	179449214	179480079	C	T	0.118	-0.155862	0.0340656	5.00178e-06	-0.205096	0.0339223	1.76075e-09	-0.155527	0.0341966	2.77906e-06
8993	CE(24:5)	CE	rs71630225	1	179450256	179481121	C	T	0.118	-0.155863	0.0340654	5.00008e-06	-0.205097	0.0339221	1.76006e-09	-0.155528	0.0341964	2.77815e-06
8994	CE(24:5)	CE	rs10494520	1	179452275	179483140	A	G	0.118	-0.155858	0.0340654	5.00407e-06	-0.205091	0.0339221	1.76229e-09	-0.155563	0.0341964	2.76496e-06
8995	CE(24:5)	CE	rs61826054	1	179452858	179483723	G	A	0.117	-0.157637	0.0341736	4.17242e-06	-0.206698	0.0340311	1.47384e-09	-0.15744	0.0343046	2.28256e-06
8996	CE(24:5)	CE	rs61826055	1	179453198	179484063	T	G	0.118	-0.155872	0.0340655	4.99434e-06	-0.20511	0.0339221	1.75617e-09	-0.155555	0.0341965	2.76805e-06
8997	CE(24:5)	CE	rs36068644	1	179453820	179484685	A	C	0.118	-0.155872	0.0340652	4.99342e-06	-0.205108	0.0339218	1.75623e-09	-0.155541	0.0341961	2.77268e-06
8998	CE(24:5)	CE	rs35954891	1	179454047	179484912	A	C	0.118	-0.155873	0.0340652	4.99281e-06	-0.20511	0.0339218	1.75559e-09	-0.155449	0.0341961	2.80837e-06
8999	CE(24:5)	CE	rs12134114	1	179454370	179485235	G	A	0.118	-0.15586	0.0340663	5.00576e-06	-0.205096	0.033923	1.76238e-09	-0.155534	0.0341973	2.77772e-06
9000	CE(24:5)	CE	rs28508518	1	179456190	179487055	C	T	0.123	-0.156142	0.033885	4.28806e-06	-0.201004	0.0337538	3.052e-09	-0.1553	0.0340152	2.55697e-06
9001	CE(24:5)	CE	rs12408128	1	179462473	179493338	G	A	0.117	-0.157652	0.0341752	4.16766e-06	-0.206702	0.0340327	1.47526e-09	-0.15762	0.0343062	2.22821e-06
9002	CE(24:5)	CE	rs1590781	1	179468007	179498872	G	A	0.117	-0.157618	0.0341766	4.19165e-06	-0.206665	0.0340342	1.48766e-09	-0.157427	0.0343076	2.29104e-06
9003	CE(24:5)	CE	rs76533224	1	179480259	179511124	A	G	0.117	-0.157644	0.0341951	4.22432e-06	-0.206334	0.0340536	1.61275e-09	-0.157451	0.034326	2.31029e-06
9004	CE(24:5)	CE	rs61827667	1	179483795	179514660	T	G	0.118	-0.155351	0.0340991	5.48226e-06	-0.204777	0.0339564	1.93364e-09	-0.155082	0.03423	3.01756e-06
9005	CE(24:5)	CE	rs12132906	1	179491863	179522728	T	C	0.116	-0.157183	0.0343228	4.89019e-06	-0.207188	0.0341778	1.58744e-09	-0.157317	0.0344538	2.55191e-06
9006	CE(24:5)	CE	rs12403158	1	179492065	179522930	G	A	0.065	-0.267768	0.0457579	5.6636e-09	-0.34681	0.0454871	3.98049e-14	-0.272372	0.0459197	1.61372e-09
9007	CE(24:5)	CE	rs16854229	1	179496680	179527545	A	G	0.116	-0.156638	0.034324	5.27422e-06	-0.206762	0.0341793	1.71488e-09	-0.156711	0.0344551	2.77558e-06
9008	CE(24:5)	CE	rs114804026	1	179497046	179527911	T	C	0.065	-0.266549	0.0455028	5.47757e-09	-0.343551	0.0452367	5.0241e-14	-0.270877	0.0456642	1.6094e-09
9009	CE(24:5)	CE	rs12140376	1	179499392	179530257	A	C	0.116	-0.156658	0.0343259	5.26548e-06	-0.20671	0.0341812	1.73465e-09	-0.156738	0.0344569	2.76852e-06
9010	CE(24:5)	CE	rs12408477	1	179502357	179533222	T	C	0.116	-0.156138	0.0343275	5.66317e-06	-0.205606	0.034184	2.11968e-09	-0.15622	0.0344586	2.97549e-06
9011	CE(24:5)	CE	rs12733374	1	179505045	179535910	A	G	0.116	-0.156565	0.0343276	5.33921e-06	-0.206496	0.0341833	1.80569e-09	-0.156595	0.0344586	2.8263e-06
9012	CE(24:5)	CE	rs61827681	1	179506279	179537144	T	A	0.116	-0.156662	0.0343257	5.26139e-06	-0.20658	0.0341813	1.77549e-09	-0.15675	0.0344568	2.76385e-06
9013	CE(24:5)	CE	rs12135209	1	179512040	179542905	A	G	0.116	-0.156928	0.0343281	5.07899e-06	-0.206616	0.0341839	1.76865e-09	-0.15699	0.0344592	2.67822e-06
9014	CE(24:5)	CE	rs174528	11	61543499	61776027	C	T	0.378	0.0573599	0.0230238	0.0128118	0.126044	0.0229154	4.05853e-08	0.09379	0.0231087	2.5098e-05
9015	CE(24:5)	CE	rs174529	11	61543961	61776489	C	T	0.374	0.0575766	0.0230193	0.0124525	0.126985	0.0229098	3.19592e-08	0.0941171	0.0231044	2.35495e-05
9016	CE(24:5)	CE	rs174530	11	61546592	61779120	G	A	0.371	0.0637355	0.0229744	0.00556697	0.12948	0.0228653	1.60439e-08	0.0999569	0.0230598	7.45821e-06
9017	CE(24:5)	CE	rs174533	11	61549025	61781553	A	G	0.348	0.0730597	0.0230739	0.00156423	0.145195	0.0229457	2.83436e-10	0.112428	0.0231616	6.25206e-07
9018	CE(24:5)	CE	rs174535	11	61551356	61783884	C	T	0.351	0.0727293	0.0230235	0.00160743	0.147635	0.0228911	1.29648e-10	0.112052	0.0231109	6.4321e-07
9019	CE(24:5)	CE	rs174536	11	61551927	61784455	C	A	0.349	0.0747425	0.0230528	0.00120383	0.146356	0.0229238	1.97464e-10	0.114251	0.0231401	4.10277e-07
9020	CE(24:5)	CE	rs174537	11	61552680	61785208	T	G	0.346	0.0733882	0.0230736	0.00148836	0.14502	0.0229456	2.96239e-10	0.113104	0.0231613	5.39712e-07
9021	CE(24:5)	CE	rs102275	11	61557803	61790331	C	T	0.352	0.0747514	0.0229737	0.00115926	0.147931	0.0228418	1.08532e-10	0.114368	0.0230611	3.66683e-07
9022	CE(24:5)	CE	rs102274	11	61557826	61790354	C	T	0.346	0.0748971	0.0230728	0.00118552	0.146476	0.0229442	1.96408e-10	0.114586	0.0231604	3.89607e-07
9023	CE(24:5)	CE	rs174538	11	61560081	61792609	A	G	0.319	0.0622422	0.0234188	0.00790758	0.129908	0.0233065	2.67429e-08	0.100369	0.0235089	1.00021e-05
9024	CE(24:5)	CE	rs4246215	11	61564299	61796827	T	G	0.364	0.0595618	0.0228648	0.00924516	0.126761	0.0227572	2.74176e-08	0.0965285	0.0229515	1.32643e-05
9025	CE(24:5)	CE	rs174541	11	61565908	61798436	C	T	0.364	0.0614366	0.0228611	0.00724937	0.127877	0.0227535	2.06043e-08	0.0985692	0.0229478	8.90459e-06
9026	CE(24:5)	CE	rs174544	11	61567753	61800281	A	C	0.308	0.0822413	0.0237795	0.000554053	0.146594	0.0236586	6.55201e-10	0.119461	0.0238696	2.90413e-07
9027	CE(24:5)	CE	rs174545	11	61569306	61801834	G	C	0.346	0.0750055	0.0230766	0.00116848	0.1467	0.0229477	1.85616e-10	0.114903	0.0231643	3.64859e-07
9028	CE(24:5)	CE	rs174546	11	61569830	61802358	T	C	0.346	0.0750075	0.0230766	0.0011681	0.146702	0.0229477	1.85497e-10	0.114908	0.0231643	3.64439e-07
9029	CE(24:5)	CE	rs174547	11	61570783	61803311	C	T	0.345	0.0749898	0.0230773	0.0011717	0.146677	0.0229485	1.87041e-10	0.114836	0.0231651	3.70603e-07
9030	CE(24:5)	CE	rs174548	11	61571348	61803876	G	C	0.314	0.0778238	0.0237165	0.00105419	0.144767	0.0235939	9.59212e-10	0.11514	0.023806	6.82529e-07
9031	CE(24:5)	CE	rs174549	11	61571382	61803910	A	G	0.309	0.0822288	0.0237854	0.000556959	0.147089	0.0236635	5.79707e-10	0.119609	0.0238753	2.83012e-07
9032	CE(24:5)	CE	rs174550	11	61571478	61804006	C	T	0.345	0.0750402	0.0230782	0.00116332	0.146708	0.0229493	1.85742e-10	0.114919	0.0231659	3.64139e-07
9033	CE(24:5)	CE	rs174553	11	61575158	61807686	G	A	0.345	0.0751075	0.0230778	0.00115139	0.146723	0.0229489	1.8487e-10	0.115038	0.0231655	3.54595e-07
9034	CE(24:5)	CE	rs174554	11	61579463	61811991	G	A	0.345	0.0760611	0.0230677	0.000990142	0.146959	0.0229396	1.6988e-10	0.11584	0.0231555	2.93502e-07
9035	CE(24:5)	CE	rs174555	11	61579760	61812288	C	T	0.309	0.0813029	0.0237891	0.000644184	0.146191	0.0236674	7.40642e-10	0.118717	0.0238791	3.44421e-07
9036	CE(24:5)	CE	rs174556	11	61580635	61813163	T	C	0.308	0.0833638	0.023778	0.000464651	0.146973	0.0236573	5.91277e-10	0.120629	0.0238681	2.24934e-07
9037	CE(24:5)	CE	rs174560	11	61581764	61814292	C	T	0.313	0.0769341	0.0237222	0.00120641	0.143835	0.0235998	1.23757e-09	0.114386	0.0238117	8.03889e-07
9038	CE(24:5)	CE	rs174561	11	61582708	61815236	C	T	0.309	0.0814187	0.0237937	0.00063433	0.146312	0.0236719	7.22575e-10	0.118834	0.0238836	3.37523e-07
9039	CE(24:5)	CE	rs174562	11	61585144	61817672	G	A	0.345	0.0753511	0.0230798	0.00111071	0.146869	0.0229508	1.78009e-10	0.115237	0.0231675	3.40038e-07
9040	CE(24:5)	CE	rs174564	11	61588305	61820833	G	A	0.349	0.0740185	0.0230612	0.00134832	0.144652	0.022934	3.22264e-10	0.114036	0.0231485	4.34095e-07
9041	CE(24:5)	CE	rs28456	11	61589481	61822009	G	A	0.313	0.0804611	0.0237322	0.000711981	0.142374	0.0236164	1.84756e-09	0.117865	0.0238218	3.89072e-07
9042	CE(24:5)	CE	rs174566	11	61592362	61824890	G	A	0.351	0.0703526	0.0230133	0.00226522	0.14216	0.0228885	5.90789e-10	0.110158	0.0231007	9.56939e-07
9043	CE(24:5)	CE	rs174567	11	61593005	61825533	G	A	0.351	0.0712197	0.0230129	0.00199673	0.142935	0.0228877	4.76291e-10	0.111019	0.0231003	7.95204e-07
9044	CE(24:5)	CE	rs174568	11	61593816	61826344	T	C	0.346	0.0766779	0.0230607	0.000896475	0.145726	0.0229362	2.37641e-10	0.116249	0.0231486	2.65788e-07
9045	CE(24:5)	CE	rs99780	11	61596633	61829161	T	C	0.351	0.0701325	0.023	0.00232506	0.14244	0.0228753	5.34135e-10	0.109959	0.0230874	9.84945e-07
9046	CE(24:5)	CE	rs1535	11	61597972	61830500	G	A	0.348	0.0728044	0.0230541	0.00160834	0.143692	0.0229296	4.15516e-10	0.112587	0.0231416	5.91429e-07
9047	CE(24:5)	CE	rs174574	11	61600342	61832870	C	A	0.646	-0.0705072	0.0230446	0.00224582	-0.144961	0.0229168	2.84471e-10	-0.110206	0.0231318	9.77691e-07
9048	CE(24:5)	CE	rs174576	11	61603510	61836038	A	C	0.352	0.0707934	0.0230453	0.00215207	0.143164	0.0229207	4.71897e-10	0.110647	0.0231324	8.90169e-07
9049	CE(24:5)	CE	rs174577	11	61604814	61837342	A	C	0.353	0.0683871	0.0230168	0.00300165	0.144218	0.0228886	3.33128e-10	0.108133	0.0231039	1.47448e-06
9050	CE(24:5)	CE	rs174578	11	61605499	61838027	A	T	0.354	0.0686041	0.0230013	0.00289347	0.144393	0.0228728	3.08968e-10	0.108323	0.0230885	1.39524e-06
9051	CE(24:5)	CE	rs174580	11	61606642	61839170	G	A	0.354	0.069389	0.0230297	0.0026211	0.145501	0.0228997	2.38232e-10	0.108961	0.0231167	1.25421e-06
9052	CE(24:5)	CE	rs174581	11	61606683	61839211	A	G	0.354	0.0697219	0.0230386	0.00250879	0.145654	0.0229087	2.31855e-10	0.109298	0.0231255	1.17836e-06
9053	CE(24:5)	CE	rs174583	11	61609750	61842278	T	C	0.354	0.0714121	0.0231322	0.00204962	0.145611	0.0230031	2.78436e-10	0.110937	0.0232187	9.13811e-07
9054	CE(24:5)	CE	rs174584	11	61610750	61843278	A	G	0.356	0.068827	0.0231204	0.00295288	0.145216	0.0229907	3.037e-10	0.108194	0.0232069	1.60999e-06
9055	CE(24:5)	CE	rs174592	11	61618608	61851136	G	A	0.375	0.0698108	0.0230403	0.0024884	0.142961	0.0229119	5.00862e-10	0.10747	0.0231255	1.73006e-06
9056	CE(24:5)	CE	rs174594	11	61619829	61852357	A	C	0.623	-0.0733975	0.0230643	0.00148908	-0.146262	0.0229338	2.06556e-10	-0.111107	0.0231494	8.20803e-07
9057	CE(24:5)	CE	rs174598	11	61621194	61853722	A	G	0.33	0.0611916	0.0235891	0.00955464	0.129197	0.0234728	3.99729e-08	0.0972819	0.0236775	2.02557e-05
9058	CE(24:5)	CE	rs174599	11	61621556	61854084	C	G	0.376	0.0717246	0.0230956	0.00193226	0.145472	0.0229648	2.72484e-10	0.109026	0.0231803	1.31791e-06
9059	CE(24:5)	CE	rs174601	11	61623140	61855668	T	C	0.374	0.0694279	0.0231552	0.00275034	0.14156	0.0230295	8.83019e-10	0.10641	0.0232395	2.4011e-06
9060	CE(24:5)	CE	rs97384	11	61624181	61856709	C	T	0.623	-0.0756081	0.0232519	0.00116954	-0.151293	0.0231177	6.8759e-11	-0.111759	0.0233382	8.66508e-07
9061	CE(24:5)	CE	rs174604	11	61626270	61858798	G	C	0.365	0.0613183	0.0230754	0.0078931	0.1297	0.0229645	1.72281e-08	0.0907423	0.023162	4.53589e-05
9062	CE(24:5)	CE	rs11170389	12	53451849	53058065	C	G	0.026	0.358386	0.0750102	1.86165e-06	0.473676	0.0746595	2.51113e-10	0.35442	0.0752768	1.28708e-06
9063	CE(24:5)	CE	rs34044566	12	53453456	53059672	T	C	0.055	0.222309	0.0494967	7.27094e-06	0.270881	0.0493363	4.27758e-08	0.219116	0.0496753	5.26606e-06
9064	CE(24:5)	CE	rs71455226	12	53455136	53061352	A	G	0.022	0.367437	0.0795672	4.05209e-06	0.514604	0.0791468	9.05008e-11	0.360793	0.079853	3.19822e-06
9065	CE(24:5)	CE	rs11170391	12	53455853	53062069	T	C	0.057	0.218432	0.0481994	6.00104e-06	0.267734	0.0480386	2.67064e-08	0.214719	0.0483759	4.63673e-06
9066	CE(24:5)	CE	rs12816417	12	53457618	53063834	T	C	0.063	0.21389	0.0455592	2.73934e-06	0.262789	0.045393	7.61601e-09	0.211413	0.0457315	1.94504e-06
9067	CE(24:5)	CE	rs34922637	12	53457704	53063920	A	C	0.064	0.21502	0.0454674	2.31577e-06	0.264019	0.0452998	6.04068e-09	0.212443	0.045639	1.66775e-06
9068	CE(24:5)	CE	rs14369	12	53457893	53064109	G	A	0.063	0.213726	0.0455631	2.7935e-06	0.262626	0.0453968	7.80233e-09	0.211341	0.0457346	1.96271e-06
9069	CE(24:5)	CE	rs12822869	12	53458391	53064607	A	G	0.063	0.213196	0.0456062	3.01975e-06	0.262695	0.0454394	7.98316e-09	0.211088	0.0457772	2.05724e-06
9070	CE(24:5)	CE	rs1048565	12	53458589	53064805	T	C	0.063	0.212876	0.0456216	3.14771e-06	0.262617	0.0454546	8.15549e-09	0.210479	0.0457926	2.2087e-06
9071	CE(24:5)	CE	rs2293060	12	53459002	53065218	G	T	0.063	0.211804	0.0456761	3.62107e-06	0.262495	0.0455083	8.62328e-09	0.209335	0.0458466	2.55232e-06
9072	CE(24:5)	CE	rs2293059	12	53459101	53065317	A	G	0.063	0.213234	0.0459371	3.54284e-06	0.260532	0.0457695	1.34583e-08	0.21042	0.0461094	2.5826e-06
9073	CE(24:5)	CE	rs7977070	12	53470777	53076993	C	G	0.193	0.123958	0.0284547	1.34485e-05	0.156691	0.0283564	3.44171e-08	0.118333	0.0285642	1.74777e-05
9074	CE(24:5)	CE	rs7313065	12	53471218	53077434	A	C	0.173	0.125142	0.0291881	1.83527e-05	0.173324	0.0290699	2.6666e-09	0.120313	0.0293088	2.05751e-05
9075	CE(24:5)	CE	rs11170398	12	53471839	53078055	G	A	0.115	0.21707	0.0348722	5.20795e-10	0.271487	0.0346832	6.20356e-15	0.215118	0.0350131	4.37336e-10
9076	CE(24:5)	CE	rs7302636	12	53471929	53078145	C	T	0.173	0.126668	0.0291651	1.4275e-05	0.175019	0.0290467	1.81372e-09	0.12182	0.0292858	1.62311e-05
9077	CE(24:5)	CE	rs11170400	12	53472002	53078218	T	G	0.115	0.218767	0.0348938	3.91874e-10	0.272875	0.0347043	4.70244e-15	0.217018	0.0350349	3.18853e-10
9078	CE(24:5)	CE	rs6580928	12	53474963	53081179	G	C	0.169	0.136073	0.0294853	4.01672e-06	0.186013	0.0293648	2.60307e-10	0.131069	0.0296062	4.88911e-06
9079	CE(24:5)	CE	rs142824063	12	53475729	53081945	G	A	0.005	0.841872	0.170378	8.0764e-07	0.9364	0.17005	3.89484e-08	0.8434	0.170986	4.20469e-07
9080	CE(24:5)	CE	rs10876403	12	53478363	53084579	G	A	0.174	0.139184	0.0292311	1.97039e-06	0.182919	0.0291165	3.6451e-10	0.134249	0.0293488	2.45397e-06
9081	CE(24:5)	CE	rs7974876	12	53479134	53085350	C	T	0.114	0.236145	0.0348132	1.31847e-11	0.280936	0.0346402	6.63551e-16	0.234172	0.03495	1.16919e-11
9082	CE(24:5)	CE	rs6580929	12	53481453	53087669	T	C	0.174	0.141938	0.0293256	1.33357e-06	0.185489	0.0292108	2.36144e-10	0.137042	0.0294435	1.67146e-06
9083	CE(24:5)	CE	rs11170402	12	53482169	53088385	A	G	0.114	0.236332	0.0349382	1.50188e-11	0.281066	0.0347656	8.17957e-16	0.234294	0.0350752	1.3424e-11
9084	CE(24:5)	CE	rs11170406	12	53485263	53091479	A	T	0.173	0.144835	0.0294574	9.05642e-07	0.188197	0.0293423	1.56061e-10	0.139928	0.0295752	1.15e-06
9085	CE(24:5)	CE	rs11170407	12	53487020	53093236	A	G	0.114	0.238262	0.0351642	1.38613e-11	0.285256	0.0349884	4.66179e-16	0.236162	0.0353018	1.2544e-11
9086	CE(24:5)	CE	rs12821902	12	53488193	53094409	T	C	0.113	0.236141	0.0352178	2.2409e-11	0.287014	0.0350359	3.38915e-16	0.234474	0.0353553	1.8527e-11
9087	CE(24:5)	CE	rs822688	12	53493387	53099603	T	C	0.126	0.191179	0.0334044	1.14046e-08	0.218739	0.0332919	5.75654e-11	0.185956	0.0335372	1.55608e-08
9088	CE(24:5)	CE	rs2280699	12	53497698	53103914	G	A	0.172	0.20086	0.0290432	5.39606e-12	0.240211	0.0289093	1.30591e-16	0.194626	0.0291568	1.38492e-11
9089	CE(24:5)	CE	rs12230946	12	53498725	53104941	A	G	0.096	0.288924	0.0375991	1.87556e-14	0.336421	0.037396	3.53088e-19	0.286886	0.0377484	1.79205e-14
9090	CE(24:5)	CE	rs2272302	12	53499487	53105703	G	C	0.16	0.210543	0.0298431	2.02076e-12	0.251902	0.0296993	3.0588e-17	0.206537	0.0299619	3.10377e-12
9091	CE(24:5)	CE	rs2272303	12	53499505	53105721	G	A	0.16	0.210541	0.0298425	2.02014e-12	0.251904	0.0296987	3.05285e-17	0.206506	0.0299613	3.12296e-12
9092	CE(24:5)	CE	rs11170413	12	53499534	53105750	G	A	0.16	0.210633	0.0298453	1.9858e-12	0.252087	0.0297013	2.91614e-17	0.20659	0.0299642	3.07712e-12
9093	CE(24:5)	CE	rs77925742	12	53499604	53105820	T	C	0.051	0.398421	0.0580948	7.96055e-12	0.423832	0.0579306	3.07196e-13	-	-	-
9094	CE(24:5)	CE	rs7308602	12	53500016	53106232	A	G	0.161	0.2094	0.029806	2.49466e-12	0.251133	0.0296614	3.47989e-17	0.205521	0.0299249	3.70331e-12
9095	CE(24:5)	CE	rs10876405	12	53500021	53106237	T	C	0.112	0.259164	0.0348844	1.29233e-13	0.305897	0.034713	1.72698e-18	0.256116	0.0350255	1.54711e-13
9096	CE(24:5)	CE	rs11170414	12	53500145	53106361	T	C	0.112	0.259407	0.0348706	1.20007e-13	0.306179	0.0346991	1.55965e-18	0.256375	0.0350118	1.43439e-13
9097	CE(24:5)	CE	rs11170415	12	53500267	53106483	G	C	0.112	0.259142	0.0348825	1.29459e-13	0.305843	0.0347112	1.74346e-18	0.256095	0.0350236	1.54938e-13
9098	CE(24:5)	CE	rs11170416	12	53500346	53106562	C	A	0.112	0.259144	0.0348825	1.29388e-13	0.305843	0.0347113	1.74357e-18	0.256098	0.0350237	1.54856e-13
9099	CE(24:5)	CE	rs12305929	12	53500660	53106876	G	A	0.112	0.259395	0.0348711	1.20398e-13	0.306142	0.0346996	1.57617e-18	0.256329	0.0350122	1.44931e-13
9100	CE(24:5)	CE	rs11170417	12	53500947	53107163	T	C	0.112	0.259433	0.0348707	1.19348e-13	0.306167	0.0346993	1.56479e-18	0.256422	0.0350119	1.4204e-13
9101	CE(24:5)	CE	rs11170418	12	53500948	53107164	G	A	0.112	0.259434	0.0348706	1.19312e-13	0.306165	0.0346993	1.56549e-18	0.256423	0.0350118	1.42e-13
9102	CE(24:5)	CE	rs10876407	12	53502438	53108654	A	T	0.161	0.209579	0.0298003	2.36867e-12	0.251315	0.0296556	3.25931e-17	0.205676	0.0299193	3.54123e-12
9103	CE(24:5)	CE	rs11170419	12	53502789	53109005	G	A	0.112	0.25949	0.0348707	1.17921e-13	0.30614	0.0346996	1.57667e-18	0.256447	0.0350119	1.4131e-13
9104	CE(24:5)	CE	rs10876408	12	53502811	53109027	C	A	0.112	0.259463	0.0348795	1.20271e-13	0.306144	0.0347083	1.60573e-18	0.256423	0.0350207	1.43964e-13
9105	CE(24:5)	CE	rs12578427	12	53502849	53109065	T	C	0.096	0.287004	0.0375222	2.46626e-14	0.334778	0.0373183	4.43942e-19	0.285322	0.0376716	2.18506e-14
9106	CE(24:5)	CE	rs10876409	12	53502889	53109105	T	C	0.112	0.259498	0.0348704	1.17675e-13	0.306139	0.0346993	1.57618e-18	0.256455	0.0350116	1.41013e-13
9107	CE(24:5)	CE	rs12579710	12	53502999	53109215	C	T	0.112	0.25951	0.0348709	1.17438e-13	0.306138	0.0346998	1.57843e-18	0.256464	0.0350121	1.4086e-13
9108	CE(24:5)	CE	rs12578495	12	53503208	53109424	A	G	0.112	0.259516	0.0348707	1.17263e-13	0.306139	0.0346997	1.57749e-18	0.256472	0.0350119	1.40575e-13
9109	CE(24:5)	CE	rs12580912	12	53503224	53109440	T	A	0.112	0.259518	0.0348707	1.17212e-13	0.306138	0.0346997	1.57788e-18	0.256472	0.0350119	1.40566e-13
9110	CE(24:5)	CE	rs11170420	12	53504257	53110473	T	C	0.112	0.25952	0.0348701	1.17073e-13	0.306116	0.0346992	1.58467e-18	0.256473	0.0350114	1.40416e-13
9111	CE(24:5)	CE	rs7976187	12	53504373	53110589	C	T	0.112	0.259523	0.0348701	1.16989e-13	0.306115	0.0346992	1.58496e-18	0.256476	0.0350113	1.4035e-13
9112	CE(24:5)	CE	rs12227928	12	53505113	53111329	A	G	0.112	0.259365	0.0349277	1.32652e-13	0.305897	0.0347568	1.90415e-18	0.256369	0.0350693	1.56906e-13
9113	CE(24:5)	CE	rs12230528	12	53505127	53111343	G	A	0.112	0.259254	0.0349332	1.37014e-13	0.305781	0.0347624	1.98509e-18	0.256292	0.0350748	1.60808e-13
9114	CE(24:5)	CE	rs11532394	12	53505173	53111389	A	G	0.112	0.259561	0.0348794	1.17757e-13	0.306065	0.0347086	1.63941e-18	0.256503	0.0350206	1.4155e-13
9115	CE(24:5)	CE	rs11542455	12	53505437	53111653	G	A	0.112	0.25956	0.0348712	1.16255e-13	0.306113	0.0347003	1.58995e-18	0.256503	0.0350125	1.3977e-13
9116	CE(24:5)	CE	rs11542460	12	53505510	53111726	C	A	0.112	0.259569	0.0348713	1.16054e-13	0.306129	0.0347004	1.58398e-18	0.256508	0.0350126	1.39666e-13
9117	CE(24:5)	CE	rs28883710	12	53506096	53112312	C	T	0.161	0.209602	0.0297753	2.25883e-12	0.2511	0.0296313	3.26487e-17	0.205591	0.0298944	3.47136e-12
9118	CE(24:5)	CE	rs28765985	12	53506120	53112336	C	T	0.113	0.256492	0.0348326	2.10396e-13	0.305095	0.0346608	1.87457e-18	0.253899	0.0349731	2.27248e-13
9119	CE(24:5)	CE	rs28872924	12	53506238	53112454	C	G	0.112	0.259572	0.0348699	1.15727e-13	0.306097	0.0346991	1.59234e-18	0.256463	0.0350112	1.40698e-13
9120	CE(24:5)	CE	rs11170421	12	53506365	53112581	G	A	0.096	0.287932	0.037544	2.11035e-14	0.33547	0.0373404	3.94702e-19	0.286179	0.0376934	1.90021e-14
9121	CE(24:5)	CE	rs12308646	12	53506721	53112937	G	A	0.112	0.259591	0.0348692	1.15125e-13	0.306086	0.0346985	1.59442e-18	0.256481	0.0350106	1.40019e-13
9122	CE(24:5)	CE	rs12302456	12	53506808	53113024	C	T	0.112	0.259586	0.0348694	1.15289e-13	0.306083	0.0346987	1.59653e-18	0.256469	0.0350108	1.40429e-13
9123	CE(24:5)	CE	rs11170422	12	53506993	53113209	C	T	0.112	0.259608	0.034869	1.14683e-13	0.306101	0.0346984	1.58776e-18	0.256473	0.0350104	1.40227e-13
9124	CE(24:5)	CE	rs11170423	12	53507213	53113429	A	G	0.112	0.259622	0.0348688	1.14294e-13	0.306099	0.0346981	1.58795e-18	0.256481	0.0350102	1.39933e-13
9125	CE(24:5)	CE	rs12309006	12	53507365	53113581	C	A	0.112	0.259912	0.034889	1.10941e-13	0.306281	0.0347187	1.58725e-18	0.256753	0.0350304	1.36352e-13
9126	CE(24:5)	CE	rs2463115	12	53507463	53113679	C	T	0.112	0.259927	0.0348926	1.11201e-13	0.306277	0.0347222	1.60138e-18	0.256734	0.0350339	1.3764e-13
9127	CE(24:5)	CE	rs12232005	12	53507581	53113797	A	G	0.112	0.260814	0.0349655	1.03306e-13	0.306994	0.0347956	1.57393e-18	0.25767	0.0351069	1.26499e-13
9128	CE(24:5)	CE	rs2472589	12	53508279	53114495	A	C	0.112	0.260391	0.0349288	1.06642e-13	0.306598	0.0347589	1.60182e-18	0.25713	0.0350701	1.33903e-13
9129	CE(24:5)	CE	rs3219199	12	53509339	53115555	T	G	0.112	0.262191	0.0350178	8.35326e-14	0.3081	0.0348485	1.33653e-18	0.258769	0.0351592	1.08832e-13
9130	CE(24:5)	CE	rs3219200	12	53509340	53115556	T	C	0.112	0.262041	0.0350126	8.55304e-14	0.307789	0.0348437	1.4302e-18	0.258666	0.0351539	1.10333e-13
9131	CE(24:5)	CE	rs3817536	12	53509693	53115909	C	T	0.161	0.211484	0.0298746	1.70103e-12	0.250042	0.0297367	5.65163e-17	0.207031	0.0299934	2.91027e-12
9132	CE(24:5)	CE	rs2272296	12	53509933	53116149	T	C	0.144	0.221968	0.0313115	1.6033e-12	0.261944	0.0311604	6.0373e-17	0.2183	0.0314339	2.16755e-12
9133	CE(24:5)	CE	rs6580931	12	53510274	53116490	G	A	0.16	0.211049	0.0298966	1.95822e-12	0.249449	0.0297592	7.04621e-17	0.206342	0.0300159	3.53911e-12
9134	CE(24:5)	CE	rs12228145	12	53510852	53117068	T	C	0.145	0.221823	0.0313397	1.73138e-12	0.261875	0.0311881	6.53974e-17	0.21797	0.0314629	2.43949e-12
9135	CE(24:5)	CE	rs3892410	12	53511267	53117483	T	C	0.16	0.212032	0.0299187	1.60746e-12	0.250243	0.0297817	5.93699e-17	0.207389	0.0300383	2.87822e-12
9136	CE(24:5)	CE	rs3844065	12	53511931	53118147	C	T	0.189	0.161123	0.0284993	1.67814e-08	0.195346	0.0283885	6.80807e-12	0.156511	0.0286112	2.36888e-08
9137	CE(24:5)	CE	rs2280696	12	53512756	53118972	T	A	0.063	0.396374	0.0463499	1.78453e-17	0.479678	0.0460346	4.36368e-25	0.396012	0.046539	1.17769e-17
9138	CE(24:5)	CE	rs12825176	12	53513165	53119381	C	T	0.063	0.39638	0.0463412	1.75915e-17	0.478658	0.0460285	5.40292e-25	0.396118	0.0465297	1.13864e-17
9139	CE(24:5)	CE	rs34820593	12	53519499	53125715	G	T	0.059	0.352427	0.0476512	1.75345e-13	0.43578	0.0473568	5.64911e-20	0.349012	0.0478508	1.77247e-13
9140	CE(24:5)	CE	rs10876412	12	53522309	53128525	A	C	0.059	0.352376	0.0476445	1.75332e-13	0.435018	0.0473519	6.48105e-20	0.349013	0.0478441	1.75904e-13
9141	CE(24:5)	CE	rs12809590	12	53523212	53129428	C	T	0.063	0.329978	0.0461037	1.01378e-12	0.395047	0.0458439	1.02974e-17	0.326727	0.0462922	9.74572e-13
9142	CE(24:5)	CE	rs77451327	12	53524259	53130475	C	T	0.063	0.32996	0.0461076	1.02103e-12	0.394952	0.0458481	1.05496e-17	0.326355	0.0462964	1.03659e-12
9143	CE(24:5)	CE	rs11170429	12	53524666	53130882	A	C	0.059	0.352689	0.0476633	1.7059e-13	0.43487	0.0473717	6.89951e-20	0.349239	0.0478634	1.73613e-13
9144	CE(24:5)	CE	rs11170430	12	53524819	53131035	T	G	0.063	0.330281	0.0461212	9.85726e-13	0.395052	0.0458619	1.05823e-17	0.326658	0.04631	1.00421e-12
9145	CE(24:5)	CE	rs71455229	12	53525628	53131844	A	G	0.059	0.352547	0.0476574	1.73194e-13	0.434366	0.0473668	7.53232e-20	0.349146	0.0478577	1.74984e-13
9146	CE(24:5)	CE	rs71455230	12	53527878	53134094	A	G	0.059	0.348774	0.0473927	2.36147e-13	0.413994	0.0471552	2.50801e-18	0.34724	0.0475889	1.73501e-13
9147	CE(24:5)	CE	rs11170436	12	53535365	53141581	T	C	0.058	0.34751	0.0472641	2.47687e-13	0.41008	0.0470341	4.22835e-18	0.3461	0.0474605	1.79035e-13
9148	CE(24:5)	CE	rs11170437	12	53538502	53144718	A	G	0.058	0.346626	0.0471907	2.61231e-13	0.408015	0.046964	5.51909e-18	0.345279	0.0473873	1.87207e-13
9149	CE(24:5)	CE	rs11170438	12	53538559	53144775	T	C	0.058	0.346993	0.0472073	2.51354e-13	0.408333	0.0469805	5.34306e-18	0.345685	0.0474041	1.79163e-13
9150	CE(24:5)	CE	rs57646783	12	53538955	53145171	A	C	0.058	0.346565	0.0471858	2.622e-13	0.407878	0.0469593	5.61672e-18	0.345218	0.0473823	1.87926e-13
9151	CE(24:5)	CE	rs75590602	12	53539917	53146133	A	T	0.058	0.346413	0.0471726	2.64435e-13	0.407541	0.0469466	5.85394e-18	0.345063	0.0473691	1.89619e-13
9152	CE(24:5)	CE	rs11170442	12	53543670	53149886	A	G	0.062	0.331447	0.0456278	4.76146e-13	0.370947	0.0454488	4.67608e-16	0.32961	0.0458164	3.66495e-13
9153	CE(24:5)	CE	rs34971724	12	53543770	53149986	A	G	0.058	0.344674	0.0470252	2.92556e-13	0.403584	0.0468055	9.63798e-18	0.34335	0.0472221	2.09499e-13
9154	CE(24:5)	CE	rs12231067	12	53547098	53153314	G	A	0.058	0.342724	0.0468882	3.39163e-13	0.400611	0.0466717	1.34432e-17	0.341216	0.0470848	2.49879e-13
9155	CE(24:5)	CE	rs11170446	12	53547840	53154056	C	A	0.058	0.342518	0.046874	3.44543e-13	0.400054	0.0466586	1.45725e-17	0.341228	0.0470712	2.45602e-13
9156	CE(24:5)	CE	rs71455240	12	53551860	53158076	C	G	0.032	0.285109	0.0643726	9.78067e-06	0.350725	0.0641193	4.82744e-08	0.285302	0.0646198	5.16698e-06
9157	CE(24:5)	CE	rs12161793	12	53552475	53158691	G	A	0.059	0.342719	0.0466929	2.70218e-13	0.398644	0.046482	1.42292e-17	0.341227	0.0468897	2.00103e-13
9158	CE(24:5)	CE	rs2272305	12	53553232	53159448	C	T	0.059	0.342708	0.0467057	2.74713e-13	0.398683	0.0464949	1.44143e-17	0.341427	0.046903	1.96906e-13
9159	CE(24:5)	CE	rs148036929	12	53553926	53160142	T	C	0.011	0.476882	0.109837	1.44545e-05	0.603869	0.109585	3.77285e-08	0.479392	0.110288	7.06149e-06
9160	CE(24:5)	CE	rs11170451	12	53555458	53161674	T	A	0.059	0.342238	0.0466913	2.90962e-13	0.398518	0.0464799	1.45134e-17	0.340785	0.0468882	2.14014e-13
9161	CE(24:5)	CE	rs35987362	12	53555783	53161999	A	C	0.059	0.342291	0.0467047	2.92992e-13	0.398564	0.0464933	1.4695e-17	0.340982	0.0469019	2.10797e-13
9162	CE(24:5)	CE	rs34888815	12	53556775	53162991	A	G	0.059	0.342028	0.0467042	3.05197e-13	0.398479	0.0464925	1.49058e-17	0.340791	0.0469014	2.17034e-13
9163	CE(24:5)	CE	rs10876416	12	53562993	53169209	G	A	0.059	0.340933	0.0466853	3.54748e-13	0.398087	0.0464724	1.55169e-17	0.33957	0.046882	2.56794e-13
9164	CE(24:5)	CE	rs11170453	12	53563865	53170081	A	G	0.06	0.33983	0.0465604	3.65047e-13	0.397557	0.0463476	1.40166e-17	0.338769	0.0467573	2.52728e-13
9165	CE(24:5)	CE	rs35014624	12	53570022	53176238	T	C	0.083	0.223056	0.0403758	3.7396e-08	0.24049	0.0402779	2.68406e-09	0.220439	0.0405347	2.83268e-08
9166	CE(24:5)	CE	rs11170454	12	53570659	53176875	C	G	0.059	0.339397	0.046682	4.49465e-13	0.397439	0.0464678	1.7342e-17	0.338263	0.0468792	3.13598e-13
9167	CE(24:5)	CE	rs12580404	12	53571860	53178076	C	A	0.059	0.339207	0.0466795	4.61694e-13	0.397352	0.0464651	1.75461e-17	0.338074	0.0468767	3.21971e-13
9168	CE(24:5)	CE	rs10876417	12	53572130	53178346	G	T	0.059	0.339136	0.0466645	4.5905e-13	0.397342	0.0464499	1.71689e-17	0.337893	0.0468613	3.25506e-13
9169	CE(24:5)	CE	rs2293429	12	53573903	53180119	C	A	0.059	0.338842	0.0466742	4.85864e-13	0.397182	0.0464596	1.79433e-17	0.3379	0.0468715	3.28897e-13
9170	CE(24:5)	CE	rs2293430	12	53574044	53180260	C	G	0.059	0.338994	0.046995	6.79968e-13	0.397308	0.0467804	2.88046e-17	0.338084	0.0471919	4.55676e-13
9171	CE(24:5)	CE	rs2293431	12	53574045	53180261	C	A	0.059	0.338966	0.0469903	6.79304e-13	0.39717	0.0467759	2.93304e-17	0.338024	0.0471873	4.57498e-13
9172	CE(24:5)	CE	rs34628172	12	53574366	53180582	T	C	0.059	0.339204	0.0466872	4.65907e-13	0.397478	0.0464724	1.73476e-17	0.338231	0.0468844	3.16981e-13
9173	CE(24:5)	CE	rs59218377	12	53574631	53180847	C	A	0.083	0.222678	0.0403384	3.83215e-08	0.240554	0.0402398	2.57092e-09	0.219983	0.0404973	2.93264e-08
9174	CE(24:5)	CE	rs3814776	12	53574942	53181158	T	C	0.059	0.33964	0.0467038	4.43528e-13	0.397973	0.0464888	1.62615e-17	0.338649	0.046901	3.02671e-13
9175	CE(24:5)	CE	rs3814777	12	53575559	53181775	G	A	0.059	0.340106	0.0467209	4.2042e-13	0.398468	0.0465055	1.52525e-17	0.339119	0.046918	2.86797e-13
9176	CE(24:5)	CE	rs11170456	12	53576093	53182309	G	T	0.059	0.340413	0.0467303	4.05042e-13	0.398801	0.0465148	1.45631e-17	0.339339	0.0469273	2.80075e-13
9177	CE(24:5)	CE	rs11170457	12	53576887	53183103	G	A	0.059	0.341079	0.046756	3.75741e-13	0.399506	0.04654	1.33258e-17	0.340077	0.0469529	2.57054e-13
9178	CE(24:5)	CE	rs11170461	12	53577999	53184215	G	T	0.059	0.341682	0.0467597	3.43308e-13	0.400101	0.0465434	1.20216e-17	0.340458	0.0469562	2.43185e-13
9179	CE(24:5)	CE	rs11170462	12	53578066	53184282	A	G	0.059	0.341774	0.0467803	3.46399e-13	0.400206	0.0465639	1.21781e-17	0.340728	0.0469771	2.38765e-13
9180	CE(24:5)	CE	rs150193993	12	53578111	53184327	T	C	0.059	0.341888	0.0468111	3.52436e-13	0.400537	0.0465944	1.20212e-17	0.34068	0.0470081	2.49068e-13
9181	CE(24:5)	CE	rs12819299	12	53579565	53185781	G	A	0.059	0.342293	0.0467967	3.25381e-13	0.400719	0.0465801	1.13799e-17	0.341137	0.0469933	2.28187e-13
9182	CE(24:5)	CE	rs3814778	12	53580131	53186347	C	T	0.083	0.223736	0.04025	3.08079e-08	0.241812	0.0401514	1.95996e-09	0.220873	0.0404091	2.4272e-08
9183	CE(24:5)	CE	rs3814779	12	53580132	53186348	A	G	0.059	0.342577	0.0468007	3.12576e-13	0.401059	0.0465839	1.07556e-17	0.341359	0.0469974	2.21454e-13
9184	CE(24:5)	CE	rs4606556	12	53580802	53187018	T	G	0.059	0.342681	0.046803	3.0833e-13	0.40116	0.0465862	1.05984e-17	0.341651	0.0469998	2.12201e-13
9185	CE(24:5)	CE	rs11574547	12	53582779	53188995	T	C	0.022	0.373347	0.0773774	1.49031e-06	0.457017	0.0770134	3.36734e-09	0.37167	0.0776727	8.82062e-07
9186	CE(24:5)	CE	rs11170464	12	53582809	53189025	T	C	0.059	0.343464	0.0468199	2.77996e-13	0.401988	0.0466027	9.35162e-18	0.342307	0.0470166	1.9526e-13
9187	CE(24:5)	CE	rs11170465	12	53585825	53192041	T	C	0.057	0.342066	0.0477476	9.51226e-13	0.407326	0.0475089	1.44399e-17	0.34072	0.0479483	6.91494e-13
9188	CE(24:5)	CE	rs11170466	12	53585859	53192075	T	C	0.057	0.342112	0.0477482	9.45347e-13	0.40738	0.0475095	1.43156e-17	0.340483	0.047949	7.17038e-13
9189	CE(24:5)	CE	rs2272299	12	53586822	53193038	A	G	0.056	0.343716	0.0480109	9.79646e-13	0.409687	0.0477687	1.40876e-17	0.342425	0.0482136	7.10341e-13
9190	CE(24:5)	CE	rs2272300	12	53587468	53193684	G	T	0.081	0.217625	0.04068	9.73087e-08	0.2389	0.040571	4.39453e-09	0.214888	0.0408418	7.47823e-08
9191	CE(24:5)	CE	rs11170467	12	53588819	53195035	A	G	0.057	0.343209	0.0478382	8.83644e-13	0.408934	0.047599	1.24714e-17	0.342233	0.0480384	6.07094e-13
9192	CE(24:5)	CE	rs11574539	12	53589511	53195727	G	A	0.057	0.343687	0.0480826	1.06858e-12	0.407935	0.0478458	2.16983e-17	0.342928	0.0482809	7.07717e-13
9193	CE(24:5)	CE	rs12824946	12	53592452	53198668	C	T	0.08	0.216923	0.0414489	1.81218e-07	0.237694	0.041343	9.94651e-09	0.213547	0.0416082	1.4912e-07
9194	CE(24:5)	CE	rs12232003	12	53593632	53199848	C	T	0.08	0.216386	0.0416711	2.25378e-07	0.236696	0.0415651	1.3701e-08	0.213626	0.0418308	1.70511e-07
9195	CE(24:5)	CE	rs3741435	12	53594260	53200476	A	G	0.068	0.309936	0.0453777	9.83855e-12	0.375525	0.0451463	1.22583e-16	0.307505	0.0455519	8.2968e-12
9196	CE(24:5)	CE	rs10876419	12	53594808	53201024	G	T	0.053	0.336541	0.0507965	3.95426e-11	0.407836	0.0505589	9.45691e-16	0.335414	0.0509936	2.66436e-11
9197	CE(24:5)	CE	rs10876420	12	53594817	53201033	G	A	0.054	0.334546	0.0507558	4.97256e-11	0.404569	0.0505216	1.52093e-15	0.333388	0.050951	3.34541e-11
9198	CE(24:5)	CE	rs11170470	12	53596655	53202871	G	A	0.054	0.327893	0.0509369	1.36462e-10	0.401879	0.0506966	2.87815e-15	0.325706	0.0511381	1.04565e-10
9199	CE(24:5)	CE	rs17719531	16	26972405	26961084	G	A	0.32	-0.113683	0.023892	2.01471e-06	-0.131493	0.0238357	3.62445e-08	-0.115478	0.0239802	7.58068e-07
9200	CE(24:5)	CE	rs56211669	16	26974357	26963036	G	A	0.32	-0.114007	0.0238748	1.85302e-06	-0.131954	0.0238185	3.17568e-08	-0.115913	0.0239633	6.80823e-07
9201	CE(24:5)	CE	rs118147862	19	45319631	44816374	A	G	0.048	-0.29842	0.0541398	3.72813e-08	0.00861397	0.0542366	0.873835	0.0403989	0.0543411	0.22863
9202	CE(24:5)	CE	rs41290120	19	45382675	44879418	A	G	0.054	-0.295974	0.0493065	2.09277e-09	0.00786661	0.0494267	0.87347	0.0558298	0.049504	0.129736
9203	CE(24:5)	CE	rs7412	19	45412079	44908822	T	C	0.09	-0.260988	0.0401181	8.8418e-11	0.0527899	0.0402645	0.189733	0.124738	0.0402691	0.000981469
9204	CE(24:5)	CE	rs4299376	2	44072576	43845437	T	G	0.67	-0.150796	0.0235985	1.86405e-10	-0.0977969	0.0236323	3.56008e-05	-0.107854	0.0236871	2.71045e-06
9205	CE(24:5)	CE	rs6544713	2	44073881	43846742	C	T	0.671	-0.150283	0.0235606	2.03567e-10	-0.0976409	0.0235955	3.57115e-05	-0.107809	0.0236492	2.64197e-06
9206	CE(24:5)	CE	rs4245791	2	44074431	43847292	T	C	0.67	-0.148281	0.0235752	3.58849e-10	-0.0975424	0.0236061	3.66445e-05	-0.106006	0.0236635	3.82985e-06
9207	CE(24:5)	CE	rs4712983	6	10864932	10864699	T	C	0.156	-0.148463	0.0304087	1.08527e-06	-0.174279	0.0303128	9.73234e-09	-0.145367	0.0305238	9.86536e-07
9208	CE(24:5)	CE	rs60471805	6	10873154	10872921	C	T	0.142	-0.153851	0.0317531	1.30794e-06	-0.173228	0.0316631	4.79064e-08	-0.151024	0.0318695	1.10793e-06
9209	CE(24:5)	CE	rs9366664	6	10892499	10892266	C	T	0.442	0.122928	0.0219156	2.16754e-08	0.127355	0.0218544	6.16841e-09	0.119292	0.0220005	3.09692e-08
9210	CE(24:5)	CE	rs946350	6	10892953	10892720	C	G	0.557	-0.124484	0.021913	1.43375e-08	-0.129547	0.021851	3.36339e-09	-0.120846	0.0219979	2.07888e-08
9211	CE(24:5)	CE	rs6456745	6	10894268	10894035	G	A	0.442	0.1224	0.0219233	2.51721e-08	0.127363	0.0218611	6.22671e-09	0.118693	0.0220084	3.64079e-08
9212	CE(24:5)	CE	rs7450257	6	10896202	10895969	G	A	0.56	-0.120543	0.0219773	4.39993e-08	-0.12198	0.0219212	2.82551e-08	-0.117383	0.0220623	5.42517e-08
9213	CE(24:5)	CE	rs4713019	6	10898765	10898532	A	G	0.56	-0.120957	0.0219958	4.06039e-08	-0.121433	0.0219411	3.34933e-08	-0.117885	0.0220806	4.90766e-08
9214	CE(24:5)	CE	rs9366669	6	10908869	10908636	A	G	0.258	-0.165152	0.0251419	5.71602e-11	-0.204986	0.02501	3.43647e-16	-0.162639	0.0252393	6.43535e-11
9215	CE(24:5)	CE	rs6928281	6	10908917	10908684	T	G	0.687	-0.0893111	0.0236391	0.000159365	-0.12886	0.0235364	4.62741e-08	-0.0806404	0.0237303	0.000342108
9216	CE(24:5)	CE	rs9467921	6	10910619	10910386	G	C	0.264	-0.155934	0.0248864	4.13371e-10	-0.202754	0.0247417	3.51637e-16	-0.153322	0.0249834	4.5681e-10
9217	CE(24:5)	CE	rs9467922	6	10910669	10910436	A	G	0.263	-0.158804	0.0249886	2.33935e-10	-0.205619	0.0248427	1.79632e-16	-0.156294	0.0250859	2.53982e-10
9218	CE(24:5)	CE	rs9467923	6	10910671	10910438	C	G	0.263	-0.15876	0.0249875	2.36198e-10	-0.205605	0.0248416	1.79936e-16	-0.15625	0.0250848	2.56429e-10
9219	CE(24:5)	CE	rs9467926	6	10913944	10913711	G	C	0.262	-0.158451	0.0249807	2.51595e-10	-0.209307	0.0248362	4.98394e-17	-0.155772	0.0250774	2.85909e-10
9220	CE(24:5)	CE	rs11757873	6	10916411	10916178	G	A	0.216	0.167463	0.0265269	3.12271e-10	0.169183	0.0264682	1.90989e-10	0.171952	0.0266326	5.92781e-11
9221	CE(24:5)	CE	rs9366672	6	10916614	10916381	C	T	0.255	-0.164936	0.0252068	6.76676e-11	-0.208845	0.0250737	1.12816e-16	-0.162284	0.0253036	7.84473e-11
9222	CE(24:5)	CE	rs9357023	6	10916709	10916476	A	G	0.262	-0.157564	0.0249756	3.13494e-10	-0.208949	0.0248304	5.54055e-17	-0.154852	0.0250719	3.57103e-10
9223	CE(24:5)	CE	rs6901646	6	10916744	10916511	A	G	0.293	-0.138686	0.0243838	1.40303e-08	-0.18755	0.0242445	1.37978e-14	-0.136687	0.0244759	1.24072e-08
9224	CE(24:5)	CE	rs2788869	6	10918513	10918280	A	G	0.215	0.169306	0.0265861	2.17451e-10	0.170702	0.0265293	1.44231e-10	0.173744	0.0266917	4.18936e-11
9225	CE(24:5)	CE	rs12215477	6	10919736	10919503	G	A	0.255	-0.163199	0.0252104	1.07042e-10	-0.206815	0.0250776	2.23226e-16	-0.160579	0.0253071	1.2201e-10
9226	CE(24:5)	CE	rs9461310	6	10920196	10919963	G	A	0.262	-0.155753	0.0249598	4.84749e-10	-0.20479	0.0248171	2.16442e-16	-0.153083	0.025056	5.41587e-10
9227	CE(24:5)	CE	rs1225755	6	10921177	10920944	A	G	0.221	0.169693	0.0263076	1.26057e-10	0.161185	0.0262653	9.50718e-10	0.174133	0.0264124	2.40641e-11
9228	CE(24:5)	CE	rs34251204	6	10921999	10921766	T	C	0.255	-0.162917	0.0252069	1.14263e-10	-0.208083	0.0250732	1.44371e-16	-0.160315	0.0253031	1.29649e-10
9229	CE(24:5)	CE	rs55999400	6	10922589	10922356	A	G	0.255	-0.162324	0.025199	1.31621e-10	-0.20746	0.0250656	1.73983e-16	-0.159567	0.0252951	1.54728e-10
9230	CE(24:5)	CE	rs1225759	6	10923527	10923294	C	T	0.219	0.169552	0.0263472	1.41207e-10	0.171218	0.0262911	8.67252e-11	0.174067	0.0264518	2.6124e-11
9231	CE(24:5)	CE	rs1767776	6	10923852	10923619	G	C	0.219	0.169578	0.0263403	1.38655e-10	0.171158	0.0262843	8.69839e-11	0.173899	0.0264446	2.69315e-11
9232	CE(24:5)	CE	rs62395412	6	10923939	10923706	T	C	0.256	-0.161628	0.0251734	1.50843e-10	-0.206561	0.0250399	2.1807e-16	-0.158741	0.0252695	1.83038e-10
9233	CE(24:5)	CE	rs1225763	6	10924243	10924010	A	G	0.215	0.169636	0.0264683	1.66832e-10	0.171211	0.0264104	1.05011e-10	0.174263	0.026574	3.04137e-11
9234	CE(24:5)	CE	rs1767777	6	10925803	10925570	G	A	0.215	0.169088	0.0264625	1.88965e-10	0.170687	0.0264045	1.1841e-10	0.173888	0.026568	3.30793e-11
9235	CE(24:5)	CE	rs12213249	6	10926942	10926709	T	C	0.256	-0.161285	0.025184	1.67801e-10	-0.208601	0.0250473	1.13106e-16	-0.158488	0.0252805	1.98525e-10
9236	CE(24:5)	CE	rs1225727	6	10930129	10929896	T	C	0.215	0.17166	0.026561	1.16823e-10	0.174404	0.0265007	5.46745e-11	0.176198	0.0266668	2.1834e-11
9237	CE(24:5)	CE	rs6939928	6	10930908	10930675	C	T	0.279	-0.173266	0.0244137	1.48459e-12	-0.222321	0.0242595	7.84741e-20	-0.169851	0.0245077	2.3945e-12
9238	CE(24:5)	CE	rs1225731	6	10932493	10932260	T	C	0.215	0.171726	0.0265853	1.19329e-10	0.175159	0.0265241	4.69573e-11	0.176234	0.0266913	2.25352e-11
9239	CE(24:5)	CE	rs12199131	6	10932569	10932336	A	G	0.28	-0.173079	0.0243768	1.45115e-12	-0.222697	0.0242217	5.96931e-20	-0.169718	0.0244711	2.31352e-12
9240	CE(24:5)	CE	rs12214825	6	10933378	10933145	T	C	0.28	-0.173384	0.0243881	1.35881e-12	-0.223033	0.0242327	5.4678e-20	-0.169951	0.0244824	2.21308e-12
9241	CE(24:5)	CE	rs1225732	6	10934570	10934337	G	A	0.215	0.171261	0.0266531	1.48646e-10	0.174413	0.0265924	6.32813e-11	0.175786	0.026759	2.81693e-11
9242	CE(24:5)	CE	rs1225733	6	10934654	10934421	A	G	0.215	0.17134	0.0266455	1.4402e-10	0.174907	0.0265843	5.51419e-11	0.175903	0.0267514	2.70214e-11
9243	CE(24:5)	CE	rs9467991	6	10934666	10934433	A	C	0.262	0.0967607	0.0249006	0.000102973	0.141715	0.0247844	1.15841e-08	0.0870991	0.024998	0.000249129
9244	CE(24:5)	CE	rs1225736	6	10939389	10939156	G	A	0.272	0.171625	0.0245839	3.36552e-12	0.185023	0.0245046	5.38107e-14	0.175348	0.0246818	6.99622e-13
9245	CE(24:5)	CE	rs12200867	6	10939824	10939591	G	C	0.218	0.100659	0.0268256	0.000177094	0.147016	0.0267029	3.94431e-08	0.089443	0.0269277	0.0004511
9246	CE(24:5)	CE	rs1767759	6	10947061	10946828	T	A	0.455	0.200799	0.0221488	1.8755e-19	0.239463	0.0219852	3.41263e-27	0.196468	0.0222341	6.97606e-19
9247	CE(24:5)	CE	rs1746764	6	10948866	10948633	A	G	0.434	0.201232	0.0222955	2.7596e-19	0.231556	0.0221613	3.5012e-25	0.198301	0.0223814	5.66166e-19
9248	CE(24:5)	CE	rs72823349	6	10950047	10949814	T	A	0.273	-0.184503	0.024433	5.16753e-14	-0.230357	0.0242837	3.94658e-21	-0.180156	0.0245307	1.22353e-13
9249	CE(24:5)	CE	rs2876213	6	10951712	10951479	A	G	0.454	0.199992	0.0220606	1.87098e-19	0.239133	0.0218959	2.48049e-27	0.195592	0.0221462	7.25882e-19
9250	CE(24:5)	CE	rs9393800	6	10951737	10951504	G	A	0.273	-0.185011	0.0244209	4.2895e-14	-0.230973	0.0242712	2.97065e-21	-0.180609	0.0245187	1.03918e-13
9251	CE(24:5)	CE	rs1225741	6	10952243	10952010	A	G	0.454	0.200768	0.0220522	1.32126e-19	0.239445	0.0218886	2.04665e-27	0.196346	0.0221379	5.22163e-19
9252	CE(24:5)	CE	rs12207488	6	10952336	10952103	A	G	0.273	-0.184477	0.0244215	5.07189e-14	-0.230265	0.0242726	3.92802e-21	-0.180117	0.0245193	1.20722e-13
9253	CE(24:5)	CE	rs1007323	6	10953244	10953011	G	T	0.454	0.201569	0.0220171	8.28816e-20	0.241119	0.0218521	7.2742e-28	0.197098	0.0221028	3.4117e-19
9254	CE(24:5)	CE	rs1626890	6	10954344	10954111	G	T	0.214	0.175752	0.0269728	8.16932e-11	0.184341	0.0269044	8.63263e-12	0.181958	0.0270779	1.02367e-11
9255	CE(24:5)	CE	rs1225744	6	10954540	10954307	T	C	0.452	0.205096	0.0219654	1.56862e-20	0.244721	0.0217964	9.19471e-29	0.200669	0.0220511	6.63515e-20
9256	CE(24:5)	CE	rs9393804	6	10956130	10955897	G	T	0.331	-0.145944	0.0234289	5.14906e-10	-0.180489	0.023327	1.27755e-14	-0.142758	0.0235211	6.95012e-10
9257	CE(24:5)	CE	rs7759825	6	10956649	10956416	C	T	0.331	-0.14589	0.0234379	5.30373e-10	-0.180472	0.0233362	1.31479e-14	-0.142709	0.0235301	7.14158e-10
9258	CE(24:5)	CE	rs1225753	6	10956689	10956456	A	G	0.453	0.208583	0.0220154	4.37749e-21	0.247301	0.0218493	3.35254e-29	0.204308	0.0221008	1.78437e-20
9259	CE(24:5)	CE	rs7773173	6	10956703	10956470	C	G	0.542	-0.213871	0.0220069	4.28036e-22	-0.250856	0.0218448	5.20796e-30	-0.209342	0.0220923	2.0816e-21
9260	CE(24:5)	CE	rs9379974	6	10957142	10956909	G	C	0.331	-0.145917	0.0234417	5.30068e-10	-0.180514	0.02334	1.30983e-14	-0.142694	0.0235338	7.21253e-10
9261	CE(24:5)	CE	rs7745438	6	10957766	10957533	T	C	0.319	-0.229108	0.024056	2.69315e-21	-0.258556	0.0238982	7.2496e-27	-0.226933	0.024149	4.34388e-21
9262	CE(24:5)	CE	rs7745613	6	10957933	10957700	G	C	0.354	-0.167336	0.0231443	5.81494e-13	-0.189649	0.0230477	2.64456e-16	-0.16415	0.0232338	9.25941e-13
9263	CE(24:5)	CE	rs7744622	6	10958013	10957780	A	G	0.264	-0.225627	0.0248466	1.63573e-19	-0.258213	0.0246892	3.18338e-25	-0.222656	0.0249444	3.15652e-19
9264	CE(24:5)	CE	rs7745932	6	10958110	10957877	T	C	0.283	-0.231997	0.0243593	2.81398e-21	-0.263533	0.0242054	3.63769e-27	-0.228799	0.0244551	6.37557e-21
9265	CE(24:5)	CE	rs9368506	6	10958472	10958239	T	G	0.264	-0.244889	0.0245419	3.57035e-23	-0.270888	0.0244003	3.66482e-28	-0.240143	0.0246408	1.59526e-22
9266	CE(24:5)	CE	rs6918936	6	10960158	10959925	C	G	0.454	-0.240155	0.02193	1.49559e-27	-0.281316	0.0217237	1.55359e-37	-0.236718	0.0220145	6.05004e-27
9267	CE(24:5)	CE	rs6920247	6	10960173	10959940	G	C	0.454	-0.240169	0.0219274	1.46518e-27	-0.281291	0.0217212	1.54651e-37	-0.236715	0.022012	5.98029e-27
9268	CE(24:5)	CE	rs4713082	6	10961266	10961033	G	A	0.454	-0.239216	0.0218964	1.97401e-27	-0.279844	0.0216918	2.8442e-37	-0.235746	0.021981	8.11544e-27
9269	CE(24:5)	CE	rs4711146	6	10961405	10961172	C	T	0.453	-0.237548	0.0218791	4.04505e-27	-0.27707	0.021677	1.24883e-36	-0.23408	0.0219636	1.64864e-26
9270	CE(24:5)	CE	rs9791208	6	10961649	10961416	C	T	0.27	-0.24343	0.0242359	1.89349e-23	-0.268415	0.0240988	2.53349e-28	-0.238355	0.0243342	9.90135e-23
9271	CE(24:5)	CE	rs2295600	6	10962250	10962017	G	A	0.45	-0.240033	0.0218836	1.21601e-27	-0.277293	0.0216883	1.15287e-36	-0.236476	0.0219682	5.34747e-27
9272	CE(24:5)	CE	rs72823376	6	10963440	10963207	T	C	0.27	-0.243261	0.0242386	2.05392e-23	-0.268039	0.024102	3.05667e-28	-0.238175	0.0243368	1.07477e-22
9273	CE(24:5)	CE	rs1150561	6	10963847	10963614	A	G	0.048	0.31579	0.0556583	1.48382e-08	0.297106	0.0556011	9.57305e-08	0.328378	0.0558249	2.17007e-09
9274	CE(24:5)	CE	rs7774711	6	10965021	10964788	G	A	0.452	-0.23615	0.0218512	6.88743e-27	-0.276129	0.0216496	1.72356e-36	-0.232711	0.0219357	2.74786e-26
9275	CE(24:5)	CE	rs9295733	6	10965447	10965214	A	T	0.452	-0.236153	0.0218512	6.87838e-27	-0.276131	0.0216496	1.72144e-36	-0.232671	0.0219357	2.80103e-26
9276	CE(24:5)	CE	rs2327325	6	10965654	10965421	A	G	0.269	-0.243041	0.0242377	2.24196e-23	-0.267599	0.0241017	3.72907e-28	-0.23795	0.024336	1.17149e-22
9277	CE(24:5)	CE	rs9468126	6	10966541	10966308	A	T	0.452	-0.236798	0.0218599	5.26182e-27	-0.276839	0.0216577	1.21905e-36	-0.233312	0.0219443	2.15579e-26
9278	CE(24:5)	CE	rs68148747	6	10967020	10966787	T	A	0.449	-0.240028	0.0218741	1.15829e-27	-0.276833	0.0216797	1.40786e-36	-0.236468	0.0219585	5.1072e-27
9279	CE(24:5)	CE	rs72823382	6	10967133	10966900	A	G	0.269	-0.244625	0.0242631	1.30359e-23	-0.269305	0.0241261	1.95481e-28	-0.239542	0.0243612	6.85628e-23
9280	CE(24:5)	CE	rs9393818	6	10967918	10967685	G	T	0.449	-0.240329	0.0218778	1.01936e-27	-0.277159	0.0216832	1.19869e-36	-0.236765	0.0219622	4.51101e-27
9281	CE(24:5)	CE	rs9348766	6	10968582	10968349	T	C	0.269	-0.245189	0.0242778	1.09988e-23	-0.26997	0.0241402	1.5559e-28	-0.240105	0.0243758	5.7999e-23
9282	CE(24:5)	CE	rs1238273	6	10968904	10968671	G	A	0.456	-0.232979	0.02188	3.70837e-26	-0.271139	0.0216815	3.74052e-35	-0.229749	0.0219642	1.28402e-25
9283	CE(24:5)	CE	rs4713103	6	10969141	10968908	T	G	0.452	-0.238195	0.0218819	2.99111e-27	-0.2785	0.0216777	5.4656e-37	-0.234702	0.0219663	1.24104e-26
9284	CE(24:5)	CE	rs17674802	6	10969519	10969286	A	T	0.269	-0.24597	0.0242849	8.23105e-24	-0.27075	0.0241471	1.13268e-28	-0.240881	0.0243829	4.37409e-23
9285	CE(24:5)	CE	rs77750357	6	10969795	10969562	T	C	0.269	-0.246265	0.0242889	7.41448e-24	-0.271052	0.0241509	1.00735e-28	-0.241173	0.0243869	3.95227e-23
9286	CE(24:5)	CE	rs80331013	6	10970156	10969923	A	G	0.269	-0.246777	0.0242955	6.17453e-24	-0.271585	0.0241573	8.17512e-29	-0.241694	0.0243935	3.29158e-23
9287	CE(24:5)	CE	rs9468136	6	10971948	10971715	A	G	0.45	-0.240674	0.021937	1.18494e-27	-0.278274	0.0217384	9.56358e-37	-0.23711	0.0220212	5.19022e-27
9288	CE(24:5)	CE	rs9368512	6	10975032	10974799	G	C	0.452	-0.240178	0.0219285	1.45055e-27	-0.281311	0.0217205	1.48332e-37	-0.236869	0.0220127	5.57678e-27
9289	CE(24:5)	CE	rs9368513	6	10975796	10975563	T	C	0.452	-0.240441	0.0219263	1.26115e-27	-0.281856	0.0217171	1.05959e-37	-0.237003	0.0220106	5.1693e-27
9290	CE(24:5)	CE	rs9357040	6	10975958	10975725	G	A	0.275	-0.241239	0.0242317	4.55161e-23	-0.273503	0.0240768	2.19867e-29	-0.236954	0.0243291	1.69351e-22
9291	CE(24:5)	CE	rs6937422	6	10976383	10976150	G	T	0.275	-0.241467	0.0242312	4.14489e-23	-0.273759	0.0240762	1.94909e-29	-0.237157	0.0243287	1.56e-22
9292	CE(24:5)	CE	rs6932739	6	10976424	10976191	G	A	0.275	-0.241498	0.0242311	4.09132e-23	-0.273791	0.0240761	1.91966e-29	-0.237169	0.0243286	1.55221e-22
9293	CE(24:5)	CE	rs6910806	6	10976532	10976299	T	C	0.275	-0.2417	0.0242432	3.95113e-23	-0.27452	0.0240858	1.44888e-29	-0.237431	0.0243406	1.46542e-22
9294	CE(24:5)	CE	rs9393821	6	10976924	10976691	T	C	0.268	-0.246023	0.0244395	1.51208e-23	-0.273232	0.0242925	7.82616e-29	-0.2414	0.0245374	6.52296e-23
9295	CE(24:5)	CE	rs9393822	6	10977049	10976816	C	T	0.273	-0.245564	0.0243209	1.11338e-23	-0.274935	0.0241718	1.85094e-29	-0.241141	0.0244184	4.53507e-23
9296	CE(24:5)	CE	rs1225717	6	10978240	10978007	G	A	0.46	-0.232695	0.0219712	6.82404e-26	-0.273525	0.0217614	1.80507e-35	-0.229197	0.0220554	2.58868e-25
9297	CE(24:5)	CE	rs9393824	6	10978756	10978523	T	C	0.279	-0.235944	0.0241329	2.56598e-22	-0.268761	0.0239751	1.16645e-28	-0.231981	0.02423	8.22956e-22
9298	CE(24:5)	CE	rs66464172	6	10979018	10978785	C	T	0.452	-0.238733	0.0219397	3.11218e-27	-0.281305	0.021725	1.56151e-37	-0.235259	0.0220242	1.27826e-26
9299	CE(24:5)	CE	rs8523	6	10981053	10980820	A	G	0.43	-0.248164	0.0220739	6.42622e-29	-0.290623	0.02184	1.98013e-39	-0.245597	0.022159	1.74671e-28
9300	CE(24:5)	CE	rs17606561	6	10982359	10982126	A	G	0.235	-0.282652	0.0253995	2.71648e-28	-0.319709	0.0251805	5.44113e-36	-0.278905	0.0255013	8.50853e-28
9301	CE(24:5)	CE	rs1225737	6	10982652	10982419	T	C	0.434	-0.242493	0.0220926	1.1686e-27	-0.287411	0.0218426	1.43522e-38	-0.240147	0.022177	2.70754e-27
9302	CE(24:5)	CE	rs3734397	6	10982848	10982615	A	G	0.775	-0.182592	0.0264018	5.34818e-12	-0.184333	0.0263433	3.03609e-12	-0.187626	0.0265034	8.36723e-13
9303	CE(24:5)	CE	rs3734398	6	10982973	10982740	C	T	0.426	-0.252283	0.0221222	1.06905e-29	-0.3006	0.0218624	6.37145e-42	-0.249517	0.0222069	3.28762e-29
9304	CE(24:5)	CE	rs4532436	6	10983971	10983738	G	C	0.431	-0.247755	0.0220881	8.50258e-29	-0.294486	0.0218309	2.02573e-40	-0.245218	0.0221726	2.26535e-28
9305	CE(24:5)	CE	rs9379992	6	10984330	10984097	A	G	0.432	-0.247745	0.0220875	8.51892e-29	-0.294067	0.0218321	2.60253e-40	-0.245183	0.022172	2.29648e-28
9306	CE(24:5)	CE	rs2281591	6	10990493	10990260	G	A	0.237	-0.278013	0.0253692	1.71529e-27	-0.313241	0.0251551	1.08765e-34	-0.274232	0.0254709	5.2352e-27
9307	CE(24:5)	CE	rs3798707	6	10991935	10991702	T	C	0.432	-0.248023	0.0220942	7.69453e-29	-0.294372	0.0218385	2.28112e-40	-0.245429	0.0221787	2.11082e-28
9308	CE(24:5)	CE	rs2236212	6	10995015	10994782	C	G	0.419	-0.25305	0.0221942	1.0919e-29	-0.296547	0.0219441	1.46732e-40	-0.249974	0.0222788	3.91153e-29
9309	CE(24:5)	CE	rs9295741	6	10997166	10996933	T	C	0.419	-0.253181	0.0221961	1.03266e-29	-0.296684	0.0219458	1.37119e-40	-0.250102	0.0222807	3.70887e-29
9310	CE(24:5)	CE	rs61624919	6	10997823	10997590	A	G	0.432	-0.248226	0.0220983	7.11161e-29	-0.294582	0.0218424	2.07566e-40	-0.245585	0.0221828	1.9993e-28
9311	CE(24:5)	CE	rs9918362	6	10999650	10999417	C	T	0.431	-0.249317	0.0221134	4.49204e-29	-0.296829	0.0218542	5.92989e-41	-0.246658	0.0221978	1.28169e-28
9312	CE(24:5)	CE	rs3798711	6	11002810	11002577	C	T	0.431	-0.249347	0.0221098	4.33334e-29	-0.296752	0.0218511	6.03921e-41	-0.246699	0.0221942	1.23141e-28
9313	CE(24:5)	CE	rs4495264	6	11003731	11003498	C	T	0.235	-0.283459	0.0253951	1.87967e-28	-0.320584	0.0251756	3.43452e-36	-0.279613	0.0254969	6.18579e-28
9314	CE(24:5)	CE	rs976081	6	11003875	11003642	T	G	0.774	-0.179497	0.0261297	7.38467e-12	-0.180587	0.0260737	4.99545e-12	-0.184764	0.0262315	1.07912e-12
9315	CE(24:5)	CE	rs1323739	6	11004561	11004328	G	C	0.419	-0.254372	0.0222043	5.94632e-30	-0.297877	0.0219529	7.18431e-41	-0.251281	0.0222889	2.16536e-29
9316	CE(24:5)	CE	rs2295601	6	11005686	11005453	A	G	0.235	-0.283033	0.0253969	2.29202e-28	-0.320605	0.0251752	3.47128e-36	-0.279153	0.0254987	7.57262e-28
9317	CE(24:5)	CE	rs2295602	6	11005842	11005609	C	T	0.431	-0.249487	0.0221151	4.16257e-29	-0.296951	0.021856	5.57997e-41	-0.246897	0.0221995	1.15078e-28
9318	CE(24:5)	CE	rs67580629	6	11006026	11005793	G	A	0.419	-0.254442	0.0222047	5.75338e-30	-0.297941	0.0219533	6.93672e-41	-0.251348	0.0222893	2.0999e-29
9319	CE(24:5)	CE	rs3798713	6	11008622	11008389	C	G	0.425	-0.252542	0.0222848	2.37517e-29	-0.297064	0.0220305	2.24859e-40	-0.249432	0.0223687	8.36392e-29
9320	CE(24:5)	CE	rs9295752	6	11010800	11010567	G	T	0.431	-0.249683	0.0221168	3.80661e-29	-0.297147	0.0218575	5.01079e-41	-0.247081	0.0222012	1.06094e-28
9321	CE(24:5)	CE	rs9380025	6	11011074	11010841	G	T	0.431	-0.249703	0.0221162	3.75392e-29	-0.297135	0.021857	5.02372e-41	-0.247061	0.0222006	1.06766e-28
9322	CE(24:5)	CE	rs3945981	6	11011405	11011172	A	G	0.426	-0.254448	0.022152	4.24001e-30	-0.303221	0.0218882	1.62722e-42	-0.251639	0.0222366	1.3519e-29
9323	CE(24:5)	CE	rs7756794	6	11011531	11011298	G	A	0.431	-0.249688	0.0221159	3.77823e-29	-0.29713	0.0218567	5.02692e-41	-0.247092	0.0222003	1.05021e-28
9324	CE(24:5)	CE	rs953413	6	11012859	11012626	A	G	0.431	-0.249769	0.0221164	3.63661e-29	-0.297186	0.0218573	4.87825e-41	-0.247187	0.0222009	1.00521e-28
9325	CE(24:5)	CE	rs7743830	6	11014220	11013987	G	A	0.431	-0.249072	0.0221249	5.40829e-29	-0.296532	0.0218657	7.76513e-41	-0.24648	0.0222093	1.48944e-28
9326	CE(24:5)	CE	rs370880952	6	11016388	11016155	A	C	0.042	-0.324122	0.0789468	4.16393e-05	-0.436073	0.0785288	3.20579e-08	-	-	-
9327	CE(24:5)	CE	rs1570069	6	11017825	11017592	G	A	0.431	-0.249328	0.0221127	4.44633e-29	-0.297805	0.0218513	3.18725e-41	-0.246633	0.0221972	1.2936e-28
9328	CE(24:5)	CE	rs1321536	6	11018812	11018579	G	T	0.431	-0.249403	0.0221186	4.42456e-29	-0.29782	0.0218573	3.31303e-41	-0.246743	0.022203	1.26488e-28
9329	CE(24:5)	CE	rs3756963	6	11022154	11021921	C	T	0.246	-0.272449	0.0251983	7.60038e-27	-0.307388	0.0249904	5.55877e-34	-0.269036	0.025299	2.10534e-26
9330	CE(24:5)	CE	rs2180725	6	11025420	11025187	C	T	0.235	-0.283876	0.0254152	1.72075e-28	-0.321471	0.0251964	2.45707e-36	-0.279988	0.025517	5.79529e-28
9331	CE(24:5)	CE	rs9295754	6	11027742	11027509	G	A	0.236	-0.284167	0.0254268	1.61158e-28	-0.321724	0.0252071	2.3694e-36	-0.280305	0.0255285	5.34736e-28
9332	CE(24:5)	CE	rs2208338	6	11028654	11028421	A	G	0.236	-0.284174	0.0254274	1.61129e-28	-0.321649	0.0252081	2.47061e-36	-0.280269	0.0255292	5.44722e-28
9333	CE(24:5)	CE	rs4640881	6	11033028	11032795	G	C	0.236	-0.284142	0.0254277	1.63096e-28	-0.321028	0.0252108	3.38032e-36	-0.280286	0.0255295	5.41577e-28
9334	CE(24:5)	CE	rs3778167	6	11033468	11033235	C	T	0.431	-0.248914	0.022166	7.32351e-29	-0.295984	0.0219107	1.49814e-40	-0.246289	0.0222504	2.04252e-28
9335	CE(24:5)	CE	rs9295757	6	11033625	11033392	T	G	0.236	-0.283976	0.0254267	1.74227e-28	-0.320749	0.0252103	3.85751e-36	-0.28016	0.0255284	5.6812e-28
9336	CE(24:5)	CE	rs3798718	6	11036447	11036214	G	A	0.248	-0.271615	0.0251717	1.04262e-26	-0.304256	0.0249707	2.61032e-33	-0.267421	0.0252717	3.63853e-26
9337	CE(24:5)	CE	rs3846851	6	11036584	11036351	A	T	0.775	-0.185313	0.0266007	3.7437e-12	-0.185694	0.0265425	3.05712e-12	-0.190082	0.0267014	6.30841e-13
9338	CE(24:5)	CE	rs3798719	6	11036825	11036592	T	C	0.241	-0.283701	0.0252551	8.55874e-29	-0.318917	0.0250445	3.29113e-36	-0.279884	0.0253562	2.85591e-28
9339	CE(24:5)	CE	rs7744073	6	11038292	11038059	A	T	0.253	-0.263747	0.0249167	8.66024e-26	-0.297408	0.0247145	1.4433e-32	-0.261021	0.025016	1.67684e-25
9340	CE(24:5)	CE	rs7744440	6	11038511	11038278	G	T	0.253	-0.263651	0.0249128	8.85965e-26	-0.297271	0.0247109	1.50524e-32	-0.260981	0.025012	1.67658e-25
9341	CE(24:5)	CE	rs3798720	6	11040002	11039769	A	G	0.434	-0.238012	0.0221513	1.36551e-26	-0.282772	0.0219046	3.20572e-37	-0.23588	0.0222356	2.76498e-26
9342	CE(24:5)	CE	rs3798721	6	11040183	11039950	C	A	0.244	-0.273773	0.0251717	4.12175e-27	-0.305416	0.024972	1.50939e-33	-0.270425	0.0252722	1.05083e-26
9343	CE(24:5)	CE	rs3798722	6	11040423	11040190	G	A	0.253	-0.264234	0.0249185	7.11911e-26	-0.297725	0.0247168	1.25658e-32	-0.261593	0.0250177	1.33528e-25
9344	CE(24:5)	CE	rs28444611	6	11040767	11040534	G	T	0.24	-0.284414	0.025268	6.67628e-29	-0.319165	0.0250588	3.1793e-36	-0.280665	0.025369	2.17267e-28
9345	CE(24:5)	CE	rs3798723	6	11041720	11041487	A	G	0.244	-0.273923	0.0251753	3.92921e-27	-0.305835	0.0249748	1.25385e-33	-0.270528	0.0252759	1.02339e-26
9346	CE(24:5)	CE	rs9366716	6	11042418	11042185	T	C	0.24	-0.284522	0.0252815	6.79775e-29	-0.318919	0.0250738	3.91605e-36	-0.280738	0.0253825	2.24432e-28
9347	CE(24:5)	CE	rs9393903	6	11042909	11042676	A	G	0.24	-0.283659	0.0252823	9.9157e-29	-0.318283	0.0250741	5.34637e-36	-0.27985	0.0253832	3.29123e-28
9348	CE(24:5)	CE	rs9468308	6	11044068	11043835	G	T	0.254	-0.262221	0.0249412	1.85315e-25	-0.296704	0.0247366	2.3873e-32	-0.259581	0.0250404	3.35647e-25
9349	CE(24:5)	CE	rs9295763	6	11045192	11044959	C	G	0.434	-0.235863	0.0222216	5.3646e-26	-0.282277	0.0219689	6.90966e-37	-0.23371	0.0223059	1.07354e-25
9350	CE(24:5)	CE	rs9295764	6	11045196	11044963	G	A	0.434	-0.236002	0.0222284	5.19466e-26	-0.282477	0.0219755	6.46154e-37	-0.233886	0.0223127	1.02255e-25
9351	CE(24:5)	CE	rs1812685	6	11047476	11047243	C	T	0.433	-0.236251	0.0221572	3.22844e-26	-0.280202	0.0219117	1.46478e-36	-0.234007	0.0222416	6.83692e-26
9352	CE(24:5)	CE	rs6920155	6	11047956	11047723	A	C	0.432	-0.237314	0.0221864	2.24726e-26	-0.278073	0.0219491	6.21553e-36	-0.234976	0.0222706	5.01796e-26
9353	CE(24:5)	CE	rs2147041	6	11050523	11050290	G	A	0.432	-0.235124	0.0221377	4.932e-26	-0.277197	0.0219042	6.8011e-36	-0.232916	0.0222221	1.03261e-25
9354	CE(24:5)	CE	rs4601123	6	11050803	11050570	C	G	0.238	-0.282873	0.0253697	2.10115e-28	-0.314447	0.0251774	5.93118e-35	-0.279032	0.025471	7.01226e-28
9355	CE(24:5)	CE	rs6456809	6	11052222	11051989	T	A	0.771	-0.18619	0.0265625	2.74287e-12	-0.180807	0.0265131	1.03734e-11	-0.191115	0.026662	4.4258e-13
9356	CE(24:5)	CE	rs6456810	6	11052418	11052185	A	C	0.431	-0.234371	0.0221486	7.43203e-26	-0.275956	0.0219159	1.48558e-35	-0.232323	0.0222331	1.4337e-25
9357	CE(24:5)	CE	rs146655629	6	11054745	11054512	T	C	0.237	-0.284804	0.0254127	1.11658e-28	-0.315367	0.0252233	4.91802e-35	-0.281085	0.0255143	3.59805e-28
9358	CE(24:5)	CE	rs9368564	6	11060283	11060050	G	A	0.238	-0.283082	0.0253818	2.0161e-28	-0.314976	0.0251896	4.83226e-35	-0.279109	0.0254831	7.17952e-28
9359	CE(24:5)	CE	rs9380073	6	11062150	11061917	T	C	0.237	-0.281922	0.0254089	3.78852e-28	-0.314317	0.0252153	7.70915e-35	-0.278001	0.0255105	1.29811e-27
9360	CE(24:5)	CE	rs9380074	6	11062201	11061968	C	T	0.431	-0.233104	0.0221455	1.32089e-25	-0.275973	0.0219125	1.39522e-35	-0.230686	0.0222299	3.00522e-25
9361	CE(24:5)	CE	rs7752895	6	11064780	11064547	T	C	0.43	-0.232484	0.0221598	1.88679e-25	-0.274838	0.0219286	2.88734e-35	-0.230299	0.0222442	3.84374e-25
9362	CE(24:5)	CE	rs6900220	6	11065138	11064905	C	T	0.431	-0.231888	0.022157	2.45972e-25	-0.275015	0.0219241	2.55842e-35	-0.229483	0.0222413	5.51046e-25
9363	CE(24:5)	CE	rs9393915	6	11072322	11072089	T	C	0.237	-0.277301	0.0254718	3.60562e-27	-0.310619	0.0252759	6.46888e-34	-0.273137	0.0255734	1.29647e-26
9364	CE(24:5)	CE	rs2327333	6	11072895	11072662	A	C	0.421	-0.238581	0.0221571	1.04219e-26	-0.280953	0.0219221	9.01764e-37	-0.235785	0.0222418	2.98088e-26
9365	CE(24:5)	CE	rs7767047	6	11073223	11072990	T	G	0.43	-0.233048	0.0221616	1.4624e-25	-0.275667	0.0219286	1.83112e-35	-0.230735	0.022246	3.17284e-25
9366	CE(24:5)	CE	rs6456821	6	11073355	11073122	G	A	0.771	-0.186171	0.0266951	3.53466e-12	-0.180609	0.0266471	1.38648e-11	-0.191345	0.0267941	5.36702e-13
9367	CE(24:5)	CE	rs4713165	6	11074302	11074069	C	T	0.42	-0.239591	0.0221807	7.22848e-27	-0.279264	0.0219525	2.8607e-36	-0.236833	0.0222654	2.04963e-26
9368	CE(24:5)	CE	rs4711171	6	11074347	11074114	T	C	0.43	-0.232992	0.0221598	1.48695e-25	-0.275579	0.0219269	1.89525e-35	-0.230667	0.0222443	3.24711e-25
9369	CE(24:5)	CE	rs2024980	6	11074688	11074455	C	T	0.42	-0.239629	0.0221781	7.00005e-27	-0.279305	0.0219498	2.73888e-36	-0.236789	0.0222628	2.06579e-26
9370	CE(24:5)	CE	rs57896541	6	11075017	11074784	C	T	0.421	-0.238474	0.0221509	1.06105e-26	-0.280783	0.0219161	9.45182e-37	-0.235715	0.0222356	2.98579e-26
9371	CE(24:5)	CE	rs60273772	6	11075152	11074919	C	T	0.42	-0.2396	0.0221764	7.03259e-27	-0.279272	0.0219481	2.75358e-36	-0.236736	0.0222611	2.10035e-26
9372	CE(24:5)	CE	rs61390967	6	11075200	11074967	G	A	0.42	-0.239589	0.0221763	7.06672e-27	-0.279258	0.021948	2.77291e-36	-0.236726	0.022261	2.10873e-26
9373	CE(24:5)	CE	rs1321535	6	11076026	11075793	G	T	0.42	-0.239404	0.0221743	7.63604e-27	-0.27905	0.0219461	3.07084e-36	-0.236437	0.022259	2.39121e-26
9374	CE(24:5)	CE	rs17675361	6	11078237	11078004	A	G	0.237	-0.279716	0.0254484	1.13787e-27	-0.311834	0.0252562	3.08527e-34	-0.275466	0.0255497	4.46404e-27
9375	CE(24:5)	CE	rs12665478	6	11080825	11080592	A	G	0.42	-0.239273	0.0221599	7.53016e-27	-0.278868	0.0219321	3.04283e-36	-0.236297	0.0222447	2.37728e-26
9376	CE(24:5)	CE	rs9348807	6	11082322	11082089	A	G	0.422	-0.238684	0.0222456	1.55262e-26	-0.281242	0.0220105	1.41288e-36	-0.235795	0.02233	4.58819e-26
9377	CE(24:5)	CE	rs12526913	6	11082924	11082691	G	A	0.422	-0.238749	0.0222604	1.62235e-26	-0.281363	0.0220251	1.46269e-36	-0.235872	0.0223447	4.75776e-26
9378	CE(24:5)	CE	rs9348808	6	11083472	11083239	G	A	0.429	-0.232798	0.022339	3.88199e-25	-0.276728	0.0221036	3.40448e-35	-0.230609	0.0224231	7.7347e-25
9379	CE(24:5)	CE	rs9357069	6	11083486	11083253	C	T	0.419	-0.240188	0.0223659	1.40683e-26	-0.28104	0.0221351	3.86873e-36	-0.23752	0.0224503	3.71696e-26
9380	CE(24:5)	CE	rs4713169	6	11084554	11084321	C	G	0.422	-0.236263	0.0223836	9.6326e-26	-0.277744	0.022155	2.689e-35	-0.233347	0.0224678	2.75328e-25
9381	CE(24:5)	CE	rs4713170	6	11085511	11085278	G	A	0.431	-0.232933	0.0224076	5.01016e-25	-0.276255	0.0221744	6.87386e-35	-0.230485	0.0224914	1.12183e-24
9382	CE(24:5)	CE	rs7770142	6	11086033	11085800	A	G	0.42	-0.239504	0.0224909	3.59304e-26	-0.280107	0.0222628	1.49765e-35	-0.236435	0.0225747	1.11935e-25
9383	CE(24:5)	CE	rs9366722	6	11087780	11087547	T	C	0.245	-0.273218	0.0259985	1.7402e-25	-0.306737	0.0258092	6.4172e-32	-0.270187	0.0260963	3.83338e-25
9384	CE(24:5)	CE	rs58664468	6	11088007	11087774	A	C	0.233	-0.284236	0.0263471	9.7372e-27	-0.313017	0.0261699	2.77932e-32	-0.279557	0.0264468	4.09253e-26
9385	CE(24:5)	CE	rs72825108	6	11088419	11088186	A	G	0.235	-0.281452	0.026275	2.20209e-26	-0.313761	0.0260902	1.31765e-32	-0.276942	0.0263746	8.4777e-26
9386	CE(24:5)	CE	rs55914027	6	11088421	11088188	A	C	0.423	-0.237516	0.0226096	1.6096e-25	-0.281408	0.0223741	1.59352e-35	-0.234558	0.022693	4.57484e-25
9387	CE(24:5)	CE	rs56190003	6	11088533	11088300	C	T	0.421	-0.238787	0.0226747	1.22658e-25	-0.279981	0.0224451	5.56048e-35	-0.235686	0.0227579	3.72593e-25
9388	CE(24:5)	CE	rs13362715	6	11088630	11088397	T	C	0.235	-0.281003	0.0263425	3.51192e-26	-0.313426	0.0261586	2.20052e-32	-0.276461	0.0264418	1.34733e-25
9389	CE(24:5)	CE	rs12660775	6	11088903	11088670	A	G	0.233	-0.283637	0.0264685	2.08184e-26	-0.312458	0.0262931	6.76874e-32	-0.278835	0.0265676	8.93291e-26
9390	CE(24:5)	CE	rs4711177	6	11089128	11088895	T	A	0.423	-0.236159	0.0226988	4.54833e-25	-0.280125	0.0224654	5.8375e-35	-0.233222	0.0227818	1.24759e-24
9391	CE(24:5)	CE	rs7748694	6	11089338	11089105	T	G	0.233	-0.283237	0.0264959	2.73973e-26	-0.312122	0.0263209	9.05102e-32	-0.278539	0.026595	1.12018e-25
9392	CE(24:5)	CE	rs7749936	6	11089345	11089112	G	C	0.233	-0.28321	0.0264968	2.7802e-26	-0.312075	0.026322	9.28613e-32	-0.278545	0.026596	1.12228e-25
9393	CE(24:5)	CE	rs111676697	6	11089529	11089296	T	G	0.233	-0.283162	0.026501	2.88444e-26	-0.312012	0.0263263	9.76476e-32	-0.278443	0.0266004	1.18866e-25
9394	CE(24:6)	CE	rs174528	11	61543499	61776027	C	T	0.378	-0.221699	0.022621	2.19005e-22	-0.206904	0.0226438	1.10195e-19	-0.206141	0.0226578	6.7667e-20
9395	CE(24:6)	CE	rs174529	11	61543961	61776489	C	T	0.374	-0.223557	0.0226142	9.63712e-23	-0.207915	0.0226406	7.23924e-20	-0.20794	0.0226511	3.21052e-20
9396	CE(24:6)	CE	rs174530	11	61546592	61779120	G	A	0.371	-0.225077	0.0225671	4.11375e-23	-0.210695	0.022592	1.96155e-20	-0.209587	0.0226041	1.38348e-20
9397	CE(24:6)	CE	rs108499	11	61547237	61779765	T	C	0.341	-0.205527	0.022931	4.98363e-19	-0.18971	0.0229556	1.97397e-16	-0.190744	0.0229689	6.56541e-17
9398	CE(24:6)	CE	rs174533	11	61549025	61781553	A	G	0.348	-0.223806	0.0226887	1.14973e-22	-0.209724	0.0227144	4.38266e-20	-0.207162	0.0227266	5.78224e-20
9399	CE(24:6)	CE	rs174534	11	61549458	61781986	G	A	0.351	-0.205347	0.0226642	2.11948e-19	-0.188696	0.0226919	1.30578e-16	-0.189778	0.0227021	4.15442e-17
9400	CE(24:6)	CE	rs174535	11	61551356	61783884	C	T	0.351	-0.222927	0.0226465	1.36832e-22	-0.207979	0.0226727	7.45972e-20	-0.206349	0.0226843	6.85621e-20
9401	CE(24:6)	CE	rs174536	11	61551927	61784455	C	A	0.349	-0.222263	0.0226757	2.08325e-22	-0.2084	0.0226998	7.03041e-20	-0.205547	0.0227135	1.04752e-19
9402	CE(24:6)	CE	rs174537	11	61552680	61785208	T	G	0.346	-0.224666	0.0226828	7.71608e-23	-0.210486	0.0227081	3.14745e-20	-0.207893	0.0227208	4.22721e-20
9403	CE(24:6)	CE	rs102275	11	61557803	61790331	C	T	0.352	-0.216862	0.0226093	1.51609e-21	-0.203723	0.0226288	3.44424e-19	-0.200129	0.0226471	6.94723e-19
9404	CE(24:6)	CE	rs102274	11	61557826	61790354	C	T	0.346	-0.223655	0.0226882	1.21213e-22	-0.210118	0.0227118	3.68648e-20	-0.206853	0.0227261	6.52676e-20
9405	CE(24:6)	CE	rs174538	11	61560081	61792609	A	G	0.319	-0.201868	0.0230754	3.20991e-18	-0.18641	0.023099	9.36879e-16	-0.185224	0.0231143	7.05367e-16
9406	CE(24:6)	CE	rs4246215	11	61564299	61796827	T	G	0.364	-0.220691	0.0224853	1.78522e-22	-0.203884	0.0225169	2.1342e-19	-0.205377	0.0225229	5.61803e-20
9407	CE(24:6)	CE	rs174541	11	61565908	61798436	C	T	0.364	-0.219777	0.0224855	2.6475e-22	-0.203553	0.0225157	2.42366e-19	-0.20438	0.0225231	8.38487e-20
9408	CE(24:6)	CE	rs174544	11	61567753	61800281	A	C	0.308	-0.224613	0.0234138	1.47487e-21	-0.211161	0.0234353	3.15712e-19	-0.20947	0.0234528	3.0068e-19
9409	CE(24:6)	CE	rs174545	11	61569306	61801834	G	C	0.346	-0.224577	0.0226898	8.22043e-23	-0.210894	0.0227138	2.7175e-20	-0.207695	0.0227278	4.69465e-20
9410	CE(24:6)	CE	rs174546	11	61569830	61802358	T	C	0.346	-0.224579	0.0226898	8.21428e-23	-0.210896	0.0227138	2.71526e-20	-0.207687	0.0227277	4.70858e-20
9411	CE(24:6)	CE	rs174547	11	61570783	61803311	C	T	0.345	-0.224552	0.0226905	8.33555e-23	-0.210879	0.0227145	2.74081e-20	-0.207682	0.0227285	4.73165e-20
9412	CE(24:6)	CE	rs174548	11	61571348	61803876	G	C	0.314	-0.221313	0.0233541	4.38569e-21	-0.207656	0.0233742	9.65413e-19	-0.206145	0.0233928	8.61351e-19
9413	CE(24:6)	CE	rs174549	11	61571382	61803910	A	G	0.309	-0.223562	0.0234227	2.32853e-21	-0.210226	0.023444	4.62961e-19	-0.208345	0.0234616	4.73727e-19
9414	CE(24:6)	CE	rs174550	11	61571478	61804006	C	T	0.345	-0.224506	0.0226915	8.53878e-23	-0.21085	0.0227154	2.78408e-20	-0.207622	0.0227295	4.86468e-20
9415	CE(24:6)	CE	rs4564341	11	61573540	61806068	T	C	0.084	-0.23139	0.0399105	7.33054e-09	-0.217587	0.039914	5.35272e-08	-0.213108	0.039983	5.15202e-08
9416	CE(24:6)	CE	rs174553	11	61575158	61807686	G	A	0.345	-0.2243	0.0226915	9.33e-23	-0.210729	0.0227151	2.92089e-20	-0.207393	0.0227295	5.32781e-20
9417	CE(24:6)	CE	rs174554	11	61579463	61811991	G	A	0.345	-0.224955	0.0226803	6.72906e-23	-0.211655	0.0227031	1.92615e-20	-0.208114	0.0227183	3.83592e-20
9418	CE(24:6)	CE	rs174555	11	61579760	61812288	C	T	0.309	-0.222746	0.0234259	3.27482e-21	-0.209238	0.0234471	6.81364e-19	-0.20753	0.0234648	6.50397e-19
9419	CE(24:6)	CE	rs174556	11	61580635	61813163	T	C	0.308	-0.222705	0.0234165	3.21964e-21	-0.209682	0.0234364	5.57222e-19	-0.207547	0.0234554	6.26497e-19
9420	CE(24:6)	CE	rs174559	11	61581656	61814184	A	G	0.282	-0.202406	0.0239504	3.96917e-17	-0.187292	0.0239714	7.03888e-15	-0.187158	0.0239906	3.78365e-15
9421	CE(24:6)	CE	rs174560	11	61581764	61814292	C	T	0.313	-0.220423	0.0233591	6.39088e-21	-0.206625	0.023379	1.44966e-18	-0.205196	0.0233979	1.24929e-18
9422	CE(24:6)	CE	rs174561	11	61582708	61815236	C	T	0.309	-0.222578	0.0234306	3.56858e-21	-0.209106	0.0234516	7.27507e-19	-0.207364	0.0234695	7.03047e-19
9423	CE(24:6)	CE	rs174562	11	61585144	61817672	G	A	0.345	-0.223831	0.022694	1.15522e-22	-0.210407	0.0227171	3.35948e-20	-0.206957	0.022732	6.39828e-20
9424	CE(24:6)	CE	rs174564	11	61588305	61820833	G	A	0.349	-0.22136	0.0226772	3.10216e-22	-0.208636	0.0226977	6.42167e-20	-0.204421	0.0227151	1.64335e-19
9425	CE(24:6)	CE	rs28456	11	61589481	61822009	G	A	0.313	-0.217935	0.0233746	1.84853e-20	-0.206591	0.0233889	1.53979e-18	-0.202719	0.0234133	3.29044e-18
9426	CE(24:6)	CE	rs174565	11	61591636	61824164	G	C	0.138	-0.207907	0.0316944	6.19972e-11	-0.195128	0.0316988	8.419e-10	-0.19036	0.0317495	1.09256e-09
9427	CE(24:6)	CE	rs174566	11	61592362	61824890	G	A	0.351	-0.220168	0.02263	4.19953e-22	-0.207232	0.0226489	9.44784e-20	-0.203399	0.0226679	2.0797e-19
9428	CE(24:6)	CE	rs174567	11	61593005	61825533	G	A	0.351	-0.22035	0.0226303	3.89182e-22	-0.207696	0.0226487	7.83411e-20	-0.203576	0.0226681	1.94123e-19
9429	CE(24:6)	CE	rs174568	11	61593816	61826344	T	C	0.346	-0.22154	0.0226796	2.91846e-22	-0.209313	0.0226982	4.94716e-20	-0.204835	0.0227176	1.40845e-19
9430	CE(24:6)	CE	rs99780	11	61596633	61829161	T	C	0.351	-0.218718	0.0226223	7.47475e-22	-0.206067	0.0226398	1.45259e-19	-0.201885	0.0226602	3.66648e-19
9431	CE(24:6)	CE	rs174570	11	61597212	61829740	T	C	0.138	-0.207407	0.0316439	6.42315e-11	-0.194951	0.0316479	8.19421e-10	-0.18981	0.031699	1.14599e-09
9432	CE(24:6)	CE	rs1535	11	61597972	61830500	G	A	0.348	-0.222472	0.0226681	1.90255e-22	-0.208911	0.0226914	5.71556e-20	-0.20568	0.022706	9.6746e-20
9433	CE(24:6)	CE	rs174572	11	61598288	61830816	T	C	0.26	-0.175546	0.0248882	2.04411e-12	-0.16522	0.0248933	3.63411e-11	-0.163164	0.0249279	3.29892e-11
9434	CE(24:6)	CE	rs174573	11	61600327	61832855	A	G	0.26	-0.175568	0.024889	2.0372e-12	-0.16465	0.0248949	4.255e-11	-0.163063	0.0249287	3.39322e-11
9435	CE(24:6)	CE	rs174574	11	61600342	61832870	C	A	0.646	0.219103	0.022664	7.63594e-22	0.204999	0.0226853	2.63931e-19	0.202361	0.0227017	3.51639e-19
9436	CE(24:6)	CE	rs2524296	11	61601378	61833906	T	C	0.088	-0.215999	0.0389756	3.23771e-08	-0.20117	0.0389799	2.6125e-07	-0.197162	0.0390461	2.30305e-07
9437	CE(24:6)	CE	rs2845574	11	61601872	61834400	T	C	0.087	-0.214345	0.0390026	4.20052e-08	-0.199793	0.0390063	3.20569e-07	-0.195947	0.0390731	2.75554e-07
9438	CE(24:6)	CE	rs2845573	11	61601908	61834436	G	A	0.088	-0.215211	0.0389654	3.59911e-08	-0.200262	0.0389697	2.93403e-07	-0.196527	0.0390357	2.48887e-07
9439	CE(24:6)	CE	rs174575	11	61602003	61834531	G	C	0.264	-0.172455	0.0247956	4.10923e-12	-0.162957	0.0247984	5.67508e-11	-0.159787	0.024835	6.86686e-11
9440	CE(24:6)	CE	rs2727270	11	61603237	61835765	T	C	0.125	-0.234893	0.0331488	1.66959e-12	-0.225913	0.0331517	1.11254e-11	-0.220405	0.0332063	1.78544e-11
9441	CE(24:6)	CE	rs2727271	11	61603358	61835886	T	A	0.125	-0.234819	0.0331465	1.69038e-12	-0.225837	0.0331494	1.12656e-11	-0.220342	0.033204	1.80245e-11
9442	CE(24:6)	CE	rs174576	11	61603510	61836038	A	C	0.352	-0.219932	0.0226613	5.45663e-22	-0.206149	0.022683	1.69141e-19	-0.20305	0.022699	2.66128e-19
9443	CE(24:6)	CE	rs2524299	11	61604782	61837310	T	A	0.128	-0.227784	0.032832	4.73012e-12	-0.219303	0.0328318	2.78822e-11	-0.213589	0.0328884	4.62243e-11
9444	CE(24:6)	CE	rs174577	11	61604814	61837342	A	C	0.353	-0.221224	0.0226284	2.72314e-22	-0.206252	0.0226525	1.44419e-19	-0.204421	0.0226661	1.38032e-19
9445	CE(24:6)	CE	rs2072113	11	61604967	61837495	T	C	0.125	-0.235793	0.0331169	1.30375e-12	-0.225474	0.0331217	1.16465e-11	-0.221207	0.0331744	1.45346e-11
9446	CE(24:6)	CE	rs2072114	11	61605215	61837743	G	A	0.132	-0.232866	0.0322474	6.34393e-13	-0.218229	0.0322608	1.57392e-11	-0.218471	0.0323034	7.61971e-12
9447	CE(24:6)	CE	rs174578	11	61605499	61838027	A	T	0.354	-0.220046	0.022617	4.26714e-22	-0.204999	0.022641	2.26984e-19	-0.203273	0.0226548	2.08605e-19
9448	CE(24:6)	CE	rs174580	11	61606642	61839170	G	A	0.354	-0.221698	0.0226439	2.35007e-22	-0.206696	0.0226681	1.26855e-19	-0.205027	0.0226816	1.1479e-19
9449	CE(24:6)	CE	rs174581	11	61606683	61839211	A	G	0.354	-0.222048	0.0226523	2.09641e-22	-0.207167	0.0226762	1.08288e-19	-0.205377	0.02269	1.02962e-19
9450	CE(24:6)	CE	rs174583	11	61609750	61842278	T	C	0.354	-0.221761	0.0227461	3.55295e-22	-0.207592	0.0227677	1.29858e-19	-0.205055	0.0227836	1.632e-19
9451	CE(24:6)	CE	rs174584	11	61610750	61843278	A	G	0.356	-0.221861	0.0227349	3.20036e-22	-0.207098	0.0227565	1.50472e-19	-0.205244	0.0227723	1.4559e-19
9452	CE(24:6)	CE	rs2845572	11	61614595	61847123	A	G	0.094	-0.21135	0.0378333	2.57146e-08	-0.204987	0.0378223	6.60705e-08	-0.193347	0.0378999	1.75403e-07
9453	CE(24:6)	CE	rs2851682	11	61616012	61848540	G	A	0.096	-0.220417	0.0375506	4.9436e-09	-0.211998	0.0375448	1.83908e-08	-0.202349	0.0376168	3.93043e-08
9454	CE(24:6)	CE	rs174591	11	61617676	61850204	A	T	0.258	-0.169161	0.0254095	3.12092e-11	-0.15596	0.0254151	9.1992e-10	-0.156777	0.0254487	3.94271e-10
9455	CE(24:6)	CE	rs174592	11	61618608	61851136	G	A	0.375	-0.218017	0.022664	1.19866e-21	-0.205195	0.0226774	2.42759e-19	-0.201877	0.0227009	4.23592e-19
9456	CE(24:6)	CE	rs174593	11	61618831	61851359	C	T	0.274	-0.167009	0.02496	2.49214e-11	-0.154736	0.0249643	6.26192e-10	-0.155513	0.0249987	2.69716e-10
9457	CE(24:6)	CE	rs174594	11	61619829	61852357	A	C	0.623	0.212324	0.0227029	1.45438e-20	0.200589	0.0227127	1.64513e-18	0.196106	0.0227397	4.42164e-18
9458	CE(24:6)	CE	rs174598	11	61621194	61853722	A	G	0.33	-0.193039	0.0232531	1.41357e-16	-0.179569	0.0232658	1.52889e-14	-0.176766	0.0232912	1.94223e-14
9459	CE(24:6)	CE	rs174599	11	61621556	61854084	C	G	0.376	-0.217237	0.0227203	2.07249e-21	-0.204175	0.0227337	4.41822e-19	-0.201319	0.022757	6.38072e-19
9460	CE(24:6)	CE	rs174600	11	61622227	61854755	C	T	0.33	-0.194639	0.0232568	8.07727e-17	-0.181872	0.0232681	7.14166e-15	-0.178753	0.0232949	1.02004e-14
9461	CE(24:6)	CE	rs174601	11	61623140	61855668	T	C	0.374	-0.219181	0.0227668	1.11231e-21	-0.207461	0.0227773	1.41577e-19	-0.203372	0.0228033	3.37529e-19
9462	CE(24:6)	CE	rs2526678	11	61623793	61856321	A	G	0.091	-0.220742	0.0392762	2.12663e-08	-0.214972	0.0392656	4.85847e-08	-0.203025	0.0393431	1.28552e-07
9463	CE(24:6)	CE	rs97384	11	61624181	61856709	C	T	0.623	0.21504	0.02289	9.63207e-21	0.202309	0.0229009	1.58121e-18	0.199877	0.0229274	1.96481e-18
9464	CE(24:6)	CE	rs174603	11	61626206	61858734	A	G	0.312	-0.151382	0.0235919	1.56889e-10	-0.140779	0.0235943	2.67701e-09	-0.138962	0.0236304	2.19125e-09
9465	CE(24:6)	CE	rs174604	11	61626270	61858798	G	C	0.365	-0.18443	0.0227514	7.08703e-16	-0.166943	0.0227747	2.85474e-13	-0.171811	0.0227888	2.8419e-14
9466	CE(24:6)	CE	rs174605	11	61626921	61859449	T	G	0.291	-0.135094	0.0238991	1.6968e-08	-0.130587	0.0238925	4.93488e-08	-0.123415	0.0239383	1.3188e-07
9467	CE(24:6)	CE	rs174606	11	61626973	61859501	T	G	0.46	-0.148755	0.0220953	1.86644e-11	-0.13367	0.0221032	1.59137e-09	-0.140213	0.022131	1.29802e-10
9468	CE(24:6)	CE	rs174608	11	61627484	61860012	G	A	0.293	-0.137353	0.0237482	7.88497e-09	-0.131155	0.0237444	3.5549e-08	-0.126009	0.0237873	6.15742e-08
9469	CE(24:6)	CE	rs174609	11	61627811	61860339	C	T	0.461	-0.150144	0.0220362	1.07225e-11	-0.133962	0.0220465	1.33335e-09	-0.14173	0.0220717	7.45459e-11
9470	CE(24:6)	CE	rs174610	11	61627833	61860361	G	A	0.461	-0.150168	0.0220324	1.05575e-11	-0.134088	0.0220426	1.27843e-09	-0.141811	0.022068	7.22629e-11
9471	CE(24:6)	CE	rs174611	11	61627881	61860409	C	T	0.293	-0.136355	0.0237035	9.47104e-09	-0.130262	0.0236995	4.14328e-08	-0.125073	0.0237426	7.22263e-08
9472	CE(24:6)	CE	rs174612	11	61628266	61860794	G	C	0.461	-0.150014	0.0220322	1.10758e-11	-0.133957	0.0220423	1.32596e-09	-0.141677	0.0220678	7.51514e-11
9473	CE(24:6)	CE	rs174613	11	61628492	61861020	A	G	0.461	-0.15116	0.0220397	7.85918e-12	-0.135149	0.0220499	9.59985e-10	-0.142643	0.0220753	5.72843e-11
9474	CE(24:6)	CE	rs174614	11	61628915	61861443	C	T	0.461	-0.151855	0.0220508	6.46668e-12	-0.135809	0.0220611	8.11705e-10	-0.143351	0.0220864	4.74192e-11
9475	CE(24:6)	CE	rs174615	11	61628964	61861492	A	T	0.461	-0.152005	0.0220486	6.13689e-12	-0.135906	0.022059	7.86975e-10	-0.143496	0.0220843	4.52272e-11
9476	CE(24:6)	CE	rs174616	11	61629122	61861650	A	G	0.461	-0.15199	0.0220517	6.20846e-12	-0.135988	0.0220619	7.72647e-10	-0.143489	0.0220873	4.55869e-11
9477	CE(24:6)	CE	rs174617	11	61629166	61861694	G	A	0.461	-0.151866	0.0220488	6.41486e-12	-0.135509	0.0220596	8.81474e-10	-0.143384	0.0220844	4.67769e-11
9478	CE(24:6)	CE	rs174618	11	61629322	61861850	C	T	0.441	-0.130805	0.0221146	3.54106e-09	-0.122039	0.0221124	3.58868e-08	-0.123307	0.0221505	1.37281e-08
9479	CE(24:6)	CE	rs174619	11	61629666	61862194	G	A	0.543	0.149844	0.0221113	1.37779e-11	0.135263	0.0221179	1.04576e-09	0.14148	0.022147	9.24318e-11
9480	CE(24:6)	CE	rs174620	11	61629747	61862275	G	A	0.44	-0.132429	0.0221153	2.26861e-09	-0.123378	0.0221137	2.54528e-08	-0.124909	0.0221512	9.08093e-09
9481	CE(24:6)	CE	rs174621	11	61630104	61862632	A	G	0.222	-0.150084	0.0263004	1.2158e-08	-0.142917	0.0262957	5.72245e-08	-0.141117	0.0263429	4.4437e-08
9482	CE(24:6)	CE	rs174622	11	61631927	61864455	A	G	0.222	-0.148974	0.0262723	1.50028e-08	-0.142055	0.0262675	6.64933e-08	-0.140096	0.0263149	5.3284e-08
9483	CE(24:6)	CE	rs174623	11	61635294	61867822	A	G	0.543	0.151743	0.0219986	5.96646e-12	0.135014	0.02201	9.27634e-10	0.143323	0.0220346	4.32423e-11
9484	CE(24:6)	CE	rs174625	11	61636013	61868541	T	A	0.575	0.124288	0.0222738	2.52513e-08	0.11789	0.0222689	1.24683e-07	0.116797	0.02231	8.61828e-08
9485	CE(24:6)	CE	rs174626	11	61637057	61869585	A	G	0.544	0.146463	0.021976	2.95793e-11	0.131591	0.0219842	2.32572e-09	0.138481	0.022012	1.7258e-10
9486	CE(24:6)	CE	rs422249	11	61639488	61872016	C	T	0.657	0.151317	0.0228315	3.9117e-11	0.145269	0.0228327	2.22723e-10	0.139858	0.0228697	5.22353e-10
9487	CE(24:6)	CE	rs174448	11	61639573	61872101	A	G	0.637	0.16675	0.0225184	1.63087e-13	0.152542	0.0225366	1.51174e-11	0.154783	0.0225562	3.85533e-12
9488	CE(24:6)	CE	rs174449	11	61640379	61872907	A	G	0.641	0.170411	0.0224485	4.04233e-14	0.156143	0.0224669	4.3394e-12	0.158493	0.0224864	1.04288e-12
9489	CE(24:6)	CE	rs174450	11	61641542	61874070	T	G	0.537	0.13299	0.0218655	1.27979e-09	0.12171	0.021866	2.76847e-08	0.125431	0.0219018	5.44537e-09
9490	CE(24:6)	CE	rs174634	11	61647387	61879915	C	G	0.744	0.146029	0.0249148	4.8816e-09	0.130922	0.0249219	1.55225e-07	0.138023	0.0249565	1.6869e-08
9491	CE(24:6)	CE	rs174635	11	61647427	61879955	G	T	0.744	0.146015	0.0249138	4.89113e-09	0.130909	0.0249209	1.55477e-07	0.138	0.0249554	1.69356e-08
9492	CE(24:6)	CE	rs174454	11	61650747	61883275	A	G	0.75	0.152165	0.025075	1.39127e-09	0.136435	0.0250848	5.62323e-08	0.144108	0.0251169	5.12038e-09
9493	CE(24:6)	CE	rs1000778	11	61655305	61887833	G	A	0.742	0.145481	0.024661	3.88082e-09	0.129605	0.0246678	1.54531e-07	0.137426	0.0247026	1.40109e-08
9494	CE(24:6)	CE	rs174455	11	61656117	61888645	A	G	0.64	0.149475	0.0226311	4.46746e-11	0.136373	0.0226372	1.85851e-09	0.138452	0.0226686	5.48315e-10
9495	CE(24:6)	CE	rs174456	11	61656182	61888710	A	C	0.742	0.145751	0.0246844	3.75871e-09	0.129799	0.0246914	1.52146e-07	0.13773	0.024726	1.34623e-08
9496	CE(24:6)	CE	rs1151144	11	61656585	61889113	C	T	0.742	0.145998	0.0247062	3.65113e-09	0.12997	0.0247131	1.50277e-07	0.137966	0.0247477	1.31091e-08
9497	CE(24:6)	CE	rs1295988	11	61656658	61889186	C	A	0.742	0.146052	0.0247116	3.63209e-09	0.130008	0.0247185	1.49965e-07	0.138049	0.0247532	1.29527e-08
9498	CE(24:6)	CE	rs174457	11	61656975	61889503	C	T	0.742	0.146036	0.0247284	3.73519e-09	0.129898	0.0247355	1.56648e-07	0.13801	0.02477	1.33529e-08
9499	CE(24:6)	CE	rs174458	11	61656995	61889523	T	C	0.691	0.15134	0.023516	1.35845e-10	0.138001	0.0235217	4.78499e-09	0.141414	0.0235552	1.04144e-09
9500	CE(24:6)	CE	rs174459	11	61657050	61889578	T	C	0.742	0.146297	0.0247443	3.58712e-09	0.130111	0.0247515	1.52305e-07	0.138228	0.0247859	1.29622e-08
9501	CE(24:6)	CE	rs174460	11	61657110	61889638	T	C	0.691	0.151703	0.0235207	1.23857e-10	0.138402	0.0235262	4.3509e-09	0.141759	0.0235599	9.59136e-10
9502	CE(24:6)	CE	rs174461	11	61657401	61889929	C	A	0.742	0.146633	0.0247501	3.33174e-09	0.130459	0.0247571	1.42083e-07	0.138513	0.0247917	1.22287e-08
9503	CE(24:6)	CE	rs174463	11	61657838	61890366	A	G	0.742	0.147553	0.024773	2.75054e-09	0.131273	0.0247802	1.22061e-07	0.139418	0.0248146	1.02205e-08
9504	CE(24:6)	CE	rs174464	11	61657926	61890454	G	A	0.742	0.146891	0.0247725	3.23215e-09	0.130633	0.0247797	1.40353e-07	0.138757	0.0248142	1.18987e-08
9505	CE(24:6)	CE	rs174465	11	61658800	61891328	T	C	0.687	0.147999	0.0235351	3.51384e-10	0.135045	0.0235395	1.03448e-08	0.138568	0.0235742	2.22728e-09
9506	CE(24:6)	CE	rs174466	11	61659296	61891824	G	A	0.741	0.147482	0.0247488	2.70159e-09	0.131508	0.024757	1.1277e-07	0.139907	0.0247907	8.84195e-09
9507	CE(24:6)	CE	rs7412	19	45412079	44908822	T	C	0.09	0.0442025	0.0400625	0.26994	0.218851	0.0398693	4.36067e-08	0.321913	0.040127	6.56374e-16
9508	CE(24:6)	CE	rs7745438	6	10957766	10957533	T	C	0.319	-0.138736	0.0240583	8.70589e-09	-0.134344	0.0240452	2.51426e-08	-0.136921	0.0240979	7.08211e-09
9509	CE(24:6)	CE	rs7744622	6	10958013	10957780	A	G	0.264	-0.136866	0.0248445	3.86975e-08	-0.132866	0.0248329	9.49056e-08	-0.134556	0.0248862	3.37368e-08
9510	CE(24:6)	CE	rs9368506	6	10958472	10958239	T	G	0.264	-0.148988	0.0245778	1.48749e-09	-0.142419	0.0245736	7.49671e-09	-0.145428	0.0246199	1.87143e-09
9511	CE(24:6)	CE	rs6918936	6	10960158	10959925	C	G	0.454	-0.147735	0.0219855	2.05224e-11	-0.145359	0.0219688	4.22434e-11	-0.144759	0.0220214	2.7366e-11
9512	CE(24:6)	CE	rs6920247	6	10960173	10959940	G	C	0.454	-0.147817	0.0219828	1.98987e-11	-0.145433	0.0219661	4.10791e-11	-0.144826	0.0220187	2.66752e-11
9513	CE(24:6)	CE	rs4713082	6	10961266	10961033	G	A	0.454	-0.148538	0.0219473	1.47762e-11	-0.146153	0.0219304	3.06932e-11	-0.145543	0.0219833	1.99887e-11
9514	CE(24:6)	CE	rs4711146	6	10961405	10961172	C	T	0.453	-0.149292	0.0219233	1.10814e-11	-0.146201	0.021907	2.88263e-11	-0.146279	0.0219593	1.51991e-11
9515	CE(24:6)	CE	rs9791208	6	10961649	10961416	C	T	0.27	-0.14959	0.0242811	7.99692e-10	-0.143774	0.0242764	3.48996e-09	-0.145886	0.0243229	1.07795e-09
9516	CE(24:6)	CE	rs2295600	6	10962250	10962017	G	A	0.45	-0.15149	0.0219297	5.59345e-12	-0.146934	0.0219158	2.32871e-11	-0.148454	0.0219656	7.86533e-12
9517	CE(24:6)	CE	rs72823376	6	10963440	10963207	T	C	0.27	-0.149565	0.0242832	8.07923e-10	-0.143675	0.0242786	3.59028e-09	-0.145861	0.024325	1.08831e-09
9518	CE(24:6)	CE	rs7774711	6	10965021	10964788	G	A	0.452	-0.148603	0.0218923	1.28931e-11	-0.145643	0.0218763	3.21685e-11	-0.14562	0.0219283	1.74599e-11
9519	CE(24:6)	CE	rs9295733	6	10965447	10965214	A	T	0.452	-0.148601	0.0218924	1.28988e-11	-0.145642	0.0218763	3.21772e-11	-0.145593	0.0219283	1.76099e-11
9520	CE(24:6)	CE	rs2327325	6	10965654	10965421	A	G	0.269	-0.149481	0.0242819	8.23968e-10	-0.14352	0.0242774	3.7253e-09	-0.145785	0.0243236	1.10676e-09
9521	CE(24:6)	CE	rs9468126	6	10966541	10966308	A	T	0.452	-0.148852	0.0219018	1.21686e-11	-0.145867	0.0218857	3.06235e-11	-0.145841	0.0219377	1.66357e-11
9522	CE(24:6)	CE	rs68148747	6	10967020	10966787	T	A	0.449	-0.151981	0.0219175	4.66455e-12	-0.147234	0.021904	2.07569e-11	-0.148953	0.0219534	6.55947e-12
9523	CE(24:6)	CE	rs72823382	6	10967133	10966900	A	G	0.269	-0.150115	0.0243091	7.31343e-10	-0.14408	0.0243048	3.37819e-09	-0.146418	0.0243508	9.8373e-10
9524	CE(24:6)	CE	rs9393818	6	10967918	10967685	G	T	0.449	-0.152096	0.0219215	4.53725e-12	-0.147336	0.0219081	2.02889e-11	-0.149064	0.0219574	6.39105e-12
9525	CE(24:6)	CE	rs9348766	6	10968582	10968349	T	C	0.269	-0.150383	0.0243244	6.99508e-10	-0.144324	0.0243201	3.25233e-09	-0.14669	0.0243661	9.40222e-10
9526	CE(24:6)	CE	rs1238273	6	10968904	10968671	G	A	0.456	-0.148003	0.0219097	1.61675e-11	-0.143731	0.0218954	6.01686e-11	-0.145195	0.0219456	2.05967e-11
9527	CE(24:6)	CE	rs4713103	6	10969141	10968908	T	G	0.452	-0.1493	0.0219253	1.11268e-11	-0.146336	0.0219092	2.7843e-11	-0.146293	0.0219612	1.51914e-11
9528	CE(24:6)	CE	rs17674802	6	10969519	10969286	A	T	0.269	-0.150672	0.0243327	6.58072e-10	-0.144562	0.0243284	3.10473e-09	-0.146968	0.0243743	8.87774e-10
9529	CE(24:6)	CE	rs77750357	6	10969795	10969562	T	C	0.269	-0.150787	0.024337	6.43443e-10	-0.144653	0.0243328	3.0557e-09	-0.147081	0.0243787	8.68513e-10
9530	CE(24:6)	CE	rs80331013	6	10970156	10969923	A	G	0.269	-0.150997	0.0243443	6.16714e-10	-0.144823	0.0243402	2.96218e-09	-0.147296	0.024386	8.31776e-10
9531	CE(24:6)	CE	rs9468136	6	10971948	10971715	A	G	0.45	-0.153047	0.0219758	3.78831e-12	-0.148866	0.0219604	1.41785e-11	-0.150007	0.0220116	5.34033e-12
9532	CE(24:6)	CE	rs9368512	6	10975032	10974799	G	C	0.452	-0.148746	0.0219753	1.47287e-11	-0.146201	0.0219582	3.21812e-11	-0.145838	0.0220111	1.93226e-11
9533	CE(24:6)	CE	rs9368513	6	10975796	10975563	T	C	0.452	-0.148652	0.0219739	1.5127e-11	-0.146284	0.0219566	3.12843e-11	-0.145672	0.0220098	2.02691e-11
9534	CE(24:6)	CE	rs9357040	6	10975958	10975725	G	A	0.275	-0.145248	0.0242701	2.41852e-09	-0.143743	0.0242597	3.49986e-09	-0.141743	0.0243116	2.96098e-09
9535	CE(24:6)	CE	rs6937422	6	10976383	10976150	G	T	0.275	-0.145276	0.0242702	2.40253e-09	-0.143758	0.0242598	3.48769e-09	-0.141758	0.0243116	2.95003e-09
9536	CE(24:6)	CE	rs6932739	6	10976424	10976191	G	A	0.275	-0.145285	0.0242701	2.39696e-09	-0.143764	0.0242598	3.48231e-09	-0.141748	0.0243115	2.95711e-09
9537	CE(24:6)	CE	rs6910806	6	10976532	10976299	T	C	0.275	-0.144989	0.0242827	2.63025e-09	-0.143869	0.0242715	3.45356e-09	-0.141496	0.0243241	3.20176e-09
9538	CE(24:6)	CE	rs9393821	6	10976924	10976691	T	C	0.268	-0.149806	0.0244826	1.05214e-09	-0.144905	0.0244758	3.59165e-09	-0.146326	0.0245243	1.30448e-09
9539	CE(24:6)	CE	rs9393822	6	10977049	10976816	C	T	0.273	-0.149976	0.024361	8.34483e-10	-0.147197	0.0243521	1.68608e-09	-0.146444	0.0244025	1.05636e-09
9540	CE(24:6)	CE	rs1225717	6	10978240	10978007	G	A	0.46	-0.145312	0.0220019	4.47425e-11	-0.142048	0.0219856	1.19158e-10	-0.142378	0.0220378	5.76754e-11
9541	CE(24:6)	CE	rs9393824	6	10978756	10978523	T	C	0.279	-0.132961	0.0241816	4.14303e-08	-0.13143	0.02417	5.88452e-08	-0.129844	0.0242229	4.36029e-08
9542	CE(24:6)	CE	rs66464172	6	10979018	10978785	C	T	0.452	-0.146543	0.021985	2.96283e-11	-0.144665	0.0219657	5.22114e-11	-0.143586	0.022021	3.89229e-11
9543	CE(24:6)	CE	rs8523	6	10981053	10980820	A	G	0.43	-0.149698	0.0221336	1.52341e-11	-0.147812	0.0221115	2.69466e-11	-0.147433	0.0221697	1.63879e-11
9544	CE(24:6)	CE	rs17606561	6	10982359	10982126	A	G	0.235	-0.171943	0.0254811	1.74352e-11	-0.172128	0.0254594	1.64398e-11	-0.169489	0.0255243	1.75144e-11
9545	CE(24:6)	CE	rs1225737	6	10982652	10982419	T	C	0.434	-0.149532	0.0221301	1.59288e-11	-0.150324	0.0221	1.22651e-11	-0.147504	0.022166	1.59194e-11
9546	CE(24:6)	CE	rs3734398	6	10982973	10982740	C	T	0.426	-0.159798	0.0221729	6.67463e-13	-0.162721	0.0221394	2.45123e-13	-0.157395	0.0222089	7.91975e-13
9547	CE(24:6)	CE	rs4532436	6	10983971	10983738	G	C	0.431	-0.15205	0.0221382	7.39888e-12	-0.154519	0.0221047	3.30915e-12	-0.149869	0.0221742	7.85024e-12
9548	CE(24:6)	CE	rs9379992	6	10984330	10984097	A	G	0.432	-0.152383	0.0221364	6.63823e-12	-0.154522	0.0221036	3.29609e-12	-0.150186	0.0221723	7.09432e-12
9549	CE(24:6)	CE	rs2281591	6	10990493	10990260	G	A	0.237	-0.171509	0.025435	1.8146e-11	-0.171608	0.0254125	1.75635e-11	-0.168999	0.0254782	1.83814e-11
9550	CE(24:6)	CE	rs3798707	6	10991935	10991702	T	C	0.432	-0.152361	0.0221437	6.78959e-12	-0.154521	0.0221108	3.3499e-12	-0.150164	0.0221796	7.25097e-12
9551	CE(24:6)	CE	rs2236212	6	10995015	10994782	C	G	0.419	-0.162491	0.0222411	3.22996e-13	-0.162498	0.0222101	3.14028e-13	-0.160079	0.0222771	3.89252e-13
9552	CE(24:6)	CE	rs9295741	6	10997166	10996933	T	C	0.419	-0.162518	0.0222432	3.21707e-13	-0.162533	0.0222121	3.11943e-13	-0.160108	0.0222792	3.87488e-13
9553	CE(24:6)	CE	rs61624919	6	10997823	10997590	A	G	0.432	-0.152314	0.0221483	6.95908e-12	-0.154489	0.0221154	3.4182e-12	-0.150088	0.0221842	7.49407e-12
9554	CE(24:6)	CE	rs9918362	6	10999650	10999417	C	T	0.431	-0.151868	0.0221675	8.33553e-12	-0.154182	0.0221348	3.92737e-12	-0.149651	0.0222034	8.92051e-12
9555	CE(24:6)	CE	rs3798711	6	11002810	11002577	C	T	0.431	-0.151083	0.0221653	1.05958e-11	-0.153398	0.0221328	5.00993e-12	-0.148879	0.0222012	1.12486e-11
9556	CE(24:6)	CE	rs4495264	6	11003731	11003498	C	T	0.235	-0.172313	0.0254774	1.57077e-11	-0.172496	0.0254558	1.48148e-11	-0.169789	0.0255206	1.60793e-11
9557	CE(24:6)	CE	rs1323739	6	11004561	11004328	G	C	0.419	-0.162885	0.0222538	2.92299e-13	-0.162742	0.0222229	2.98728e-13	-0.160476	0.0222897	3.52416e-13
9558	CE(24:6)	CE	rs2295601	6	11005686	11005453	A	G	0.235	-0.171206	0.025481	2.12559e-11	-0.171384	0.0254593	2.00912e-11	-0.168615	0.0255242	2.20301e-11
9559	CE(24:6)	CE	rs2295602	6	11005842	11005609	C	T	0.431	-0.1518	0.0221697	8.55242e-12	-0.154089	0.022137	4.06299e-12	-0.149621	0.0222055	9.04242e-12
9560	CE(24:6)	CE	rs67580629	6	11006026	11005793	G	A	0.419	-0.162877	0.0222543	2.93489e-13	-0.162727	0.0222235	3.00543e-13	-0.160459	0.0222903	3.54867e-13
9561	CE(24:6)	CE	rs3798713	6	11008622	11008389	C	G	0.425	-0.156957	0.0223408	2.44396e-12	-0.156468	0.0223119	2.79927e-12	-0.154475	0.0223764	2.89226e-12
9562	CE(24:6)	CE	rs9295752	6	11010800	11010567	G	T	0.431	-0.151811	0.0221717	8.55679e-12	-0.154102	0.022139	4.06209e-12	-0.149622	0.0222075	9.07829e-12
9563	CE(24:6)	CE	rs9380025	6	11011074	11010841	G	T	0.431	-0.151803	0.0221711	8.56921e-12	-0.154072	0.0221385	4.09663e-12	-0.149585	0.022207	9.16983e-12
9564	CE(24:6)	CE	rs3945981	6	11011405	11011172	A	G	0.426	-0.160687	0.0222065	5.39617e-13	-0.16371	0.0221724	1.90936e-13	-0.15827	0.0222425	6.45185e-13
9565	CE(24:6)	CE	rs7756794	6	11011531	11011298	G	A	0.431	-0.151827	0.0221708	8.49985e-12	-0.154108	0.0221381	4.04756e-12	-0.149647	0.0222067	8.99268e-12
9566	CE(24:6)	CE	rs953413	6	11012859	11012626	A	G	0.431	-0.15182	0.0221714	8.5276e-12	-0.154081	0.0221388	4.08808e-12	-0.149654	0.0222073	8.98514e-12
9567	CE(24:6)	CE	rs7743830	6	11014220	11013987	G	A	0.431	-0.152044	0.0221776	8.05987e-12	-0.154522	0.0221444	3.60052e-12	-0.149893	0.0222135	8.45546e-12
9568	CE(24:6)	CE	rs1570069	6	11017825	11017592	G	A	0.431	-0.150551	0.0221689	1.25861e-11	-0.153067	0.0221362	5.59767e-12	-0.148331	0.0222047	1.33913e-11
9569	CE(24:6)	CE	rs1321536	6	11018812	11018579	G	T	0.431	-0.150652	0.0221745	1.23473e-11	-0.153141	0.0221418	5.53857e-12	-0.148451	0.0222104	1.30603e-11
9570	CE(24:6)	CE	rs3756963	6	11022154	11021921	C	T	0.246	-0.165391	0.0252502	6.53254e-11	-0.16391	0.0252308	9.55907e-11	-0.163023	0.025293	6.3718e-11
9571	CE(24:6)	CE	rs2180725	6	11025420	11025187	C	T	0.235	-0.171535	0.0254988	2.01235e-11	-0.171447	0.0254781	2.04282e-11	-0.169003	0.0255421	2.05267e-11
9572	CE(24:6)	CE	rs9295754	6	11027742	11027509	G	A	0.236	-0.170768	0.0255134	2.53331e-11	-0.170476	0.025493	2.71841e-11	-0.168236	0.0255566	2.57177e-11
9573	CE(24:6)	CE	rs2208338	6	11028654	11028421	A	G	0.236	-0.170786	0.0255141	2.52449e-11	-0.170461	0.0254937	2.73245e-11	-0.168217	0.0255573	2.58757e-11
9574	CE(24:6)	CE	rs4640881	6	11033028	11032795	G	C	0.236	-0.170923	0.0255142	2.43593e-11	-0.170332	0.0254943	2.83176e-11	-0.168403	0.0255574	2.46535e-11
9575	CE(24:6)	CE	rs3778167	6	11033468	11033235	C	T	0.431	-0.151137	0.0222192	1.16735e-11	-0.153061	0.0221877	6.26916e-12	-0.148978	0.0222551	1.21818e-11
9576	CE(24:6)	CE	rs9295757	6	11033625	11033392	T	G	0.236	-0.170803	0.025513	2.5093e-11	-0.170172	0.0254932	2.94862e-11	-0.168316	0.0255562	2.51746e-11
9577	CE(24:6)	CE	rs3798718	6	11036447	11036214	G	A	0.248	-0.166255	0.0252333	5.12567e-11	-0.163028	0.0252173	1.19616e-10	-0.16363	0.0252758	5.29091e-11
9578	CE(24:6)	CE	rs3798719	6	11036825	11036592	T	C	0.241	-0.173353	0.0253373	9.17106e-12	-0.171315	0.0253199	1.58894e-11	-0.170846	0.0253803	9.45479e-12
9579	CE(24:6)	CE	rs7744073	6	11038292	11038059	A	T	0.253	-0.156938	0.0249664	3.71428e-10	-0.154988	0.0249491	6.10196e-10	-0.155046	0.0250087	3.08267e-10
9580	CE(24:6)	CE	rs7744440	6	11038511	11038278	G	T	0.253	-0.156889	0.0249623	3.73586e-10	-0.154927	0.0249451	6.15709e-10	-0.155039	0.0250045	3.06843e-10
9581	CE(24:6)	CE	rs3798720	6	11040002	11039769	A	G	0.434	-0.147848	0.022175	2.93577e-11	-0.149161	0.0221444	1.93737e-11	-0.145995	0.0222109	2.74486e-11
9582	CE(24:6)	CE	rs3798721	6	11040183	11039950	C	A	0.244	-0.169123	0.0252345	2.39002e-11	-0.165185	0.0252199	6.82744e-11	-0.166937	0.0252772	2.23031e-11
9583	CE(24:6)	CE	rs3798722	6	11040423	11040190	G	A	0.253	-0.157342	0.024969	3.36288e-10	-0.155354	0.0249517	5.58445e-10	-0.155529	0.0250111	2.7398e-10
9584	CE(24:6)	CE	rs28444611	6	11040767	11040534	G	T	0.24	-0.174396	0.0253503	7.06739e-12	-0.172263	0.025333	1.2596e-11	-0.171973	0.0253932	7.14996e-12
9585	CE(24:6)	CE	rs3798723	6	11041720	11041487	A	G	0.244	-0.168668	0.0252391	2.72132e-11	-0.164774	0.0252245	7.65753e-11	-0.16645	0.0252818	2.55684e-11
9586	CE(24:6)	CE	rs9366716	6	11042418	11042185	T	C	0.24	-0.174958	0.0253629	6.20494e-12	-0.172776	0.0253456	1.12216e-11	-0.172514	0.0254057	6.32243e-12
9587	CE(24:6)	CE	rs9393903	6	11042909	11042676	A	G	0.24	-0.175124	0.025361	5.9022e-12	-0.172997	0.0253436	1.05172e-11	-0.172665	0.0254039	6.04827e-12
9588	CE(24:6)	CE	rs9468308	6	11044068	11043835	G	T	0.254	-0.159255	0.0249858	2.12283e-10	-0.157726	0.0249679	3.15048e-10	-0.157475	0.025028	1.71691e-10
9589	CE(24:6)	CE	rs9295763	6	11045192	11044959	C	G	0.434	-0.148227	0.0222361	2.97191e-11	-0.150834	0.0222028	1.31839e-11	-0.1464	0.022272	2.74183e-11
9590	CE(24:6)	CE	rs9295764	6	11045196	11044963	G	A	0.434	-0.148225	0.0222431	3.01641e-11	-0.150848	0.0222098	1.33255e-11	-0.146438	0.022279	2.748e-11
9591	CE(24:6)	CE	rs1812685	6	11047476	11047243	C	T	0.433	-0.147495	0.0221756	3.27417e-11	-0.149501	0.0221433	1.74693e-11	-0.145581	0.0222115	3.11043e-11
9592	CE(24:6)	CE	rs6920155	6	11047956	11047723	A	C	0.432	-0.150541	0.0221992	1.35206e-11	-0.151047	0.0221682	1.14318e-11	-0.148595	0.0222351	1.31411e-11
9593	CE(24:6)	CE	rs2147041	6	11050523	11050290	G	A	0.432	-0.144447	0.0221562	7.84814e-11	-0.14582	0.0221268	5.11307e-11	-0.142541	0.0221921	7.37073e-11
9594	CE(24:6)	CE	rs4601123	6	11050803	11050570	C	G	0.238	-0.172037	0.0254512	1.60089e-11	-0.169306	0.0254364	3.29749e-11	-0.169532	0.0254942	1.64256e-11
9595	CE(24:6)	CE	rs6456810	6	11052418	11052185	A	C	0.431	-0.144247	0.0221654	8.46808e-11	-0.145116	0.0221362	6.42561e-11	-0.142401	0.0222014	7.81665e-11
9596	CE(24:6)	CE	rs146655629	6	11054745	11054512	T	C	0.237	-0.172258	0.0254971	1.63616e-11	-0.168572	0.0254834	4.33753e-11	-0.169807	0.0255402	1.65598e-11
9597	CE(24:6)	CE	rs9368564	6	11060283	11060050	G	A	0.238	-0.171286	0.0254642	2.00153e-11	-0.168232	0.0254501	4.47568e-11	-0.168712	0.0255072	2.08511e-11
9598	CE(24:6)	CE	rs9380073	6	11062150	11061917	T	C	0.237	-0.17248	0.0254851	1.50656e-11	-0.169674	0.0254703	3.16227e-11	-0.169909	0.0255282	1.57891e-11
9599	CE(24:6)	CE	rs9380074	6	11062201	11061968	C	T	0.431	-0.145036	0.0221579	6.60208e-11	-0.146678	0.0221284	3.95241e-11	-0.142997	0.0221939	6.46779e-11
9600	CE(24:6)	CE	rs7752895	6	11064780	11064547	T	C	0.43	-0.144946	0.0221687	6.92244e-11	-0.146941	0.0221383	3.71959e-11	-0.143012	0.0222047	6.57265e-11
9601	CE(24:6)	CE	rs6900220	6	11065138	11064905	C	T	0.431	-0.145126	0.0221655	6.52378e-11	-0.147546	0.0221348	3.07515e-11	-0.143099	0.0222014	6.36774e-11
9602	CE(24:6)	CE	rs9393915	6	11072322	11072089	T	C	0.237	-0.173329	0.02553	1.31143e-11	-0.169954	0.0255156	3.21382e-11	-0.17068	0.0255731	1.39404e-11
9603	CE(24:6)	CE	rs2327333	6	11072895	11072662	A	C	0.421	-0.147194	0.0221814	3.59869e-11	-0.147849	0.0221519	2.89271e-11	-0.145053	0.0222174	3.6832e-11
9604	CE(24:6)	CE	rs7767047	6	11073223	11072990	T	G	0.43	-0.144999	0.0221721	6.85395e-11	-0.146319	0.0221424	4.5237e-11	-0.142991	0.022208	6.65646e-11
9605	CE(24:6)	CE	rs4713165	6	11074302	11074069	C	T	0.42	-0.149191	0.022201	2.03841e-11	-0.148358	0.022173	2.58901e-11	-0.147108	0.0222371	2.06951e-11
9606	CE(24:6)	CE	rs4711171	6	11074347	11074114	T	C	0.43	-0.144975	0.02217	6.87521e-11	-0.146304	0.0221403	4.52435e-11	-0.142959	0.022206	6.6934e-11
9607	CE(24:6)	CE	rs2024980	6	11074688	11074455	C	T	0.42	-0.149194	0.0221984	2.02545e-11	-0.148363	0.0221703	2.57087e-11	-0.147061	0.0222344	2.08744e-11
9608	CE(24:6)	CE	rs57896541	6	11075017	11074784	C	T	0.421	-0.147147	0.0221744	3.59921e-11	-0.147806	0.0221449	2.88906e-11	-0.145031	0.0222105	3.6575e-11
9609	CE(24:6)	CE	rs60273772	6	11075152	11074919	C	T	0.42	-0.149185	0.0221965	2.02297e-11	-0.148352	0.0221684	2.56983e-11	-0.147034	0.0222325	2.09645e-11
9610	CE(24:6)	CE	rs61390967	6	11075200	11074967	G	A	0.42	-0.149185	0.0221963	2.02228e-11	-0.148353	0.0221682	2.5681e-11	-0.147034	0.0222324	2.09588e-11
9611	CE(24:6)	CE	rs1321535	6	11076026	11075793	G	T	0.42	-0.149157	0.0221938	2.02905e-11	-0.148319	0.0221656	2.5811e-11	-0.146937	0.0222298	2.14733e-11
9612	CE(24:6)	CE	rs17675361	6	11078237	11078004	A	G	0.237	-0.173063	0.025512	1.35554e-11	-0.170518	0.0254957	2.65899e-11	-0.170308	0.025555	1.48939e-11
9613	CE(24:6)	CE	rs12665478	6	11080825	11080592	A	G	0.42	-0.149044	0.0221784	2.03465e-11	-0.148197	0.0221503	2.59626e-11	-0.146826	0.0222145	2.15352e-11
9614	CE(24:6)	CE	rs9348807	6	11082322	11082089	A	G	0.422	-0.148196	0.0222656	3.1437e-11	-0.148838	0.0222359	2.53335e-11	-0.14601	0.0223015	3.26301e-11
9615	CE(24:6)	CE	rs12526913	6	11082924	11082691	G	A	0.422	-0.148362	0.0222798	3.07682e-11	-0.14901	0.0222501	2.47402e-11	-0.146182	0.0223157	3.18695e-11
9616	CE(24:6)	CE	rs9348808	6	11083472	11083239	G	A	0.429	-0.144926	0.0223483	9.82593e-11	-0.146468	0.0223183	6.10131e-11	-0.143014	0.0223841	9.1915e-11
9617	CE(24:6)	CE	rs9357069	6	11083486	11083253	C	T	0.419	-0.150144	0.0223855	2.22059e-11	-0.148991	0.0223579	3.09537e-11	-0.14813	0.0224215	2.19495e-11
9618	CE(24:6)	CE	rs4713169	6	11084554	11084321	C	G	0.422	-0.146924	0.0223979	5.98246e-11	-0.147517	0.0223689	4.91771e-11	-0.144731	0.0224337	6.12282e-11
9619	CE(24:6)	CE	rs4713170	6	11085511	11085278	G	A	0.431	-0.148322	0.0224077	4.02404e-11	-0.150023	0.0223772	2.35416e-11	-0.146241	0.0224434	4.00812e-11
9620	CE(24:6)	CE	rs7770142	6	11086033	11085800	A	G	0.42	-0.152146	0.0225003	1.52788e-11	-0.151452	0.0224721	1.84841e-11	-0.14986	0.022536	1.64294e-11
9621	CE(24:6)	CE	rs9366722	6	11087780	11087547	T	C	0.245	-0.178787	0.0260246	7.50614e-12	-0.175751	0.0260102	1.66955e-11	-0.177131	0.0260662	6.10672e-12
9622	CE(24:6)	CE	rs58664468	6	11088007	11087774	A	C	0.233	-0.190237	0.0263915	6.7148e-13	-0.184646	0.0263804	3.06066e-12	-0.187333	0.0264339	7.93077e-13
9623	CE(24:6)	CE	rs72825108	6	11088419	11088186	A	G	0.235	-0.186895	0.0263235	1.46584e-12	-0.183429	0.0263099	3.70514e-12	-0.184071	0.0263659	1.67516e-12
9624	CE(24:6)	CE	rs55914027	6	11088421	11088188	A	C	0.423	-0.151076	0.0226192	2.67731e-11	-0.152135	0.022589	1.89468e-11	-0.148822	0.0226547	2.81803e-11
9625	CE(24:6)	CE	rs56190003	6	11088533	11088300	C	T	0.421	-0.153635	0.0226798	1.40283e-11	-0.153335	0.0226504	1.49806e-11	-0.151322	0.0227152	1.51676e-11
9626	CE(24:6)	CE	rs13362715	6	11088630	11088397	T	C	0.235	-0.187906	0.026389	1.26277e-12	-0.184503	0.0263754	3.13901e-12	-0.185054	0.0264312	1.45549e-12
9627	CE(24:6)	CE	rs12660775	6	11088903	11088670	A	G	0.233	-0.19225	0.0265095	4.87268e-13	-0.186669	0.0264986	2.21775e-12	-0.189279	0.0265517	5.87588e-13
9628	CE(24:6)	CE	rs4711177	6	11089128	11088895	T	A	0.423	-0.151712	0.022704	2.6197e-11	-0.152727	0.0226741	1.87705e-11	-0.149476	0.0227394	2.73869e-11
9629	CE(24:6)	CE	rs7748694	6	11089338	11089105	T	G	0.233	-0.192666	0.0265358	4.57656e-13	-0.187134	0.0265249	2.056e-12	-0.189758	0.026578	5.43e-13
9630	CE(24:6)	CE	rs7749936	6	11089345	11089112	G	C	0.233	-0.192664	0.0265367	4.58694e-13	-0.187114	0.0265258	2.07043e-12	-0.18977	0.0265789	5.42158e-13
9631	CE(24:6)	CE	rs111676697	6	11089529	11089296	T	G	0.233	-0.192629	0.0265411	4.67143e-13	-0.187069	0.0265302	2.1128e-12	-0.189665	0.0265834	5.62693e-13
9632	CE(24:6)	CE	rs553787787	8	146137775	144912390	C	A	0.001	-2.47263	0.623765	7.45151e-05	-3.42525	0.622832	3.99168e-08	-	-	-
9633	CE(24:6)	CE	rs192618664	8	146184688	144959302	T	C	0.001	-2.53327	0.641531	7.9413e-05	-3.54412	0.640538	3.30269e-08	-	-	-
9634	Cer(d16:1/16:0)	Cer(d)	rs4149056	12	21331549	21178615	C	T	0.15	-0.169827	0.0310349	4.66266e-08	-0.170938	0.0309823	3.66409e-08	-0.163779	0.03113	7.49236e-08
9635	Cer(d16:1/16:0)	Cer(d)	rs73079476	12	21343833	21190899	C	A	0.15	-0.170021	0.0310297	4.49464e-08	-0.171451	0.0309781	3.34314e-08	-0.163942	0.0311252	7.25119e-08
9636	Cer(d16:1/16:0)	Cer(d)	rs1871395	12	21352315	21199381	G	A	0.149	-0.171817	0.0309611	3.01332e-08	-0.173058	0.0309088	2.30326e-08	-0.165697	0.0310565	5.00252e-08
9637	Cer(d16:1/16:0)	Cer(d)	rs12317268	12	21352541	21199607	G	A	0.149	-0.171817	0.0309611	3.01332e-08	-0.173058	0.0309088	2.30326e-08	-0.165639	0.0310566	5.05508e-08
9638	Cer(d16:1/16:0)	Cer(d)	rs58310495	12	21357711	21204777	T	C	0.15	-0.172719	0.0310118	2.69063e-08	-0.173774	0.0309582	2.12665e-08	-0.166533	0.0311072	4.52841e-08
9639	Cer(d16:1/16:0)	Cer(d)	rs55695203	12	21357753	21204819	C	G	0.15	-0.172685	0.0310138	2.71307e-08	-0.17372	0.0309602	2.15295e-08	-0.166526	0.0311092	4.54238e-08
9640	Cer(d16:1/16:0)	Cer(d)	rs73063122	12	21361213	21208279	C	A	0.162	-0.15753	0.0299844	1.54971e-07	-0.164443	0.0299202	4.12691e-08	-0.151861	0.0300782	2.31021e-07
9641	Cer(d16:1/16:0)	Cer(d)	rs12318075	12	21361587	21208653	G	T	0.162	-0.157446	0.0299807	1.56785e-07	-0.164383	0.0299162	4.15688e-08	-0.151761	0.0300744	2.3428e-07
9642	Cer(d16:1/16:0)	Cer(d)	rs75771848	14	64070551	63603833	T	G	0.038	0.334396	0.0584073	1.09786e-08	0.34019	0.0583812	6.00475e-09	0.327754	0.0585841	1.17144e-08
9643	Cer(d16:1/16:0)	Cer(d)	rs76967908	14	64070556	63603838	T	A	0.038	0.333855	0.0583963	1.15165e-08	0.339505	0.0583706	6.39765e-09	0.32725	0.0585732	1.22318e-08
9644	Cer(d16:1/16:0)	Cer(d)	rs12883677	14	64094523	63627805	T	C	0.039	0.36542	0.0569904	1.58506e-10	0.37221	0.0569672	7.08456e-11	0.357359	0.0571578	2.2124e-10
9645	Cer(d16:1/16:0)	Cer(d)	rs10498510	14	64106998	63640280	C	G	0.039	0.359122	0.0571029	3.49482e-10	0.367171	0.0570805	1.37646e-10	0.350666	0.0572683	4.97676e-10
9646	Cer(d16:1/16:0)	Cer(d)	rs12878926	14	64109021	63642303	G	T	0.04	0.351054	0.0568837	7.34997e-10	0.360709	0.0568592	2.44552e-10	0.343197	0.0570456	9.63885e-10
9647	Cer(d16:1/16:0)	Cer(d)	rs116872859	14	64122635	63655917	T	A	0.027	0.371741	0.0708792	1.63399e-07	0.388893	0.0707088	4.03722e-08	0.364969	0.0711092	1.48985e-07
9648	Cer(d16:1/16:0)	Cer(d)	rs118171495	14	64130595	63663877	T	C	0.027	0.368392	0.0706115	1.89712e-07	0.387519	0.0704397	4.00957e-08	0.361575	0.0708371	1.72863e-07
9649	Cer(d16:1/16:0)	Cer(d)	rs138800984	14	64140601	63673883	A	G	0.027	0.371297	0.0707477	1.60502e-07	0.388138	0.0705786	4.05645e-08	0.364992	0.0709796	1.41535e-07
9650	Cer(d16:1/16:0)	Cer(d)	rs118120036	14	64160949	63694231	A	G	0.027	0.380799	0.0704383	6.77081e-08	0.398252	0.0702706	1.55497e-08	0.374073	0.0706704	6.29631e-08
9651	Cer(d16:1/16:0)	Cer(d)	rs11158505	14	64174022	63707304	T	C	0.062	0.225839	0.0461645	1.02543e-06	0.254048	0.046106	3.75375e-08	0.228605	0.0463042	4.10978e-07
9652	Cer(d16:1/16:0)	Cer(d)	rs7156594	14	64187953	63721235	A	G	0.026	0.40417	0.0718663	1.97426e-08	0.421793	0.0716981	4.35314e-09	0.397538	0.0720972	1.85299e-08
9653	Cer(d16:1/16:0)	Cer(d)	rs12891302	14	64208485	63741767	T	C	0.039	0.395693	0.056995	4.41058e-12	0.397186	0.0569969	3.63846e-12	0.386717	0.057161	7.50137e-12
9654	Cer(d16:1/16:0)	Cer(d)	rs12889934	14	64213679	63746961	A	C	0.045	0.332805	0.0534592	5.3472e-10	0.342	0.0534473	1.73531e-10	0.325869	0.0536142	6.58765e-10
9655	Cer(d16:1/16:0)	Cer(d)	rs10144567	14	64219601	63752883	C	T	0.056	0.270488	0.0479569	1.79017e-08	0.27956	0.0479231	5.76155e-09	0.270765	0.0481021	9.61694e-09
9656	Cer(d16:1/16:0)	Cer(d)	rs73267644	14	64219627	63752909	A	G	0.025	0.337553	0.0710753	2.10979e-06	0.389407	0.0709804	4.36788e-08	0.345725	0.0713045	6.42802e-07
9657	Cer(d16:1/16:0)	Cer(d)	rs36057372	14	64219919	63753201	G	T	0.039	0.403241	0.0571398	1.96821e-12	0.407189	0.0571316	1.17864e-12	0.394941	0.0573014	3.12475e-12
9658	Cer(d16:1/16:0)	Cer(d)	rs113953677	14	64221661	63754943	G	C	0.053	0.294572	0.0492733	2.40417e-09	0.305289	0.0492385	6.0773e-10	0.295634	0.0494237	1.19047e-09
9659	Cer(d16:1/16:0)	Cer(d)	rs113865408	14	64222686	63755968	C	T	0.025	0.338729	0.0714563	2.20497e-06	0.39219	0.0713615	4.139e-08	0.347064	0.0716837	6.65623e-07
9660	Cer(d16:1/16:0)	Cer(d)	rs113973020	14	64225537	63758819	C	T	0.058	0.352635	0.0486288	4.80739e-13	0.369331	0.0485707	3.45971e-14	0.352928	0.0487741	2.70455e-13
9661	Cer(d16:1/16:0)	Cer(d)	rs139653795	14	64227555	63760837	A	G	0.015	0.409717	0.0908257	6.59845e-06	0.500432	0.0907099	3.63097e-08	0.417582	0.0910999	2.34529e-06
9662	Cer(d16:1/16:0)	Cer(d)	rs12879147	14	64227596	63760878	A	G	0.117	0.409107	0.0333251	5.70442e-34	0.447265	0.0331831	1.92565e-40	0.399544	0.0334354	1.00553e-32
9663	Cer(d16:1/16:0)	Cer(d)	rs1958413	14	64228627	63761909	G	C	0.637	-0.184231	0.0232262	2.65393e-15	-0.199025	0.0231724	1.17058e-17	-0.181316	0.0232994	4.39885e-15
9664	Cer(d16:1/16:0)	Cer(d)	rs138204490	14	64230066	63763348	C	T	0.014	0.408594	0.0908635	7.0556e-06	0.499034	0.0907484	4.0147e-08	0.416254	0.0911388	2.53701e-06
9665	Cer(d16:1/16:0)	Cer(d)	rs4902242	14	64230089	63763371	C	T	0.117	0.406503	0.0331876	7.86076e-34	0.443651	0.0330508	3.88982e-40	0.396944	0.033298	1.4062e-32
9666	Cer(d16:1/16:0)	Cer(d)	rs11622195	14	64230195	63763477	G	A	0.635	-0.184415	0.0231185	1.85541e-15	-0.198679	0.0230653	9.45503e-18	-0.181321	0.0231916	3.31037e-15
9667	Cer(d16:1/16:0)	Cer(d)	rs111332176	14	64230339	63763621	A	G	0.039	0.316949	0.0571509	3.15574e-08	0.329948	0.0570752	8.16618e-09	0.314889	0.057326	2.08549e-08
9668	Cer(d16:1/16:0)	Cer(d)	rs7160525	14	64232220	63765502	A	G	0.159	0.451434	0.0290701	6.98342e-53	0.490955	0.0288799	1.166e-62	0.443874	0.0291678	2.4728e-51
9669	Cer(d16:1/16:0)	Cer(d)	rs17101394	14	64232386	63765668	A	G	0.16	0.4545	0.0290228	9.81306e-54	0.494729	0.0288251	8.45378e-64	0.447015	0.0291205	3.57492e-52
9670	Cer(d16:1/16:0)	Cer(d)	rs8008068	14	64233717	63766999	G	A	0.16	0.452487	0.0289904	2.10292e-53	0.493054	0.0287918	1.54671e-63	0.444768	0.0290881	8.61541e-52
9671	Cer(d16:1/16:0)	Cer(d)	rs8008070	14	64233720	63767002	T	A	0.16	0.452699	0.0289936	1.94102e-53	0.492723	0.0287974	1.96528e-63	0.445055	0.0290914	7.65061e-52
9672	Cer(d16:1/16:0)	Cer(d)	rs8012828	14	64233980	63767262	T	C	0.16	0.453946	0.0290082	1.15797e-53	0.494119	0.0288101	1.02946e-63	0.446384	0.0291058	4.38486e-52
9673	Cer(d16:1/16:0)	Cer(d)	rs34609767	14	64234034	63767316	G	T	0.161	0.452322	0.0289485	1.64791e-53	0.492239	0.028752	1.68427e-63	0.444687	0.0290461	6.49839e-52
9674	Cer(d16:1/16:0)	Cer(d)	rs4902243	14	64234243	63767525	G	A	0.16	0.453133	0.0289582	1.17131e-53	0.493106	0.0287607	1.12273e-63	0.445593	0.0290559	4.43914e-52
9675	Cer(d16:1/16:0)	Cer(d)	rs147822428	14	64234700	63767982	A	G	0.038	0.477212	0.057729	1.76984e-16	0.521194	0.0575771	2.0117e-19	0.476839	0.0579066	1.16913e-16
9676	Cer(d16:1/16:0)	Cer(d)	rs17225497	14	64235070	63768352	T	G	0.043	0.322559	0.0542094	2.89256e-09	0.329799	0.0541376	1.22485e-09	0.32131	0.0543807	1.8535e-09
9677	Cer(d16:1/16:0)	Cer(d)	rs7157785	14	64235556	63768838	T	G	0.161	0.451176	0.0289141	2.24872e-53	0.491084	0.0287165	2.28764e-63	0.44348	0.0290118	9.15746e-52
9678	Cer(d16:1/16:0)	Cer(d)	rs34817779	14	64236003	63769285	T	C	0.161	0.451384	0.0289159	2.05767e-53	0.490746	0.0287209	2.88574e-63	0.443941	0.0290137	7.36711e-52
9679	Cer(d16:1/16:0)	Cer(d)	rs35372182	14	64236157	63769439	G	A	0.161	0.451165	0.0289172	2.31773e-53	0.491101	0.0287195	2.33286e-63	0.44354	0.0290149	9.0951e-52
9680	Cer(d16:1/16:0)	Cer(d)	rs11846741	14	64238580	63771862	G	A	0.079	0.425165	0.0399164	3.97938e-26	0.471046	0.0397669	7.99304e-32	0.412262	0.040049	7.02649e-25
9681	Cer(d16:1/16:0)	Cer(d)	rs12897637	14	64239351	63772633	C	T	0.16	0.454141	0.0289524	6.57793e-54	0.494572	0.0287513	4.43161e-64	0.44651	0.0290507	2.68609e-52
9682	Cer(d16:1/16:0)	Cer(d)	rs12878001	14	64239629	63772911	G	T	0.161	0.45213	0.0289353	1.61705e-53	0.491786	0.028738	1.87626e-63	0.444456	0.0290334	6.61573e-52
9683	Cer(d16:1/16:0)	Cer(d)	rs12891651	14	64239959	63773241	A	C	0.124	0.404695	0.0325706	8.82298e-35	0.435266	0.0324491	4.06168e-40	0.395862	0.0326795	1.47173e-33
9684	Cer(d16:1/16:0)	Cer(d)	rs12891520	14	64239982	63773264	G	A	0.081	0.416147	0.0396063	1.75589e-25	0.450492	0.0394992	1.1351e-29	0.404217	0.0397371	2.39858e-24
9685	Cer(d16:1/16:0)	Cer(d)	rs149096129	14	64240011	63773293	A	G	0.038	0.483872	0.0577188	6.6923e-17	0.529385	0.0575639	5.42942e-20	0.483899	0.0578972	4.20952e-17
9686	Cer(d16:1/16:0)	Cer(d)	rs79663590	14	64240676	63773958	G	A	0.091	0.367599	0.0383228	1.38217e-21	0.38882	0.038218	4.88274e-24	0.367919	0.0384434	8.52784e-22
9687	Cer(d16:1/16:0)	Cer(d)	rs113188193	14	64240903	63774185	C	T	0.078	0.324161	0.0411421	4.09914e-15	0.344704	0.0410596	6.26225e-17	0.326785	0.041271	1.50897e-15
9688	Cer(d16:1/16:0)	Cer(d)	rs12897659	14	64241317	63774599	G	A	0.078	0.408549	0.0402332	6.53649e-24	0.453676	0.0400958	3.26941e-29	0.396127	0.0403644	8.25951e-23
9689	Cer(d16:1/16:0)	Cer(d)	rs142969393	14	64241684	63774966	G	A	0.025	0.424183	0.0699799	1.44526e-09	0.486832	0.0698508	3.59561e-12	0.428849	0.0701952	5.42411e-10
9690	Cer(d16:1/16:0)	Cer(d)	rs4902244	14	64241914	63775196	G	A	0.156	0.399907	0.0296758	1.6554e-40	0.435935	0.0295187	4.55305e-48	0.394539	0.0297733	1.20251e-39
9691	Cer(d16:1/16:0)	Cer(d)	rs116982134	14	64242855	63776137	C	T	0.025	0.424088	0.0699841	1.46059e-09	0.486786	0.0698548	3.62246e-12	0.428924	0.0701995	5.40083e-10
9692	Cer(d16:1/16:0)	Cer(d)	rs12880477	14	64245433	63778715	A	C	0.078	0.323687	0.0411165	4.32003e-15	0.344329	0.0410335	6.47228e-17	0.326342	0.0412451	1.57983e-15
9693	Cer(d16:1/16:0)	Cer(d)	rs35028833	14	64245496	63778778	A	G	0.078	0.407757	0.0402026	7.36813e-24	0.45253	0.0400668	4.0904e-29	0.395443	0.0403336	9.05357e-23
9694	Cer(d16:1/16:0)	Cer(d)	rs11848860	14	64245938	63779220	A	G	0.025	0.423652	0.0699932	1.52511e-09	0.486252	0.0698636	3.8458e-12	0.428537	0.0702084	5.61573e-10
9695	Cer(d16:1/16:0)	Cer(d)	rs146236048	14	64246248	63779530	C	T	0.027	0.392186	0.0681345	9.09671e-09	0.441815	0.0680424	9.20042e-11	0.396984	0.0683448	3.36838e-09
9696	Cer(d16:1/16:0)	Cer(d)	rs2356994	14	64246329	63779611	A	T	0.08	0.314482	0.0407478	1.44271e-14	0.331255	0.0406788	4.98747e-16	0.31719	0.0408756	5.22623e-15
9697	Cer(d16:1/16:0)	Cer(d)	rs8003797	14	64248549	63781831	C	T	0.08	0.313917	0.0407384	1.58347e-14	0.332242	0.0406659	4.00711e-16	0.316528	0.0408661	5.84574e-15
9698	Cer(d16:1/16:0)	Cer(d)	rs34300343	14	64248794	63782076	C	T	0.078	0.406288	0.0401709	9.77946e-24	0.450963	0.040036	5.71379e-29	0.39404	0.0403018	1.17661e-22
9699	Cer(d16:1/16:0)	Cer(d)	rs35635100	14	64248929	63782211	T	C	0.079	0.314181	0.0407749	1.58921e-14	0.332257	0.0407033	4.24976e-16	0.317229	0.040903	5.40145e-15
9700	Cer(d16:1/16:0)	Cer(d)	rs4480718	14	64250262	63783544	C	G	0.677	0.112869	0.0236647	1.91544e-06	0.135521	0.0236072	1.01128e-08	0.113241	0.0237392	9.49346e-07
9701	Cer(d16:1/16:0)	Cer(d)	rs4591051	14	64251357	63784639	C	A	0.681	0.113669	0.0237361	1.74135e-06	0.136556	0.0236802	8.66302e-09	0.113998	0.0238105	8.7063e-07
9702	Cer(d16:1/16:0)	Cer(d)	rs34160018	14	64252626	63785908	T	C	0.094	0.324703	0.0371069	3.1948e-18	0.36266	0.0370053	2.03265e-22	0.317207	0.03723	1.07316e-17
9703	Cer(d16:1/16:0)	Cer(d)	rs2007726	14	64253647	63786929	A	G	0.681	0.113247	0.0237013	1.83667e-06	0.136166	0.0236454	9.07969e-09	0.113563	0.0237756	9.20528e-07
9704	Cer(d16:1/16:0)	Cer(d)	rs1158632	14	64254462	63787744	C	T	0.079	0.405315	0.0401282	1.11822e-23	0.449686	0.0399947	7.13363e-29	0.393274	0.040259	1.27942e-22
9705	Cer(d16:1/16:0)	Cer(d)	rs141720811	14	64254522	63787804	T	C	0.026	0.400634	0.0687596	5.99424e-09	0.454923	0.0686453	3.77827e-11	0.405241	0.0689763	2.26592e-09
9706	Cer(d16:1/16:0)	Cer(d)	rs12886839	14	64255138	63788420	A	G	0.681	0.112966	0.0236775	1.90217e-06	0.13589	0.0236216	9.40137e-09	0.113275	0.0237519	9.54538e-07
9707	Cer(d16:1/16:0)	Cer(d)	rs114540020	14	64255411	63788693	G	A	0.025	0.421195	0.0698515	1.75514e-09	0.486768	0.0697194	3.29726e-12	0.425585	0.0700661	6.7518e-10
9708	Cer(d16:1/16:0)	Cer(d)	rs7155129	14	64255994	63789276	T	A	0.681	0.112804	0.0236646	1.94245e-06	0.135741	0.0236088	9.57853e-09	0.113117	0.0237391	9.74045e-07
9709	Cer(d16:1/16:0)	Cer(d)	rs11847056	14	64256397	63789679	G	A	0.682	0.113503	0.0236948	1.72732e-06	0.136493	0.0236393	8.28879e-09	0.113865	0.0237695	8.59165e-07
9710	Cer(d16:1/16:0)	Cer(d)	rs12878017	14	64257199	63790481	T	C	0.681	0.112449	0.0236617	2.08543e-06	0.134639	0.023607	1.25496e-08	0.112801	0.0237362	1.0371e-06
9711	Cer(d16:1/16:0)	Cer(d)	rs8008552	14	64258080	63791362	T	A	0.682	0.113196	0.0236739	1.80393e-06	0.136186	0.0236184	8.68297e-09	0.113557	0.0237487	8.97239e-07
9712	Cer(d16:1/16:0)	Cer(d)	rs12883973	14	64258476	63791758	G	A	0.681	0.112424	0.0236362	2.04378e-06	0.135385	0.0235803	1.00477e-08	0.112739	0.0237107	1.02451e-06
9713	Cer(d16:1/16:0)	Cer(d)	rs11845533	14	64258504	63791786	C	T	0.681	0.112432	0.0236347	2.03797e-06	0.135392	0.0235789	1.00091e-08	0.112755	0.0237093	1.01959e-06
9714	Cer(d16:1/16:0)	Cer(d)	rs11850357	14	64259017	63792299	C	A	0.682	0.113273	0.0236556	1.74269e-06	0.13618	0.0236004	8.47238e-09	0.113645	0.0237303	8.64954e-07
9715	Cer(d16:1/16:0)	Cer(d)	rs35777119	14	64259092	63792374	T	C	0.094	0.32478	0.0370856	3.00154e-18	0.362239	0.0369857	2.1567e-22	0.317326	0.0372088	1.00226e-17
9716	Cer(d16:1/16:0)	Cer(d)	rs8015311	14	64259671	63792953	G	A	0.681	0.112211	0.023618	2.09886e-06	0.135182	0.0235622	1.02983e-08	0.112536	0.0236926	1.04969e-06
9717	Cer(d16:1/16:0)	Cer(d)	rs12890491	14	64260975	63794257	T	C	0.681	0.112325	0.0236085	2.03045e-06	0.134535	0.0235539	1.19502e-08	0.112651	0.0236832	1.01527e-06
9718	Cer(d16:1/16:0)	Cer(d)	rs7493843	14	64261017	63794299	G	A	0.681	0.112007	0.0236007	2.15264e-06	0.134988	0.0235449	1.05425e-08	0.112332	0.0236754	1.07665e-06
9719	Cer(d16:1/16:0)	Cer(d)	rs35591408	14	64261038	63794320	A	G	0.079	0.403871	0.0400554	1.33236e-23	0.447747	0.0399242	9.75229e-29	0.391793	0.0401866	1.54045e-22
9720	Cer(d16:1/16:0)	Cer(d)	rs5012497	14	64261145	63794427	C	T	0.094	0.322902	0.037008	3.97856e-18	0.360399	0.0369082	2.86095e-22	0.315424	0.0371314	1.33118e-17
9721	Cer(d16:1/16:0)	Cer(d)	rs5012496	14	64261185	63794467	A	G	0.094	0.324394	0.0370601	3.1173e-18	0.361756	0.0369606	2.29414e-22	0.316819	0.0371833	1.07086e-17
9722	Cer(d16:1/16:0)	Cer(d)	rs2149677	14	64261735	63795017	C	T	0.681	0.111861	0.0235947	2.20573e-06	0.13485	0.0235389	1.08176e-08	0.112193	0.0236694	1.10179e-06
9723	Cer(d16:1/16:0)	Cer(d)	rs12589129	14	64263364	63796646	A	G	0.682	0.11171	0.0235872	2.25981e-06	0.134009	0.0235324	1.32024e-08	0.112071	0.023662	1.12175e-06
9724	Cer(d16:1/16:0)	Cer(d)	rs4899118	14	64263990	63797272	T	A	0.681	0.11182	0.0235546	2.138e-06	0.13463	0.023499	1.07924e-08	0.112144	0.0236295	1.07001e-06
9725	Cer(d16:1/16:0)	Cer(d)	rs115005660	14	64264458	63797740	T	C	0.026	0.408953	0.0696148	4.50923e-09	0.474839	0.0694822	9.2625e-12	0.414163	0.0698231	1.61266e-09
9726	Cer(d16:1/16:0)	Cer(d)	rs4027515	14	64264504	63797786	G	A	0.079	0.40251	0.0400242	1.72485e-23	0.446376	0.0398933	1.2909e-28	0.390421	0.0401553	1.99006e-22
9727	Cer(d16:1/16:0)	Cer(d)	rs4243627	14	64265404	63798686	A	G	0.681	0.111667	0.0235313	2.1573e-06	0.134491	0.0234758	1.08095e-08	0.112	0.0236062	1.07742e-06
9728	Cer(d16:1/16:0)	Cer(d)	rs8005553	14	64266899	63800181	A	G	0.681	0.111451	0.0235139	2.21833e-06	0.134293	0.0234584	1.1078e-08	0.111779	0.0235889	1.10903e-06
9729	Cer(d16:1/16:0)	Cer(d)	rs34516595	14	64267868	63801150	C	G	0.094	0.322324	0.0369342	3.92004e-18	0.359381	0.0368362	3.10406e-22	0.314863	0.0370577	1.31174e-17
9730	Cer(d16:1/16:0)	Cer(d)	rs12590203	14	64268094	63801376	A	T	0.079	0.402742	0.0399548	1.36486e-23	0.447215	0.0398237	8.19027e-29	0.39062	0.0400859	1.61281e-22
9731	Cer(d16:1/16:0)	Cer(d)	rs11158508	14	64268150	63801432	G	A	0.681	0.111461	0.0235143	2.21471e-06	0.13429	0.0234588	1.10916e-08	0.111808	0.0235892	1.10283e-06
9732	Cer(d16:1/16:0)	Cer(d)	rs12892514	14	64268685	63801967	A	T	0.079	0.403302	0.0399797	1.26945e-23	0.446495	0.0398507	1.09378e-28	0.391349	0.0401109	1.43527e-22
9733	Cer(d16:1/16:0)	Cer(d)	rs12892314	14	64270335	63803617	A	G	0.681	0.111267	0.023519	2.31708e-06	0.134171	0.0234635	1.15013e-08	0.111604	0.023594	1.15603e-06
9734	Cer(d16:1/16:0)	Cer(d)	rs12892053	14	64270400	63803682	G	A	0.681	0.111492	0.0235148	2.20164e-06	0.134293	0.0234594	1.1092e-08	0.111842	0.0235898	1.09566e-06
9735	Cer(d16:1/16:0)	Cer(d)	rs11845009	14	64272247	63805529	G	A	0.681	0.111494	0.0235155	2.20181e-06	0.134284	0.0234601	1.11289e-08	0.111837	0.0235905	1.09757e-06
9736	Cer(d16:1/16:0)	Cer(d)	rs2356996	14	64272791	63806073	C	T	0.681	0.111503	0.0235158	2.19861e-06	0.134284	0.0234604	1.11331e-08	0.111845	0.0235907	1.0959e-06
9737	Cer(d16:1/16:0)	Cer(d)	rs116931617	14	64274105	63807387	C	G	0.026	0.408331	0.0695877	4.69227e-09	0.4751	0.069453	8.8477e-12	0.413156	0.0698013	1.73979e-09
9738	Cer(d16:1/16:0)	Cer(d)	rs12586475	14	64275009	63808291	A	T	0.681	0.111516	0.0235163	2.19346e-06	0.134278	0.0234609	1.11569e-08	0.111857	0.0235912	1.09369e-06
9739	Cer(d16:1/16:0)	Cer(d)	rs8005831	14	64275521	63808803	A	G	0.681	0.111317	0.0235246	2.30607e-06	0.13323	0.0234703	1.46682e-08	0.111691	0.0235995	1.14152e-06
9740	Cer(d16:1/16:0)	Cer(d)	rs12880483	14	64275570	63808852	G	A	0.079	0.400777	0.0399047	1.96555e-23	0.443434	0.0397781	2.02268e-28	0.388819	0.0400362	2.21379e-22
9741	Cer(d16:1/16:0)	Cer(d)	rs12880638	14	64275668	63808950	G	A	0.681	0.111569	0.0235218	2.18192e-06	0.133485	0.0234675	1.37165e-08	0.111949	0.0235967	1.07885e-06
9742	Cer(d16:1/16:0)	Cer(d)	rs7143343	14	64275759	63809041	T	C	0.681	0.111527	0.0235167	2.18957e-06	0.134276	0.0234613	1.11686e-08	0.111869	0.0235916	1.09152e-06
9743	Cer(d16:1/16:0)	Cer(d)	rs11848677	14	64275785	63809067	G	A	0.681	0.11157	0.0235218	2.18149e-06	0.13348	0.0234676	1.37349e-08	0.11195	0.0235967	1.07862e-06
9744	Cer(d16:1/16:0)	Cer(d)	rs7143535	14	64275925	63809207	A	C	0.681	0.111531	0.0235168	2.18796e-06	0.134276	0.0234614	1.11716e-08	0.111867	0.0235917	1.09202e-06
9745	Cer(d16:1/16:0)	Cer(d)	rs7148088	14	64276128	63809410	G	C	0.681	0.111566	0.0235226	2.18478e-06	0.133473	0.0234684	1.37738e-08	0.11194	0.0235976	1.08171e-06
9746	Cer(d16:1/16:0)	Cer(d)	rs7148584	14	64276192	63809474	T	G	0.681	0.111532	0.0235169	2.18733e-06	0.134275	0.0234615	1.11746e-08	0.111882	0.0235918	1.08862e-06
9747	Cer(d16:1/16:0)	Cer(d)	rs143928911	14	64277475	63810757	G	A	0.025	0.418428	0.0697967	2.17319e-09	0.484401	0.0696615	4.01987e-12	0.422593	0.0700118	8.53409e-10
9748	Cer(d16:1/16:0)	Cer(d)	rs11158510	14	64277714	63810996	G	A	0.681	0.111573	0.0235238	2.18429e-06	0.133452	0.0234696	1.38663e-08	0.111949	0.0235988	1.08096e-06
9749	Cer(d16:1/16:0)	Cer(d)	rs35127249	14	64277755	63811037	A	G	0.079	0.401266	0.0399076	1.7575e-23	0.443828	0.0397811	1.83511e-28	0.38927	0.040039	1.99926e-22
9750	Cer(d16:1/16:0)	Cer(d)	rs12892672	14	64277954	63811236	A	C	0.079	0.401444	0.0399035	1.66164e-23	0.443817	0.0397775	1.81619e-28	0.389447	0.040035	1.89836e-22
9751	Cer(d16:1/16:0)	Cer(d)	rs12147063	14	64279049	63812331	G	A	0.681	0.110805	0.0235105	2.52799e-06	0.132473	0.0234573	1.73422e-08	0.111353	0.0235855	1.20766e-06
9752	Cer(d16:1/16:0)	Cer(d)	rs12589296	14	64279373	63812655	A	T	0.681	0.111595	0.0235247	2.1762e-06	0.133432	0.0234705	1.39559e-08	0.11199	0.0235996	1.07273e-06
9753	Cer(d16:1/16:0)	Cer(d)	rs11158511	14	64279527	63812809	C	T	0.681	0.111597	0.0235249	2.17575e-06	0.133426	0.0234707	1.398e-08	0.111993	0.0235998	1.0722e-06
9754	Cer(d16:1/16:0)	Cer(d)	rs7147369	14	64279760	63813042	C	T	0.681	0.111558	0.02352	2.18235e-06	0.134261	0.0234646	1.12642e-08	0.111916	0.0235949	1.08435e-06
9755	Cer(d16:1/16:0)	Cer(d)	rs12890345	14	64280206	63813488	G	A	0.079	0.400347	0.0399002	2.162e-23	0.442733	0.0397745	2.42211e-28	0.388473	0.0400315	2.37935e-22
9756	Cer(d16:1/16:0)	Cer(d)	rs12890540	14	64280326	63813608	G	A	0.681	0.111604	0.0235252	2.17305e-06	0.133413	0.0234711	1.40289e-08	0.111999	0.0236001	1.07117e-06
9757	Cer(d16:1/16:0)	Cer(d)	rs114161428	14	64281021	63814303	G	A	0.079	0.402616	0.0398992	1.23313e-23	0.444608	0.0397741	1.45118e-28	0.390747	0.0400305	1.37361e-22
9758	Cer(d16:1/16:0)	Cer(d)	rs142689528	14	64281816	63815098	G	A	0.026	0.407609	0.069568	4.94315e-09	0.474645	0.0694323	9.12811e-12	0.412411	0.0697818	1.837e-09
9759	Cer(d16:1/16:0)	Cer(d)	rs12881182	14	64281990	63815272	C	A	0.681	0.11162	0.0235259	2.16738e-06	0.133396	0.0234718	1.4104e-08	0.112019	0.0236009	1.06767e-06
9760	Cer(d16:1/16:0)	Cer(d)	rs11849093	14	64282063	63815345	C	T	0.681	0.111582	0.023521	2.1737e-06	0.134258	0.0234657	1.12898e-08	0.111942	0.0235959	1.07955e-06
9761	Cer(d16:1/16:0)	Cer(d)	rs117834181	14	64285718	63819000	G	A	0.079	0.401313	0.0399133	1.75917e-23	0.443298	0.0397884	2.16361e-28	0.389346	0.0400447	1.98932e-22
9762	Cer(d16:1/16:0)	Cer(d)	rs12885362	14	64286702	63819984	A	G	0.681	0.111884	0.023527	2.05315e-06	0.133474	0.0234733	1.38617e-08	0.112305	0.0236019	1.00681e-06
9763	Cer(d16:1/16:0)	Cer(d)	rs77115255	14	64287430	63820712	G	A	0.026	0.406814	0.0695476	5.23852e-09	0.474733	0.0694102	8.91382e-12	0.411679	0.0697614	1.9365e-09
9764	Cer(d16:1/16:0)	Cer(d)	rs8007407	14	64289629	63822911	A	G	0.025	0.417222	0.0697559	2.36397e-09	0.483441	0.0696196	4.30043e-12	0.421702	0.0699709	9.0303e-10
9765	Cer(d16:1/16:0)	Cer(d)	rs141002745	14	64289988	63823270	T	C	0.026	0.407074	0.0695388	5.10044e-09	0.474276	0.0694022	9.27791e-12	0.411863	0.0697526	1.89752e-09
9766	Cer(d16:1/16:0)	Cer(d)	rs9707224	14	64290125	63823407	C	T	0.681	0.111933	0.023529	2.03612e-06	0.133471	0.0234753	1.39119e-08	0.112377	0.0236039	9.93775e-07
9767	Cer(d16:1/16:0)	Cer(d)	rs35033077	14	64290416	63823698	T	C	0.094	0.323249	0.0369385	3.1748e-18	0.358428	0.0368459	4.06702e-22	0.3159	0.037062	1.04292e-17
9768	Cer(d16:1/16:0)	Cer(d)	rs11158512	14	64290461	63823743	C	G	0.681	0.111931	0.0235285	2.03613e-06	0.133457	0.0234749	1.39532e-08	0.112359	0.0236034	9.96989e-07
9769	Cer(d16:1/16:0)	Cer(d)	rs12879374	14	64290931	63824213	C	T	0.079	0.401158	0.0399142	1.83135e-23	0.443005	0.0397898	2.35237e-28	0.389214	0.0400455	2.05772e-22
9770	Cer(d16:1/16:0)	Cer(d)	rs8008527	14	64291631	63824913	T	C	0.094	0.323188	0.0369395	3.22737e-18	0.358326	0.0368471	4.18919e-22	0.315825	0.037063	1.06319e-17
9771	Cer(d16:1/16:0)	Cer(d)	rs4902245	14	64294199	63827481	T	C	0.079	0.401098	0.0399175	1.87416e-23	0.442771	0.0397936	2.53662e-28	0.389194	0.0400488	2.08336e-22
9772	Cer(d16:1/16:0)	Cer(d)	rs12891915	14	64296539	63829821	A	G	0.079	0.400856	0.039928	2.04278e-23	0.44249	0.0398043	2.82916e-28	0.389022	0.0400594	2.22516e-22
9773	Cer(d16:1/16:0)	Cer(d)	rs146819908	14	64297720	63831002	A	G	0.025	0.416656	0.0697099	2.42469e-09	0.483	0.0695724	4.3501e-12	0.42098	0.0699253	9.39185e-10
9774	Cer(d16:1/16:0)	Cer(d)	rs4902247	14	64297949	63831231	T	C	0.682	0.111437	0.0235732	2.35875e-06	0.132689	0.0235199	1.79575e-08	0.112058	0.0236482	1.10958e-06
9775	Cer(d16:1/16:0)	Cer(d)	rs7144308	14	64298039	63831321	T	C	0.094	0.322934	0.0369412	3.4362e-18	0.357854	0.0368494	4.76224e-22	0.315643	0.0370646	1.11183e-17
9776	Cer(d16:1/16:0)	Cer(d)	rs117393850	14	64299069	63832351	A	G	0.025	0.416578	0.0697048	2.43495e-09	0.483006	0.0695672	4.33142e-12	0.420919	0.0699203	9.41735e-10
9777	Cer(d16:1/16:0)	Cer(d)	rs117152834	14	64300828	63834110	T	C	0.025	0.416359	0.0696958	2.47031e-09	0.482745	0.0695581	4.41841e-12	0.420689	0.0699116	9.56487e-10
9778	Cer(d16:1/16:0)	Cer(d)	rs4902248	14	64300912	63834194	T	C	0.681	0.112013	0.023531	2.00624e-06	0.13334	0.0234777	1.44182e-08	0.11238	0.023606	9.95191e-07
9779	Cer(d16:1/16:0)	Cer(d)	rs149449980	14	64301005	63834287	T	C	0.025	0.41633	0.0696942	2.47449e-09	0.482721	0.0695564	4.42405e-12	0.420631	0.06991	9.60497e-10
9780	Cer(d16:1/16:0)	Cer(d)	rs34451919	14	64301039	63834321	A	C	0.094	0.322794	0.0369413	3.55108e-18	0.357612	0.0368498	5.07568e-22	0.315504	0.0370647	1.14804e-17
9781	Cer(d16:1/16:0)	Cer(d)	rs148202809	14	64301111	63834393	T	C	0.025	0.415973	0.0696693	2.51989e-09	0.482424	0.0695312	4.47872e-12	0.420319	0.0698849	9.7418e-10
9782	Cer(d16:1/16:0)	Cer(d)	rs117590177	14	64301798	63835080	T	C	0.036	0.39808	0.0610983	7.99883e-11	0.456796	0.060916	7.79065e-14	0.383377	0.0613048	2.19178e-10
9783	Cer(d16:1/16:0)	Cer(d)	rs7158974	14	64302616	63835898	G	A	0.687	0.112734	0.023639	1.92373e-06	0.135517	0.0235839	9.77623e-09	0.112674	0.0237145	1.04229e-06
9784	Cer(d16:1/16:0)	Cer(d)	rs144465871	14	64302825	63836107	A	G	0.025	0.416243	0.0696859	2.48268e-09	0.482658	0.069548	4.42636e-12	0.420449	0.0699014	9.7153e-10
9785	Cer(d16:1/16:0)	Cer(d)	rs35984502	14	64303058	63836340	C	T	0.079	0.400744	0.0399177	2.04787e-23	0.442076	0.0397947	3.07871e-28	0.389027	0.0400489	2.16921e-22
9786	Cer(d16:1/16:0)	Cer(d)	rs12588955	14	64303754	63837036	G	A	0.094	0.321054	0.0368874	4.78901e-18	0.355921	0.0367958	6.87573e-22	0.313728	0.0370109	1.55228e-17
9787	Cer(d16:1/16:0)	Cer(d)	rs117030110	14	64303835	63837117	G	A	0.025	0.416068	0.0696816	2.51513e-09	0.482522	0.0695435	4.47337e-12	0.420303	0.0698974	9.82009e-10
9788	Cer(d16:1/16:0)	Cer(d)	rs34328391	14	64303889	63837171	A	G	0.079	0.400616	0.0399194	2.1234e-23	0.441913	0.0397966	3.2373e-28	0.388796	0.0400506	2.30201e-22
9789	Cer(d16:1/16:0)	Cer(d)	rs6573534	14	64305432	63838714	G	T	0.687	0.112504	0.0236385	2.01764e-06	0.135335	0.0235832	1.02196e-08	0.112397	0.023714	1.1034e-06
9790	Cer(d16:1/16:0)	Cer(d)	rs75958579	14	64306334	63839616	A	G	0.025	0.415738	0.0696592	2.55869e-09	0.482185	0.0695208	4.55507e-12	0.42003	0.0698749	9.93959e-10
9791	Cer(d16:1/16:0)	Cer(d)	rs12878348	14	64306714	63839996	T	C	0.079	0.400495	0.0399164	2.17161e-23	0.441669	0.039794	3.43254e-28	0.388686	0.0400477	2.3471e-22
9792	Cer(d16:1/16:0)	Cer(d)	rs145218204	14	64307928	63841210	T	C	0.025	0.415607	0.069651	2.57711e-09	0.482062	0.0695125	4.58515e-12	0.419904	0.0698667	1.00064e-09
9793	Cer(d16:1/16:0)	Cer(d)	rs7154596	14	64310183	63843465	G	T	0.687	0.112535	0.023637	2.0014e-06	0.135276	0.0235818	1.03487e-08	0.112452	0.0237124	1.08923e-06
9794	Cer(d16:1/16:0)	Cer(d)	rs2356998	14	64310544	63843826	A	G	0.681	0.112205	0.0235318	1.92871e-06	0.133383	0.0234787	1.42832e-08	0.112562	0.0236068	9.58741e-07
9795	Cer(d16:1/16:0)	Cer(d)	rs58571250	14	64310983	63844265	A	G	0.094	0.320597	0.0369103	5.5758e-18	0.35567	0.0368182	7.75994e-22	0.313314	0.0370337	1.78345e-17
9796	Cer(d16:1/16:0)	Cer(d)	rs139278298	14	64311814	63845096	A	T	0.025	0.414749	0.0696007	2.70571e-09	0.48134	0.0694613	4.75793e-12	0.419007	0.0698167	1.05432e-09
9797	Cer(d16:1/16:0)	Cer(d)	rs117850402	14	64312497	63845779	T	C	0.025	0.415162	0.069624	2.64177e-09	0.481675	0.0694851	4.67694e-12	0.419456	0.06984	1.02617e-09
9798	Cer(d16:1/16:0)	Cer(d)	rs138410811	14	64316180	63849462	C	T	0.025	0.414774	0.0695995	2.69834e-09	0.481308	0.0694602	4.76989e-12	0.419095	0.0698154	1.04547e-09
9799	Cer(d16:1/16:0)	Cer(d)	rs67289344	14	64316780	63850062	T	C	0.094	0.320327	0.0369066	5.89506e-18	0.355223	0.0368151	8.64343e-22	0.313012	0.03703	1.89658e-17
9800	Cer(d16:1/16:0)	Cer(d)	rs34556545	14	64316857	63850139	T	C	0.08	0.397091	0.0398559	4.30952e-23	0.436108	0.0397411	1.31127e-27	0.385338	0.0399863	4.53749e-22
9801	Cer(d16:1/16:0)	Cer(d)	rs35302448	14	64318294	63851576	G	C	0.094	0.320303	0.0369056	5.9154e-18	0.355171	0.0368141	8.73828e-22	0.312989	0.037029	1.90272e-17
9802	Cer(d16:1/16:0)	Cer(d)	rs143315154	14	64319689	63852971	T	C	0.025	0.415351	0.0695835	2.54481e-09	0.4817	0.069445	4.53763e-12	0.419727	0.069799	9.80705e-10
9803	Cer(d16:1/16:0)	Cer(d)	rs35168922	14	64322064	63855346	G	A	0.094	0.318718	0.0368499	7.65953e-18	0.353666	0.0367583	1.12238e-21	0.311353	0.0369733	2.48112e-17
9804	Cer(d16:1/16:0)	Cer(d)	rs71416319	14	64322795	63856077	T	C	0.079	0.399845	0.0399014	2.45752e-23	0.44046	0.0397808	4.58132e-28	0.388002	0.0400327	2.6708e-22
9805	Cer(d16:1/16:0)	Cer(d)	rs11158516	14	64323652	63856934	T	C	0.679	0.116432	0.0234469	7.13348e-07	0.135103	0.0233967	8.25367e-09	0.116582	0.023522	3.72494e-07
9806	Cer(d16:1/16:0)	Cer(d)	rs7401191	14	64325281	63858563	T	C	0.094	0.320175	0.0368996	6.02178e-18	0.354894	0.0368087	9.25926e-22	0.312858	0.0370231	1.93835e-17
9807	Cer(d16:1/16:0)	Cer(d)	rs118024635	14	64326975	63860257	A	C	0.025	0.414694	0.0695973	2.71399e-09	0.481209	0.069458	4.81009e-12	0.41903	0.069813	1.05019e-09
9808	Cer(d16:1/16:0)	Cer(d)	rs34780876	14	64327920	63861202	T	C	0.679	0.116627	0.0234554	6.8993e-07	0.135174	0.0234051	8.20916e-09	0.116794	0.0235305	3.58948e-07
9809	Cer(d16:1/16:0)	Cer(d)	rs7146821	14	64328776	63862058	C	T	0.679	0.11674	0.0234423	6.63595e-07	0.135232	0.0233923	7.93888e-09	0.116905	0.0235174	3.45436e-07
9810	Cer(d16:1/16:0)	Cer(d)	rs954730	14	64330196	63863478	C	A	0.681	0.115391	0.0235093	9.57954e-07	0.135936	0.0234563	7.32007e-09	0.11565	0.0235843	4.86872e-07
9811	Cer(d16:1/16:0)	Cer(d)	rs998241	14	64331366	63864648	A	C	0.679	0.117323	0.0234493	5.8834e-07	0.135667	0.0233998	7.18998e-09	0.117551	0.0235244	3.02224e-07
9812	Cer(d16:1/16:0)	Cer(d)	rs144245540	14	64332488	63865770	G	A	0.025	0.414681	0.0696014	2.72292e-09	0.481208	0.0694622	4.82435e-12	0.41897	0.0698174	1.05808e-09
9813	Cer(d16:1/16:0)	Cer(d)	rs7160127	14	64332524	63865806	C	T	0.681	0.115697	0.0235213	9.082e-07	0.136167	0.0234684	7.02897e-09	0.11606	0.0235962	4.51419e-07
9814	Cer(d16:1/16:0)	Cer(d)	rs2210650	14	64334410	63867692	C	T	0.679	0.117623	0.0234539	5.53601e-07	0.135931	0.0234046	6.77457e-09	0.117778	0.023529	2.89015e-07
9815	Cer(d16:1/16:0)	Cer(d)	rs4899120	14	64335447	63868729	T	C	0.094	0.322176	0.0368783	3.60134e-18	0.356269	0.0367888	6.16074e-22	0.314695	0.0370017	1.22216e-17
9816	Cer(d16:1/16:0)	Cer(d)	rs1959034	14	64336479	63869761	G	A	0.682	0.116045	0.0235209	8.41978e-07	0.136389	0.0234686	6.64622e-09	0.116256	0.0235959	4.32627e-07
9817	Cer(d16:1/16:0)	Cer(d)	rs1959035	14	64336497	63869779	C	G	0.682	0.116167	0.0235188	8.18078e-07	0.136546	0.0234663	6.36742e-09	0.116367	0.0235937	4.21415e-07
9818	Cer(d16:1/16:0)	Cer(d)	rs12878037	14	64336630	63869912	G	C	0.079	0.401702	0.0398875	1.49634e-23	0.441645	0.0397684	3.19371e-28	0.389927	0.0400188	1.62819e-22
9819	Cer(d16:1/16:0)	Cer(d)	rs945030	14	64337877	63871159	C	T	0.682	0.116279	0.0235184	7.98053e-07	0.136623	0.0234659	6.24094e-09	0.116461	0.0235933	4.12775e-07
9820	Cer(d16:1/16:0)	Cer(d)	rs12587472	14	64338369	63871651	A	C	0.682	0.116293	0.0235185	7.95822e-07	0.13663	0.0234661	6.23043e-09	0.116473	0.0235934	4.11764e-07
9821	Cer(d16:1/16:0)	Cer(d)	rs149809141	14	64339365	63872647	A	G	0.025	0.414704	0.0696032	2.7199e-09	0.481218	0.069464	4.82589e-12	0.418915	0.069819	1.06412e-09
9822	Cer(d16:1/16:0)	Cer(d)	rs79864379	14	64339767	63873049	C	G	0.025	0.414672	0.0696032	2.72753e-09	0.481184	0.069464	4.84264e-12	0.418933	0.0698191	1.06254e-09
9823	Cer(d16:1/16:0)	Cer(d)	rs8015158	14	64340170	63873452	G	A	0.682	0.116513	0.0235215	7.61054e-07	0.136785	0.0234693	6.01986e-09	0.116733	0.0235964	3.90488e-07
9824	Cer(d16:1/16:0)	Cer(d)	rs8015354	14	64340321	63873603	G	A	0.682	0.116523	0.0235214	7.59342e-07	0.13679	0.0234692	6.01064e-09	0.116712	0.0235963	3.92217e-07
9825	Cer(d16:1/16:0)	Cer(d)	rs4902250	14	64343703	63876985	T	C	0.12	0.360025	0.0332472	5.84111e-27	0.402791	0.0331115	1.7249e-33	0.355272	0.0333575	1.77737e-26
9826	Cer(d16:1/16:0)	Cer(d)	rs4459477	14	64346190	63879472	T	C	0.12	0.359425	0.0331741	5.48464e-27	0.401842	0.0330401	1.7712e-33	0.354717	0.0332847	1.65805e-26
9827	Cer(d16:1/16:0)	Cer(d)	rs149407640	14	64347782	63881064	T	G	0.035	0.414657	0.061991	2.49765e-11	0.472909	0.0618063	2.42126e-14	0.399874	0.0622041	7.1183e-11
9828	Cer(d16:1/16:0)	Cer(d)	rs75115057	14	64347883	63881165	A	G	0.079	0.401739	0.0398796	1.4524e-23	0.441418	0.0397614	3.32433e-28	0.389946	0.0400109	1.59106e-22
9829	Cer(d16:1/16:0)	Cer(d)	rs66684280	14	64349595	63882877	T	G	0.12	0.358241	0.033206	8.94909e-27	0.401387	0.03307	2.37674e-33	0.353483	0.0333164	2.71592e-26
9830	Cer(d16:1/16:0)	Cer(d)	rs8023195	14	64350775	63884057	C	G	0.119	0.356846	0.0332717	1.74983e-26	0.402976	0.0331269	1.7349e-33	0.35186	0.0333823	5.60267e-26
9831	Cer(d16:1/16:0)	Cer(d)	rs12882429	14	64351059	63884341	A	G	0.079	0.401082	0.0398744	1.68899e-23	0.441174	0.039755	3.48803e-28	0.38943	0.0400057	1.77987e-22
9832	Cer(d16:1/16:0)	Cer(d)	rs34561759	14	64351684	63884966	A	G	0.12	0.359554	0.0331953	5.65637e-27	0.4022	0.0330606	1.70098e-33	0.354737	0.0333057	1.76781e-26
9833	Cer(d16:1/16:0)	Cer(d)	rs12894053	14	64353440	63886722	C	A	0.688	0.118914	0.0235776	4.78238e-07	0.137023	0.0235268	6.17431e-09	0.119285	0.0236532	2.3808e-07
9834	Cer(d16:1/16:0)	Cer(d)	rs12894864	14	64353862	63887144	G	A	0.687	0.119642	0.0235909	4.12663e-07	0.137767	0.0235398	5.20788e-09	0.120088	0.0236664	2.02457e-07
9835	Cer(d16:1/16:0)	Cer(d)	rs8005899	14	64354419	63887701	C	T	0.689	0.118883	0.0236196	5.03512e-07	0.139684	0.0235634	3.3148e-09	0.119093	0.0236954	2.60152e-07
9836	Cer(d16:1/16:0)	Cer(d)	rs7493416	14	64355690	63888972	C	T	0.698	0.122518	0.023794	2.75814e-07	0.138866	0.0237473	5.37474e-09	0.123255	0.0238703	1.26413e-07
9837	Cer(d16:1/16:0)	Cer(d)	rs35009554	14	64356705	63889987	C	T	0.079	0.399776	0.0398906	2.42014e-23	0.440648	0.039769	4.18452e-28	0.388016	0.0400217	2.59465e-22
9838	Cer(d16:1/16:0)	Cer(d)	rs12881942	14	64358206	63891488	T	C	0.079	0.399705	0.0397812	1.8705e-23	0.440236	0.039661	3.36276e-28	0.387776	0.0399124	2.13051e-22
9839	Cer(d16:1/16:0)	Cer(d)	rs12588807	14	64363070	63896352	G	C	0.079	0.39741	0.0398443	3.90766e-23	0.439032	0.0397223	5.68374e-28	0.385667	0.0399748	4.08429e-22
9840	Cer(d16:1/16:0)	Cer(d)	rs11158519	14	64364585	63897867	A	G	0.133	0.367754	0.0317914	1.98891e-30	0.391736	0.0316982	2.11642e-34	0.360261	0.031897	1.72382e-29
9841	Cer(d16:1/16:0)	Cer(d)	rs2357002	14	64370515	63903797	G	A	0.696	0.122358	0.0237658	2.7669e-07	0.139913	0.0237166	3.94177e-09	0.123121	0.0238421	1.26067e-07
9842	Cer(d16:1/16:0)	Cer(d)	rs11845761	14	64372998	63906280	G	C	0.08	0.39755	0.0397917	3.3052e-23	0.439692	0.0396684	4.02196e-28	0.38571	0.0399222	3.58097e-22
9843	Cer(d16:1/16:0)	Cer(d)	rs2357003	14	64374040	63907322	G	A	0.696	0.122302	0.023756	2.76868e-07	0.138652	0.0237091	5.35933e-09	0.123091	0.0238322	1.255e-07
9844	Cer(d16:1/16:0)	Cer(d)	rs2275018	14	64375985	63909267	T	G	0.696	0.122237	0.0237221	2.70109e-07	0.139699	0.0236717	3.8944e-09	0.12291	0.0237984	1.25672e-07
9845	Cer(d16:1/16:0)	Cer(d)	rs11158520	14	64376764	63910046	C	T	0.08	0.396961	0.039691	2.97404e-23	0.438754	0.0395693	3.83752e-28	0.385102	0.0398217	3.28075e-22
9846	Cer(d16:1/16:0)	Cer(d)	rs12589453	14	64376864	63910146	A	G	0.077	0.406256	0.040355	1.55821e-23	0.447896	0.0402376	2.42485e-28	0.394132	0.0404867	1.77133e-22
9847	Cer(d16:1/16:0)	Cer(d)	rs11850711	14	64377908	63911190	G	A	0.08	0.397068	0.0396962	2.93516e-23	0.438836	0.0395744	3.81237e-28	0.385182	0.0398268	3.25677e-22
9848	Cer(d16:1/16:0)	Cer(d)	rs6573539	14	64379476	63912758	T	C	0.08	0.396541	0.0395696	2.45224e-23	0.432457	0.0394645	1.56563e-27	0.384898	0.0397001	2.59502e-22
9849	Cer(d16:1/16:0)	Cer(d)	rs12888489	14	64380081	63913363	A	C	0.08	0.397597	0.0397214	2.74182e-23	0.438445	0.0396015	4.61645e-28	0.38573	0.0398518	3.02606e-22
9850	Cer(d16:1/16:0)	Cer(d)	rs12888712	14	64380275	63913557	G	A	0.08	0.397476	0.0397249	2.85042e-23	0.438352	0.039605	4.78493e-28	0.385587	0.0398553	3.15713e-22
9851	Cer(d16:1/16:0)	Cer(d)	rs7153101	14	64380896	63914178	T	G	0.703	0.117404	0.0238891	9.28244e-07	0.135831	0.0238345	1.29272e-08	0.117907	0.0239664	4.48918e-07
9852	Cer(d16:1/16:0)	Cer(d)	rs7157314	14	64381040	63914322	A	C	0.699	0.121876	0.023817	3.25149e-07	0.139303	0.0237624	4.92684e-09	0.12239	0.0238944	1.57389e-07
9853	Cer(d16:1/16:0)	Cer(d)	rs7157323	14	64381058	63914340	T	C	0.699	0.121893	0.0238446	3.34297e-07	0.139376	0.0237896	5.03531e-09	0.12229	0.0239219	1.65952e-07
9854	Cer(d16:1/16:0)	Cer(d)	rs12896120	14	64381548	63914830	C	T	0.084	0.378122	0.0396393	2.49904e-21	0.424243	0.0395091	1.59641e-26	0.366815	0.0397685	2.15536e-20
9855	Cer(d16:1/16:0)	Cer(d)	rs12879919	14	64382350	63915632	G	A	0.152	0.319701	0.0300488	4.47013e-26	0.344851	0.0299661	3.6944e-30	0.315558	0.0301489	1.20052e-25
9856	Cer(d16:1/16:0)	Cer(d)	rs7150203	14	64383581	63916863	C	T	0.175	0.291018	0.0292426	4.61624e-23	0.316783	0.0291661	4.17067e-27	0.28665	0.0293339	1.23813e-22
9857	Cer(d16:1/16:0)	Cer(d)	rs8007889	14	64386452	63919734	C	A	0.175	0.287768	0.0291606	1.05049e-22	0.312939	0.0290876	1.24799e-26	0.283458	0.0292517	2.7176e-22
9858	Cer(d16:1/16:0)	Cer(d)	rs8007892	14	64386454	63919736	G	A	0.175	0.287734	0.029161	1.06411e-22	0.312909	0.029088	1.26406e-26	0.283355	0.0292523	2.81619e-22
9859	Cer(d16:1/16:0)	Cer(d)	rs17101457	14	64386861	63920143	G	T	0.176	0.284651	0.0291265	2.62348e-22	0.310142	0.0290536	2.98086e-26	0.280495	0.0292177	6.42899e-22
9860	Cer(d16:1/16:0)	Cer(d)	rs12889954	14	64387468	63920750	C	T	0.149	0.298394	0.0303048	1.33428e-22	0.3295	0.0302116	2.73292e-27	0.293873	0.0304059	3.46368e-22
9861	Cer(d16:1/16:0)	Cer(d)	rs76312876	14	64403126	63936408	A	G	0.079	0.393104	0.0402508	2.91995e-22	0.432236	0.0401389	1.15133e-26	0.381355	0.0403812	2.80855e-21
9862	Cer(d16:1/16:0)	Cer(d)	rs12891546	14	64405794	63939076	A	G	0.079	0.399073	0.0400382	4.11019e-23	0.436641	0.0399274	1.95615e-27	0.387154	0.0401689	4.47705e-22
9863	Cer(d16:1/16:0)	Cer(d)	rs12895742	14	64406088	63939370	T	C	0.14	0.304967	0.0312233	2.66598e-22	0.330295	0.0311362	5.86052e-26	0.301156	0.0313263	5.66105e-22
9864	Cer(d16:1/16:0)	Cer(d)	rs7159785	14	64406280	63939562	T	G	0.14	0.304389	0.0312176	3.13256e-22	0.329415	0.0311313	7.73056e-26	0.300514	0.0313205	6.76454e-22
9865	Cer(d16:1/16:0)	Cer(d)	rs3818774	14	64408072	63941354	C	T	0.078	0.395374	0.040181	1.42864e-22	0.434996	0.0400649	4.53279e-27	0.383367	0.0403117	1.50794e-21
9866	Cer(d16:1/16:0)	Cer(d)	rs33976862	14	64408852	63942134	C	G	0.079	0.399262	0.040036	3.89625e-23	0.436739	0.0399252	1.89124e-27	0.38734	0.0401667	4.26179e-22
9867	Cer(d16:1/16:0)	Cer(d)	rs12893130	14	64409184	63942466	A	G	0.14	0.305569	0.0312087	2.11527e-22	0.330452	0.0311229	5.29505e-26	0.301769	0.0313118	4.50261e-22
9868	Cer(d16:1/16:0)	Cer(d)	rs12893339	14	64409309	63942591	C	G	0.14	0.304591	0.0312125	2.89412e-22	0.329716	0.0311262	6.84863e-26	0.300795	0.0313156	6.12298e-22
9869	Cer(d16:1/16:0)	Cer(d)	rs35663392	14	64413330	63946612	G	C	0.14	0.303818	0.0311903	3.42986e-22	0.327719	0.0311071	1.24524e-25	0.299896	0.0312933	7.53678e-22
9870	Cer(d16:1/16:0)	Cer(d)	rs9796357	14	64413740	63947022	T	G	0.079	0.397681	0.0399913	5.15254e-23	0.434091	0.0398836	3.40592e-27	0.385717	0.0401219	5.65506e-22
9871	Cer(d16:1/16:0)	Cer(d)	rs4476102	14	64414680	63947962	T	C	0.14	0.303686	0.0311825	3.49345e-22	0.32789	0.0310987	1.14169e-25	0.29934	0.0312854	8.7211e-22
9872	Cer(d16:1/16:0)	Cer(d)	rs35581544	14	64415109	63948391	T	C	0.078	0.393652	0.0401428	1.97874e-22	0.432412	0.0400298	8.12075e-27	0.38159	0.0402733	2.09726e-21
9873	Cer(d16:1/16:0)	Cer(d)	rs4902260	14	64416965	63950247	G	A	0.141	0.301161	0.0311454	6.77565e-22	0.324427	0.0310665	3.19578e-25	0.297223	0.0312485	1.48637e-21
9874	Cer(d16:1/16:0)	Cer(d)	rs3892109	14	64417617	63950899	A	C	0.141	0.301219	0.0311438	6.62379e-22	0.324483	0.0310649	3.12025e-25	0.297237	0.0312469	1.4734e-21
9875	Cer(d16:1/16:0)	Cer(d)	rs8020538	14	64420413	63953695	T	C	0.14	0.301509	0.0311358	5.91637e-22	0.324711	0.031057	2.81528e-25	0.297561	0.0312388	1.30572e-21
9876	Cer(d16:1/16:0)	Cer(d)	rs10132057	14	64421945	63955227	C	T	0.14	0.303833	0.0311594	3.11209e-22	0.327914	0.031076	1.04461e-25	0.299926	0.0312624	6.82639e-22
9877	Cer(d16:1/16:0)	Cer(d)	rs10145672	14	64422328	63955610	A	G	0.14	0.303836	0.0311595	3.11037e-22	0.327914	0.031076	1.04486e-25	0.299929	0.0312625	6.82252e-22
9878	Cer(d16:1/16:0)	Cer(d)	rs8012022	14	64422503	63955785	G	A	0.14	0.303838	0.0311595	3.10867e-22	0.327916	0.0310761	1.04437e-25	0.299931	0.0312625	6.81895e-22
9879	Cer(d16:1/16:0)	Cer(d)	rs34939365	14	64423316	63956598	A	G	0.14	0.303897	0.0311613	3.06977e-22	0.327978	0.0310779	1.02965e-25	0.299965	0.0312643	6.78542e-22
9880	Cer(d16:1/16:0)	Cer(d)	rs28685013	14	64424634	63957916	C	T	0.14	0.303851	0.0311598	3.09907e-22	0.32792	0.0310764	1.04434e-25	0.299997	0.0312628	6.68879e-22
9881	Cer(d16:1/16:0)	Cer(d)	rs34753731	14	64430770	63964052	A	G	0.079	0.39543	0.0400638	1.0649e-22	0.432993	0.039954	5.59459e-27	0.383164	0.0401941	1.21664e-21
9882	Cer(d16:1/16:0)	Cer(d)	rs12884607	14	64434288	63967570	A	G	0.078	0.395308	0.0401208	1.2581e-22	0.432473	0.0400119	7.58648e-27	0.383139	0.040251	1.38954e-21
9883	Cer(d16:1/16:0)	Cer(d)	rs12891564	14	64435939	63969221	A	G	0.078	0.394853	0.0402103	1.73739e-22	0.432979	0.0400983	8.5061e-27	0.382796	0.0403403	1.83608e-21
9884	Cer(d16:1/16:0)	Cer(d)	rs2357158	14	64436637	63969919	G	A	0.14	0.302641	0.0312296	5.56909e-22	0.324047	0.0311525	4.89151e-25	0.298283	0.0313326	1.37495e-21
9885	Cer(d16:1/16:0)	Cer(d)	rs35673985	14	64438487	63971769	G	A	0.14	0.302568	0.031232	5.73603e-22	0.323962	0.0311548	5.07021e-25	0.29822	0.031335	1.41081e-21
9886	Cer(d16:1/16:0)	Cer(d)	rs34846154	14	64439927	63973209	G	T	0.078	0.3951	0.0401407	1.38752e-22	0.432254	0.040031	8.51382e-27	0.382931	0.0402708	1.52483e-21
9887	Cer(d16:1/16:0)	Cer(d)	rs34902500	14	64440651	63973933	T	C	0.078	0.394788	0.0402135	1.77849e-22	0.432746	0.0401013	9.14323e-27	0.38265	0.0403434	1.91249e-21
9888	Cer(d16:1/16:0)	Cer(d)	rs34029894	14	64451665	63984947	G	C	0.076	0.40602	0.0407564	4.37047e-23	0.442274	0.0406496	3.61489e-27	0.393842	0.0408873	4.73088e-22
9889	Cer(d16:1/16:0)	Cer(d)	rs17824172	14	64454154	63987436	G	A	0.076	0.406348	0.040772	4.1906e-23	0.442561	0.040665	3.50638e-27	0.39409	0.0409029	4.62329e-22
9890	Cer(d16:1/16:0)	Cer(d)	rs60417638	14	64456413	63989695	C	G	0.078	0.401421	0.0402777	4.17746e-23	0.438779	0.0401639	2.23201e-27	0.389489	0.0404077	4.44152e-22
9891	Cer(d16:1/16:0)	Cer(d)	rs3866736	14	64458326	63991608	T	A	0.078	0.394672	0.0402892	2.19264e-22	0.432785	0.0401752	1.12408e-26	0.382728	0.0404189	2.21837e-21
9892	Cer(d16:1/16:0)	Cer(d)	rs8015210	14	64465351	63998633	T	C	0.078	0.395574	0.0402583	1.64409e-22	0.43291	0.0401466	1.00402e-26	0.383439	0.0403881	1.75706e-21
9893	Cer(d16:1/16:0)	Cer(d)	rs17824268	14	64467727	64001009	C	T	0.078	0.395372	0.0403425	2.10589e-22	0.433567	0.0402281	1.06552e-26	0.383363	0.0404721	2.15191e-21
9894	Cer(d16:1/16:0)	Cer(d)	rs17751301	14	64469828	64003110	T	C	0.076	0.406377	0.0410406	7.9016e-23	0.443659	0.0409341	5.64314e-27	0.394072	0.0411706	8.42248e-22
9895	Cer(d16:1/16:0)	Cer(d)	rs34215796	14	64470137	64003419	A	C	0.078	0.395514	0.0403522	2.08334e-22	0.433708	0.0402379	1.05605e-26	0.383486	0.0404818	2.13645e-21
9896	Cer(d16:1/16:0)	Cer(d)	rs7146588	14	64476680	64009962	A	T	0.177	0.242235	0.0286525	3.79629e-17	0.236033	0.0286347	2.2326e-16	0.239298	0.0287457	5.55297e-17
9897	Cer(d16:1/16:0)	Cer(d)	rs17766178	14	64547046	64080328	A	G	0.053	0.413992	0.0501682	2.01726e-16	0.453679	0.0500855	1.94109e-19	0.401969	0.0503127	8.5464e-16
9898	Cer(d16:1/16:0)	Cer(d)	rs35852840	14	64595763	64129045	A	C	0.054	0.368151	0.0482506	2.87282e-14	0.401922	0.0481862	9.65907e-17	0.356519	0.0483942	1.03295e-13
9899	Cer(d16:1/16:0)	Cer(d)	rs12881815	14	64604595	64137877	A	G	0.056	0.363903	0.0470962	1.3665e-14	0.393219	0.0470293	8.24513e-17	0.351833	0.0472411	5.66744e-14
9900	Cer(d16:1/16:0)	Cer(d)	rs185649793	14	64724701	64257983	G	A	0.027	0.337807	0.0740927	5.23692e-06	0.411418	0.0739761	2.80945e-08	0.320123	0.0743075	8.40982e-06
9901	Cer(d16:1/16:0)	Cer(d)	rs117042313	14	64769891	64303173	G	A	0.031	0.340683	0.0683667	6.44384e-07	0.405912	0.0682232	2.86857e-09	0.324349	0.0685669	1.15475e-06
9902	Cer(d16:1/16:0)	Cer(d)	rs12880680	14	64773918	64307200	T	A	0.06	0.34567	0.0494715	3.25264e-12	0.376733	0.0494068	2.99977e-14	0.33308	0.0496064	1.06139e-11
9903	Cer(d16:1/16:0)	Cer(d)	rs117171778	14	64791631	64324913	T	G	0.031	0.341376	0.0687099	6.95522e-07	0.408937	0.068559	2.61736e-09	0.325234	0.0689062	1.21539e-06
9904	Cer(d16:1/16:0)	Cer(d)	rs12884767	14	64839007	64372289	C	A	0.062	0.34091	0.0491137	4.54664e-12	0.36178	0.0490701	2.00459e-13	-	-	-
9905	Cer(d16:1/16:0)	Cer(d)	rs7412	19	45412079	44908822	T	C	0.09	-0.271448	0.0401925	1.73406e-11	-0.0443436	0.0403772	0.272694	0.0735419	0.0403173	0.0341034
9906	Cer(d16:1/16:0)	Cer(d)	rs6041735	20	12940649	12960001	C	T	0.651	-0.130603	0.0231464	1.76801e-08	-0.159141	0.0230604	5.91015e-12	-0.138578	0.0232189	1.29059e-09
9907	Cer(d16:1/16:0)	Cer(d)	rs3848744	20	12942649	12962001	G	A	0.65	-0.134585	0.023068	5.75734e-09	-0.160798	0.022985	3.06068e-12	-0.142544	0.0231405	3.95642e-10
9908	Cer(d16:1/16:0)	Cer(d)	rs3843765	20	12943737	12963089	A	G	0.649	-0.134401	0.0230143	5.57056e-09	-0.160567	0.0229326	2.93476e-12	-0.142244	0.0230869	3.92495e-10
9909	Cer(d16:1/16:0)	Cer(d)	rs3848745	20	12944067	12963419	A	G	0.649	-0.13451	0.0230158	5.42881e-09	-0.161117	0.0229345	2.48662e-12	-0.142262	0.0230883	3.91526e-10
9910	Cer(d16:1/16:0)	Cer(d)	rs3903703	20	12945963	12965315	G	A	0.65	-0.134333	0.0229978	5.52856e-09	-0.160945	0.0229158	2.51522e-12	-0.142038	0.0230705	4.03768e-10
9911	Cer(d16:1/16:0)	Cer(d)	rs4814173	20	12947532	12966884	C	G	0.65	-0.134266	0.0230019	5.6604e-09	-0.160979	0.0229198	2.50998e-12	-0.14202	0.0230745	4.08586e-10
9912	Cer(d16:1/16:0)	Cer(d)	rs4813102	20	12947883	12967235	T	A	0.602	-0.130568	0.0225336	7.31449e-09	-0.148696	0.0224687	4.09894e-11	-0.136867	0.022604	7.59401e-10
9913	Cer(d16:1/16:0)	Cer(d)	rs3848746	20	12950606	12969958	G	A	0.649	-0.132749	0.0230551	9.04363e-09	-0.160431	0.0229712	3.32117e-12	-0.140525	0.0231276	6.66706e-10
9914	Cer(d16:1/16:0)	Cer(d)	rs2327452	20	12952964	12972316	C	A	0.65	-0.133745	0.023041	6.86453e-09	-0.161731	0.0229563	2.1542e-12	-0.141553	0.0231135	4.94554e-10
9915	Cer(d16:1/16:0)	Cer(d)	rs2327451	20	12953934	12973286	A	C	0.649	-0.133441	0.0229927	6.90523e-09	-0.161325	0.0229095	2.20253e-12	-0.141162	0.0230654	5.07531e-10
9916	Cer(d16:1/16:0)	Cer(d)	rs4508668	20	12955601	12974953	C	T	0.649	-0.132728	0.0229839	8.18889e-09	-0.161023	0.0229005	2.3717e-12	-0.140378	0.0230566	6.1774e-10
9917	Cer(d16:1/16:0)	Cer(d)	rs438568	20	12958687	12978039	G	A	0.607	-0.154401	0.0225085	7.84235e-12	-0.177232	0.0224286	3.51138e-15	-0.165356	0.0225791	1.42526e-13
9918	Cer(d16:1/16:0)	Cer(d)	rs4814175	20	12959094	12978446	T	A	0.606	-0.153381	0.0224682	9.86204e-12	-0.176267	0.0223901	4.42914e-15	-0.16415	0.0225388	1.91786e-13
9919	Cer(d16:1/16:0)	Cer(d)	rs4814176	20	12959398	12978750	C	T	0.606	-0.153392	0.022468	9.82609e-12	-0.176277	0.0223899	4.41057e-15	-0.164173	0.0225386	1.90281e-13
9920	Cer(d16:1/16:0)	Cer(d)	rs1321940	20	12959885	12979237	G	A	0.606	-0.153885	0.0224686	8.44692e-12	-0.176364	0.0223898	4.27543e-15	-0.164728	0.0225392	1.59068e-13
9921	Cer(d16:1/16:0)	Cer(d)	rs364585	20	12962718	12982070	G	A	0.606	-0.154327	0.0224425	6.9737e-12	-0.176889	0.0223635	3.29617e-15	-0.165165	0.0225131	1.2953e-13
9922	Cer(d16:1/16:0)	Cer(d)	rs168622	20	12966089	12985441	G	T	0.606	-0.15523	0.0224367	5.20446e-12	-0.177323	0.0223577	2.7835e-15	-0.166074	0.0225073	9.47333e-14
9923	Cer(d16:1/16:0)	Cer(d)	rs680379	20	12969400	12988752	G	A	0.605	-0.156838	0.0223965	2.88374e-12	-0.177324	0.0223205	2.51047e-15	-0.167634	0.0224672	5.11571e-14
9924	Cer(d16:1/16:0)	Cer(d)	rs686548	20	12973521	12992873	T	A	0.606	-0.157076	0.0224261	2.86529e-12	-0.176851	0.0223525	3.26765e-15	-0.167861	0.0224968	5.10524e-14
9925	Cer(d16:1/18:0)	Cer(d)	rs71628253	1	177766658	177797523	A	G	0.016	0.457854	0.0886291	2.48814e-07	0.528345	0.0885215	2.56115e-09	0.454295	0.0888168	1.63437e-07
9926	Cer(d16:1/18:0)	Cer(d)	rs12759961	1	177794283	177825148	C	T	0.014	0.463112	0.0914494	4.25451e-07	0.55415	0.0913306	1.39381e-09	0.457685	0.0916298	3.05459e-07
9927	Cer(d16:1/18:0)	Cer(d)	rs4149056	12	21331549	21178615	C	T	0.15	-0.175894	0.0310418	1.53555e-08	-0.168535	0.0310324	5.86159e-08	-0.175378	0.0311094	9.15765e-09
9928	Cer(d16:1/18:0)	Cer(d)	rs73079476	12	21343833	21190899	C	A	0.15	-0.174296	0.0310397	2.06391e-08	-0.165977	0.031033	9.26539e-08	-0.17376	0.0311075	1.23199e-08
9929	Cer(d16:1/18:0)	Cer(d)	rs1871395	12	21352315	21199381	G	A	0.149	-0.176736	0.0309684	1.21276e-08	-0.168549	0.0309599	5.45165e-08	-0.176085	0.0310362	7.43276e-09
9930	Cer(d16:1/18:0)	Cer(d)	rs12317268	12	21352541	21199607	G	A	0.149	-0.176736	0.0309684	1.21276e-08	-0.168549	0.0309599	5.45165e-08	-0.176047	0.0310362	7.48625e-09
9931	Cer(d16:1/18:0)	Cer(d)	rs58310495	12	21357711	21204777	T	C	0.15	-0.176799	0.0310197	1.26683e-08	-0.168322	0.0310108	5.97494e-08	-0.176113	0.0310875	7.80683e-09
9932	Cer(d16:1/18:0)	Cer(d)	rs55695203	12	21357753	21204819	C	G	0.15	-0.176782	0.0310217	1.2735e-08	-0.168267	0.0310129	6.04621e-08	-0.176129	0.0310895	7.80014e-09
9933	Cer(d16:1/18:0)	Cer(d)	rs12891302	14	64208485	63741767	T	C	0.039	0.337986	0.0571055	3.47195e-09	0.325649	0.0571456	1.27358e-08	0.328647	0.0572232	4.95027e-09
9934	Cer(d16:1/18:0)	Cer(d)	rs36057372	14	64219919	63753201	G	T	0.039	0.339372	0.0572574	3.30449e-09	0.331822	0.0572889	7.35958e-09	0.330937	0.0573719	4.27311e-09
9935	Cer(d16:1/18:0)	Cer(d)	rs113973020	14	64225537	63758819	C	T	0.058	0.259549	0.0487772	1.07583e-07	0.278333	0.0487493	1.20044e-08	0.257687	0.0488801	7.07096e-08
9936	Cer(d16:1/18:0)	Cer(d)	rs139653795	14	64227555	63760837	A	G	0.015	0.432701	0.0908162	1.94145e-06	0.499992	0.0907502	3.76908e-08	0.43749	0.0910111	7.91109e-07
9937	Cer(d16:1/18:0)	Cer(d)	rs12879147	14	64227596	63760878	A	G	0.117	0.321297	0.0335878	1.88959e-21	0.354871	0.0335085	7.17621e-26	0.310881	0.0336655	1.95499e-20
9938	Cer(d16:1/18:0)	Cer(d)	rs1958413	14	64228627	63761909	G	C	0.637	-0.155213	0.0232704	2.83177e-11	-0.162994	0.0232565	2.73175e-12	-0.151616	0.0233223	4.42726e-11
9939	Cer(d16:1/18:0)	Cer(d)	rs138204490	14	64230066	63763348	C	T	0.014	0.434871	0.090851	1.74117e-06	0.502018	0.0907845	3.36217e-08	0.439583	0.0910466	7.12081e-07
9940	Cer(d16:1/18:0)	Cer(d)	rs4902242	14	64230089	63763371	C	T	0.117	0.319853	0.0334456	1.93631e-21	0.352602	0.0333686	9.18535e-26	0.309456	0.0335234	2.01662e-20
9941	Cer(d16:1/18:0)	Cer(d)	rs11622195	14	64230195	63763477	G	A	0.635	-0.157396	0.0231597	1.19968e-11	-0.164549	0.0231473	1.3385e-12	-0.153675	0.0232116	1.99873e-11
9942	Cer(d16:1/18:0)	Cer(d)	rs7160525	14	64232220	63765502	A	G	0.159	0.37602	0.0293665	6.83577e-37	0.408515	0.0292632	2.19315e-43	0.36699	0.0294352	2.12083e-35
9943	Cer(d16:1/18:0)	Cer(d)	rs17101394	14	64232386	63765668	A	G	0.16	0.379736	0.0293197	1.0788e-37	0.411797	0.0292149	3.51037e-44	0.370786	0.0293884	3.44593e-36
9944	Cer(d16:1/18:0)	Cer(d)	rs8008068	14	64233717	63766999	G	A	0.16	0.37828	0.029284	1.6489e-37	0.4106	0.0291783	4.8099e-44	0.369078	0.0293527	5.82354e-36
9945	Cer(d16:1/18:0)	Cer(d)	rs8008070	14	64233720	63767002	T	A	0.16	0.378279	0.029288	1.68808e-37	0.410026	0.0291843	6.53259e-44	0.369147	0.0293567	5.77943e-36
9946	Cer(d16:1/18:0)	Cer(d)	rs8012828	14	64233980	63767262	T	C	0.16	0.37965	0.0293034	1.02266e-37	0.411521	0.0291988	3.5921e-44	0.370621	0.0293721	3.38873e-36
9947	Cer(d16:1/18:0)	Cer(d)	rs34609767	14	64234034	63767316	G	T	0.161	0.377686	0.0292439	1.70646e-37	0.409248	0.0291405	7.05281e-44	0.368549	0.0293125	5.88167e-36
9948	Cer(d16:1/18:0)	Cer(d)	rs4902243	14	64234243	63767525	G	A	0.16	0.378933	0.0292527	1.04857e-37	0.410463	0.0291489	4.23538e-44	0.369899	0.0293214	3.50767e-36
9949	Cer(d16:1/18:0)	Cer(d)	rs147822428	14	64234700	63767982	A	G	0.038	0.431636	0.0578487	1.01078e-13	0.465124	0.0577879	1.05253e-15	0.428961	0.0579747	8.13749e-14
9950	Cer(d16:1/18:0)	Cer(d)	rs7157785	14	64235556	63768838	T	G	0.161	0.377828	0.0292057	1.2971e-37	0.409411	0.0291014	5.05905e-44	0.36861	0.0292744	4.69375e-36
9951	Cer(d16:1/18:0)	Cer(d)	rs34817779	14	64236003	63769285	T	C	0.161	0.377707	0.0292087	1.39024e-37	0.408742	0.0291064	7.13891e-44	0.36874	0.0292775	4.51686e-36
9952	Cer(d16:1/18:0)	Cer(d)	rs35372182	14	64236157	63769439	G	A	0.161	0.377754	0.0292089	1.36344e-37	0.409429	0.0291043	5.11419e-44	0.368619	0.0292777	4.75673e-36
9953	Cer(d16:1/18:0)	Cer(d)	rs11846741	14	64238580	63771862	G	A	0.079	0.368328	0.0400803	6.03291e-20	0.404288	0.0400032	9.46034e-24	0.355216	0.0401741	6.64369e-19
9954	Cer(d16:1/18:0)	Cer(d)	rs12897637	14	64239351	63772633	C	T	0.16	0.379193	0.0292477	9.14522e-38	0.411264	0.0291402	2.77224e-44	0.370041	0.0293168	3.22495e-36
9955	Cer(d16:1/18:0)	Cer(d)	rs12878001	14	64239629	63772911	G	T	0.161	0.37765	0.0292291	1.59679e-37	0.409555	0.0291227	5.46559e-44	0.368453	0.0292982	5.67724e-36
9956	Cer(d16:1/18:0)	Cer(d)	rs12891651	14	64239959	63773241	A	C	0.124	0.331469	0.0327986	9.61764e-24	0.357021	0.0327296	2.46941e-27	0.321487	0.0328754	1.15713e-22
9957	Cer(d16:1/18:0)	Cer(d)	rs12891520	14	64239982	63773264	G	A	0.081	0.362869	0.0397588	1.06494e-19	0.390323	0.0397036	1.41888e-22	0.350664	0.0398514	9.6584e-19
9958	Cer(d16:1/18:0)	Cer(d)	rs149096129	14	64240011	63773293	A	G	0.038	0.430114	0.0578454	1.22369e-13	0.462749	0.0577861	1.4556e-15	0.427725	0.0579719	9.50949e-14
9959	Cer(d16:1/18:0)	Cer(d)	rs79663590	14	64240676	63773958	G	A	0.091	0.300556	0.0384835	6.94719e-15	0.324926	0.0384181	3.59084e-17	0.298512	0.0385688	6.11226e-15
9960	Cer(d16:1/18:0)	Cer(d)	rs113188193	14	64240903	63774185	C	T	0.078	0.279597	0.0412341	1.33645e-11	0.30335	0.0411807	2.06725e-13	0.279525	0.0413255	7.57368e-12
9961	Cer(d16:1/18:0)	Cer(d)	rs12897659	14	64241317	63774599	G	A	0.078	0.359535	0.040377	7.86285e-19	0.395224	0.0403005	1.8238e-22	0.346578	0.0404699	7.39874e-18
9962	Cer(d16:1/18:0)	Cer(d)	rs142969393	14	64241684	63774966	G	A	0.025	0.436815	0.0699788	4.66477e-10	0.483453	0.0699188	5.28307e-12	0.438464	0.0701318	2.21446e-10
9963	Cer(d16:1/18:0)	Cer(d)	rs4902244	14	64241914	63775196	G	A	0.156	0.348853	0.0298612	4.51291e-31	0.38146	0.029756	6.06069e-37	0.341734	0.02993	4.37532e-30
9964	Cer(d16:1/18:0)	Cer(d)	rs116982134	14	64242855	63776137	C	T	0.025	0.436684	0.069983	4.73164e-10	0.483359	0.0699229	5.34754e-12	0.438481	0.070136	2.21637e-10
9965	Cer(d16:1/18:0)	Cer(d)	rs12880477	14	64245433	63778715	A	C	0.078	0.278666	0.0412089	1.51652e-11	0.302649	0.0411548	2.26781e-13	0.278607	0.0413001	8.56807e-12
9966	Cer(d16:1/18:0)	Cer(d)	rs35028833	14	64245496	63778778	A	G	0.078	0.359461	0.0403449	7.50301e-19	0.394867	0.0402691	1.84458e-22	0.346613	0.0404376	6.92821e-18
9967	Cer(d16:1/18:0)	Cer(d)	rs11848860	14	64245938	63779220	A	G	0.025	0.436314	0.0699917	4.91681e-10	0.482902	0.0699314	5.63057e-12	0.438177	0.0701446	2.28924e-10
9968	Cer(d16:1/18:0)	Cer(d)	rs146236048	14	64246248	63779530	C	T	0.027	0.402671	0.0681423	3.65334e-09	0.438703	0.0681065	1.29399e-10	0.404597	0.0682918	1.68289e-09
9969	Cer(d16:1/18:0)	Cer(d)	rs2356994	14	64246329	63779611	A	T	0.08	0.269783	0.0408396	4.35962e-11	0.290411	0.040795	1.25219e-12	0.269821	0.0409301	2.41629e-11
9970	Cer(d16:1/18:0)	Cer(d)	rs8003797	14	64248549	63781831	C	T	0.08	0.269799	0.0408289	4.29835e-11	0.292099	0.0407809	9.13643e-13	0.269751	0.0409194	2.41614e-11
9971	Cer(d16:1/18:0)	Cer(d)	rs34300343	14	64248794	63782076	C	T	0.078	0.357566	0.0403141	1.0683e-18	0.392891	0.040239	2.75775e-22	0.344786	0.0404068	9.63637e-18
9972	Cer(d16:1/18:0)	Cer(d)	rs35635100	14	64248929	63782211	T	C	0.079	0.270148	0.0408657	4.22415e-11	0.292498	0.0408181	8.92316e-13	0.270502	0.0409565	2.22445e-11
9973	Cer(d16:1/18:0)	Cer(d)	rs34160018	14	64252626	63785908	T	C	0.094	0.277252	0.0372234	1.14136e-13	0.308697	0.0371676	1.3129e-16	0.268779	0.0373106	3.41656e-13
9974	Cer(d16:1/18:0)	Cer(d)	rs1158632	14	64254462	63787744	C	T	0.079	0.35705	0.0402704	1.09813e-18	0.392107	0.040196	3.00817e-22	0.344424	0.0403631	9.61162e-18
9975	Cer(d16:1/18:0)	Cer(d)	rs141720811	14	64254522	63787804	T	C	0.026	0.409813	0.0687623	2.68995e-09	0.442348	0.0687252	1.33553e-10	0.411647	0.0689163	1.25345e-09
9976	Cer(d16:1/18:0)	Cer(d)	rs114540020	14	64255411	63788693	G	A	0.025	0.428788	0.0698568	8.97526e-10	0.47869	0.0697926	7.78578e-12	0.430306	0.0700093	4.30632e-10
9977	Cer(d16:1/18:0)	Cer(d)	rs35777119	14	64259092	63792374	T	C	0.094	0.277069	0.0372037	1.14719e-13	0.308017	0.0371494	1.47326e-16	0.26866	0.037291	3.40168e-13
9978	Cer(d16:1/18:0)	Cer(d)	rs35591408	14	64261038	63794320	A	G	0.079	0.356239	0.0401962	1.13477e-18	0.390853	0.0401229	3.42315e-22	0.343581	0.040289	1.00518e-17
9979	Cer(d16:1/18:0)	Cer(d)	rs5012497	14	64261145	63794427	C	T	0.094	0.276169	0.0371232	1.22066e-13	0.307155	0.0370684	1.54039e-16	0.267712	0.0372105	3.65506e-13
9980	Cer(d16:1/18:0)	Cer(d)	rs5012496	14	64261185	63794467	A	G	0.094	0.276927	0.0371777	1.13509e-13	0.307731	0.0371237	1.49746e-16	0.268405	0.037265	3.44709e-13
9981	Cer(d16:1/18:0)	Cer(d)	rs115005660	14	64264458	63797740	T	C	0.026	0.420153	0.0696178	1.69892e-09	0.473121	0.0695485	1.14587e-11	0.422202	0.0697658	7.74955e-10
9982	Cer(d16:1/18:0)	Cer(d)	rs4027515	14	64264504	63797786	G	A	0.079	0.355419	0.0401633	1.27393e-18	0.390089	0.0400899	3.80687e-22	0.342752	0.0402562	1.12864e-17
9983	Cer(d16:1/18:0)	Cer(d)	rs34516595	14	64267868	63801150	C	G	0.094	0.276658	0.0370473	9.87166e-14	0.307219	0.0369933	1.32189e-16	0.268211	0.0371348	2.97991e-13
9984	Cer(d16:1/18:0)	Cer(d)	rs12590203	14	64268094	63801376	A	T	0.079	0.356897	0.0400884	8.00075e-19	0.391957	0.0400137	2.04231e-22	0.344234	0.0401812	7.20056e-18
9985	Cer(d16:1/18:0)	Cer(d)	rs12892514	14	64268685	63801967	A	T	0.079	0.356992	0.0401172	8.25116e-19	0.390969	0.0400452	2.77569e-22	0.344455	0.0402102	7.24216e-18
9986	Cer(d16:1/18:0)	Cer(d)	rs116931617	14	64274105	63807387	C	G	0.026	0.419857	0.0695897	1.718e-09	0.473418	0.0695187	1.09064e-11	0.421792	0.0697415	7.93121e-10
9987	Cer(d16:1/18:0)	Cer(d)	rs12880483	14	64275570	63808852	G	A	0.079	0.354186	0.0400428	1.31962e-18	0.387664	0.0399724	5.17031e-22	0.341628	0.0401359	1.1527e-17
9988	Cer(d16:1/18:0)	Cer(d)	rs143928911	14	64277475	63810757	G	A	0.025	0.426225	0.0698009	1.09405e-09	0.476519	0.0697344	9.28185e-12	0.427568	0.0699537	5.33147e-10
9989	Cer(d16:1/18:0)	Cer(d)	rs35127249	14	64277755	63811037	A	G	0.079	0.355232	0.0400445	1.05365e-18	0.38876	0.0399738	3.99161e-22	0.342672	0.0401375	9.26568e-18
9990	Cer(d16:1/18:0)	Cer(d)	rs12892672	14	64277954	63811236	A	C	0.079	0.355679	0.0400395	9.454e-19	0.388879	0.0399695	3.84037e-22	0.343105	0.0401326	8.37881e-18
9991	Cer(d16:1/18:0)	Cer(d)	rs12890345	14	64280206	63813488	G	A	0.079	0.353845	0.0400379	1.40906e-18	0.387034	0.0399683	5.95571e-22	0.341386	0.0401309	1.2023e-17
9992	Cer(d16:1/18:0)	Cer(d)	rs114161428	14	64281021	63814303	G	A	0.079	0.356576	0.0400363	7.72008e-19	0.389675	0.0399665	3.152e-22	0.344122	0.0401293	6.70765e-18
9993	Cer(d16:1/18:0)	Cer(d)	rs142689528	14	64281816	63815098	G	A	0.026	0.419429	0.0695696	1.76512e-09	0.473157	0.0694979	1.10368e-11	0.421348	0.0697215	8.16137e-10
9994	Cer(d16:1/18:0)	Cer(d)	rs117834181	14	64285718	63819000	G	A	0.079	0.355591	0.0400492	9.82504e-19	0.388389	0.0399801	4.42797e-22	0.343057	0.0401421	8.61283e-18
9995	Cer(d16:1/18:0)	Cer(d)	rs77115255	14	64287430	63820712	G	A	0.026	0.419143	0.0695492	1.7905e-09	0.473197	0.0694767	1.08365e-11	0.421123	0.069701	8.23406e-10
9996	Cer(d16:1/18:0)	Cer(d)	rs8007407	14	64289629	63822911	A	G	0.025	0.425133	0.06976	1.17918e-09	0.47557	0.0696929	9.91382e-12	0.426693	0.0699127	5.63568e-10
9997	Cer(d16:1/18:0)	Cer(d)	rs141002745	14	64289988	63823270	T	C	0.026	0.418927	0.0695404	1.81666e-09	0.472746	0.0694681	1.12668e-11	0.420843	0.0696923	8.40072e-10
9998	Cer(d16:1/18:0)	Cer(d)	rs35033077	14	64290416	63823698	T	C	0.094	0.27773	0.0370524	7.98505e-14	0.30627	0.0370033	1.6592e-16	0.269438	0.0371399	2.35943e-13
9999	Cer(d16:1/18:0)	Cer(d)	rs12879374	14	64290931	63824213	C	T	0.079	0.355386	0.04005	1.02944e-18	0.388027	0.0399815	4.84406e-22	0.342869	0.040143	8.97664e-18
10000	Cer(d16:1/18:0)	Cer(d)	rs8008527	14	64291631	63824913	T	C	0.094	0.277682	0.0370534	8.07446e-14	0.306188	0.0370044	1.69304e-16	0.269379	0.0371408	2.39001e-13
10001	Cer(d16:1/18:0)	Cer(d)	rs4902245	14	64294199	63827481	T	C	0.079	0.355381	0.0400532	1.03692e-18	0.387807	0.0399852	5.15057e-22	0.342892	0.0401461	8.98384e-18
10002	Cer(d16:1/18:0)	Cer(d)	rs12891915	14	64296539	63829821	A	G	0.079	0.355225	0.0400634	1.09501e-18	0.387688	0.0399954	5.4258e-22	0.342785	0.0401564	9.36113e-18
10003	Cer(d16:1/18:0)	Cer(d)	rs146819908	14	64297720	63831002	A	G	0.025	0.424458	0.0697139	1.22126e-09	0.474953	0.0696462	1.02112e-11	0.425964	0.069867	5.86538e-10
10004	Cer(d16:1/18:0)	Cer(d)	rs7144308	14	64298039	63831321	T	C	0.094	0.277422	0.0370549	8.5326e-14	0.305719	0.0370065	1.88689e-16	0.26918	0.0371423	2.49088e-13
10005	Cer(d16:1/18:0)	Cer(d)	rs117393850	14	64299069	63832351	A	G	0.025	0.42429	0.0697091	1.23646e-09	0.474856	0.0696412	1.02745e-11	0.425823	0.0698622	5.9235e-10
10006	Cer(d16:1/18:0)	Cer(d)	rs117152834	14	64300828	63834110	T	C	0.025	0.424132	0.0696999	1.24766e-09	0.474651	0.069632	1.04202e-11	0.425656	0.0698532	5.98295e-10
10007	Cer(d16:1/18:0)	Cer(d)	rs149449980	14	64301005	63834287	T	C	0.025	0.424104	0.0696983	1.24972e-09	0.474629	0.0696304	1.04317e-11	0.425602	0.0698516	6.00648e-10
10008	Cer(d16:1/18:0)	Cer(d)	rs34451919	14	64301039	63834321	A	C	0.094	0.277277	0.0370549	8.78605e-14	0.305477	0.0370068	1.99227e-16	0.269036	0.0371423	2.56228e-13
10009	Cer(d16:1/18:0)	Cer(d)	rs148202809	14	64301111	63834393	T	C	0.025	0.423816	0.0696733	1.2649e-09	0.474369	0.0696053	1.05238e-11	0.425352	0.0698265	6.05861e-10
10010	Cer(d16:1/18:0)	Cer(d)	rs117590177	14	64301798	63835080	T	C	0.036	0.345697	0.0611557	1.68837e-08	0.389421	0.0610658	2.02366e-10	0.330013	0.0613023	3.84142e-08
10011	Cer(d16:1/18:0)	Cer(d)	rs144465871	14	64302825	63836107	A	G	0.025	0.423969	0.0696901	1.25926e-09	0.4745	0.0696221	1.05073e-11	0.425399	0.0698432	6.08787e-10
10012	Cer(d16:1/18:0)	Cer(d)	rs35984502	14	64303058	63836340	C	T	0.079	0.355081	0.0400532	1.10808e-18	0.38719	0.039986	5.9825e-22	0.342751	0.040146	9.25375e-18
10013	Cer(d16:1/18:0)	Cer(d)	rs12588955	14	64303754	63837036	G	A	0.094	0.27634	0.0369983	9.77011e-14	0.304653	0.0369496	2.15934e-16	0.268035	0.0370857	2.87797e-13
10014	Cer(d16:1/18:0)	Cer(d)	rs117030110	14	64303835	63837117	G	A	0.025	0.42381	0.0696857	1.27414e-09	0.474404	0.0696176	1.05745e-11	0.425243	0.0698391	6.15887e-10
10015	Cer(d16:1/18:0)	Cer(d)	rs34328391	14	64303889	63837171	A	G	0.079	0.355032	0.0400547	1.12329e-18	0.387102	0.0399876	6.13287e-22	0.342625	0.0401476	9.53118e-18
10016	Cer(d16:1/18:0)	Cer(d)	rs75958579	14	64306334	63839616	A	G	0.025	0.423529	0.0696632	1.29047e-09	0.474086	0.0695949	1.0747e-11	0.425015	0.0698164	6.20868e-10
10017	Cer(d16:1/18:0)	Cer(d)	rs12878348	14	64306714	63839996	T	C	0.079	0.354897	0.0400517	1.15054e-18	0.386848	0.0399849	6.47655e-22	0.342496	0.0401446	9.74265e-18
10018	Cer(d16:1/18:0)	Cer(d)	rs145218204	14	64307928	63841210	T	C	0.025	0.423408	0.069655	1.29871e-09	0.473971	0.0695866	1.08094e-11	0.424898	0.0698082	6.24551e-10
10019	Cer(d16:1/18:0)	Cer(d)	rs58571250	14	64310983	63844265	A	G	0.094	0.274692	0.0370238	1.41331e-13	0.30328	0.0369752	3.06279e-16	0.266455	0.0371113	4.06262e-13
10020	Cer(d16:1/18:0)	Cer(d)	rs139278298	14	64311814	63845096	A	T	0.025	0.422572	0.0696047	1.36125e-09	0.473236	0.0695358	1.12336e-11	0.424028	0.0697581	6.56668e-10
10021	Cer(d16:1/18:0)	Cer(d)	rs117850402	14	64312497	63845779	T	C	0.025	0.422895	0.0696281	1.3396e-09	0.473474	0.0695595	1.11484e-11	0.424386	0.0697815	6.44212e-10
10022	Cer(d16:1/18:0)	Cer(d)	rs138410811	14	64316180	63849462	C	T	0.025	0.422546	0.0696034	1.36349e-09	0.473142	0.0695346	1.133e-11	0.42407	0.0697568	6.53771e-10
10023	Cer(d16:1/18:0)	Cer(d)	rs67289344	14	64316780	63850062	T	C	0.094	0.274381	0.0370201	1.49614e-13	0.302777	0.036972	3.40354e-16	0.266127	0.0371075	4.30871e-13
10024	Cer(d16:1/18:0)	Cer(d)	rs34556545	14	64316857	63850139	T	C	0.08	0.354005	0.0399834	1.22626e-18	0.384157	0.0399219	1.06279e-21	0.341759	0.0400758	1.00592e-17
10025	Cer(d16:1/18:0)	Cer(d)	rs35302448	14	64318294	63851576	G	C	0.094	0.274325	0.0370191	1.5109e-13	0.302691	0.0369711	3.46365e-16	0.266071	0.0371065	4.34959e-13
10026	Cer(d16:1/18:0)	Cer(d)	rs143315154	14	64319689	63852971	T	C	0.025	0.422961	0.0695882	1.30353e-09	0.473395	0.0695202	1.09426e-11	0.424547	0.0697414	6.21471e-10
10027	Cer(d16:1/18:0)	Cer(d)	rs35168922	14	64322064	63855346	G	A	0.094	0.27343	0.036961	1.66202e-13	0.301915	0.0369123	3.70501e-16	0.265094	0.0370484	4.8503e-13
10028	Cer(d16:1/18:0)	Cer(d)	rs71416319	14	64322795	63856077	T	C	0.079	0.354106	0.0400367	1.32979e-18	0.385423	0.0399717	8.82694e-22	0.341672	0.0401297	1.12923e-17
10029	Cer(d16:1/18:0)	Cer(d)	rs7401191	14	64325281	63858563	T	C	0.094	0.27403	0.0370134	1.58976e-13	0.302215	0.0369658	3.81106e-16	0.26577	0.0371008	4.57556e-13
10030	Cer(d16:1/18:0)	Cer(d)	rs118024635	14	64326975	63860257	A	C	0.025	0.422462	0.0696012	1.37205e-09	0.47304	0.0695324	1.14273e-11	0.424013	0.0697545	6.56252e-10
10031	Cer(d16:1/18:0)	Cer(d)	rs144245540	14	64332488	63865770	G	A	0.025	0.422435	0.0696053	1.37852e-09	0.473008	0.0695366	1.1496e-11	0.423956	0.0697588	6.61106e-10
10032	Cer(d16:1/18:0)	Cer(d)	rs4899120	14	64335447	63868729	T	C	0.094	0.274327	0.0369947	1.45881e-13	0.301826	0.0369488	4.03194e-16	0.265902	0.0370822	4.34477e-13
10033	Cer(d16:1/18:0)	Cer(d)	rs12878037	14	64336630	63869912	G	C	0.079	0.354496	0.0400256	1.19677e-18	0.385096	0.0399624	9.35735e-22	0.342129	0.0401185	1.00477e-17
10034	Cer(d16:1/18:0)	Cer(d)	rs149809141	14	64339365	63872647	A	G	0.025	0.422437	0.0696072	1.37957e-09	0.472996	0.0695385	1.15241e-11	0.423909	0.0697605	6.6445e-10
10035	Cer(d16:1/18:0)	Cer(d)	rs79864379	14	64339767	63873049	C	G	0.025	0.422415	0.0696071	1.38217e-09	0.472973	0.0695384	1.15509e-11	0.423933	0.0697605	6.63058e-10
10036	Cer(d16:1/18:0)	Cer(d)	rs4902250	14	64343703	63876985	T	C	0.12	0.322534	0.0333616	6.77379e-22	0.357063	0.0332844	1.56437e-26	0.316252	0.0334397	2.47432e-21
10037	Cer(d16:1/18:0)	Cer(d)	rs4459477	14	64346190	63879472	T	C	0.12	0.320802	0.0332899	9.14495e-22	0.354837	0.0332147	2.50145e-26	0.314555	0.0333682	3.29459e-21
10038	Cer(d16:1/18:0)	Cer(d)	rs149407640	14	64347782	63881064	T	G	0.035	0.357986	0.0620507	8.53397e-09	0.39834	0.0619638	1.44466e-10	0.342183	0.0622019	1.9913e-08
10039	Cer(d16:1/18:0)	Cer(d)	rs75115057	14	64347883	63881165	A	G	0.079	0.354165	0.0400177	1.2694e-18	0.384825	0.0399545	9.81792e-22	0.341762	0.0401107	1.07069e-17
10040	Cer(d16:1/18:0)	Cer(d)	rs66684280	14	64349595	63882877	T	G	0.12	0.320114	0.033321	1.21129e-21	0.354878	0.0332441	2.72387e-26	0.313847	0.0333992	4.35709e-21
10041	Cer(d16:1/18:0)	Cer(d)	rs8023195	14	64350775	63884057	C	G	0.119	0.318632	0.0333863	2.20771e-21	0.355181	0.0333049	3.04409e-26	0.312183	0.0334646	8.19841e-21
10042	Cer(d16:1/18:0)	Cer(d)	rs12882429	14	64351059	63884341	A	G	0.079	0.352921	0.0400136	1.65525e-18	0.383944	0.0399498	1.19816e-21	0.340631	0.0401066	1.35017e-17
10043	Cer(d16:1/18:0)	Cer(d)	rs34561759	14	64351684	63884966	A	G	0.12	0.320221	0.0333126	1.14885e-21	0.354701	0.0332366	2.80956e-26	0.31394	0.0333908	4.15257e-21
10044	Cer(d16:1/18:0)	Cer(d)	rs35009554	14	64356705	63889987	C	T	0.079	0.350866	0.0400303	2.67475e-18	0.382579	0.0399646	1.71433e-21	0.338573	0.0401231	2.1448e-17
10045	Cer(d16:1/18:0)	Cer(d)	rs12881942	14	64358206	63891488	T	C	0.079	0.349592	0.0399228	2.87773e-18	0.3808	0.0398585	2.05622e-21	0.337124	0.0400156	2.40319e-17
10046	Cer(d16:1/18:0)	Cer(d)	rs12588807	14	64363070	63896352	G	C	0.079	0.347757	0.0399861	4.84172e-18	0.380063	0.0399208	2.81467e-21	0.335508	0.0400785	3.76437e-17
10047	Cer(d16:1/18:0)	Cer(d)	rs11158519	14	64364585	63897867	A	G	0.133	0.306984	0.0319718	1.33107e-21	0.328471	0.0319117	1.56723e-24	0.298332	0.0320464	9.80857e-21
10048	Cer(d16:1/18:0)	Cer(d)	rs11845761	14	64372998	63906280	G	C	0.08	0.346216	0.0399362	6.15599e-18	0.379127	0.0398698	3.1335e-21	0.333876	0.0400286	4.84842e-17
10049	Cer(d16:1/18:0)	Cer(d)	rs11158520	14	64376764	63910046	C	T	0.08	0.345131	0.0398362	6.4531e-18	0.37763	0.0397711	3.5754e-21	0.332738	0.0399287	5.16702e-17
10050	Cer(d16:1/18:0)	Cer(d)	rs12589453	14	64376864	63910146	A	G	0.077	0.357018	0.0405001	1.7179e-18	0.389625	0.0404372	9.40129e-22	0.344469	0.0405933	1.4359e-17
10051	Cer(d16:1/18:0)	Cer(d)	rs11850711	14	64377908	63911190	G	A	0.08	0.345124	0.0398417	6.53157e-18	0.377622	0.0397765	3.62623e-21	0.332712	0.0399341	5.24463e-17
10052	Cer(d16:1/18:0)	Cer(d)	rs6573539	14	64379476	63912758	T	C	0.08	0.344115	0.0397158	6.43916e-18	0.370824	0.0396649	1.40013e-20	0.331973	0.0398082	4.91529e-17
10053	Cer(d16:1/18:0)	Cer(d)	rs12888489	14	64380081	63913363	A	C	0.08	0.345426	0.0398662	6.42785e-18	0.376784	0.0398034	4.70987e-21	0.333024	0.0399585	5.12598e-17
10054	Cer(d16:1/18:0)	Cer(d)	rs12888712	14	64380275	63913557	G	A	0.08	0.345353	0.0398695	6.57089e-18	0.376722	0.0398068	4.81528e-21	0.332924	0.0399618	5.26424e-17
10055	Cer(d16:1/18:0)	Cer(d)	rs12896120	14	64381548	63914830	C	T	0.084	0.331554	0.0397658	1.0126e-16	0.370832	0.0396866	1.45482e-20	0.319521	0.0398573	6.87384e-16
10056	Cer(d16:1/18:0)	Cer(d)	rs12879919	14	64382350	63915632	G	A	0.152	0.268142	0.0301918	9.54179e-19	0.291843	0.0301381	5.99043e-22	0.26241	0.0302626	2.94516e-18
10057	Cer(d16:1/18:0)	Cer(d)	rs7150203	14	64383581	63916863	C	T	0.175	0.239479	0.0293691	4.60173e-16	0.265028	0.029317	2.34424e-19	0.233568	0.0294336	1.3145e-15
10058	Cer(d16:1/18:0)	Cer(d)	rs8007889	14	64386452	63919734	C	A	0.175	0.239115	0.0292808	4.18013e-16	0.264543	0.0292298	2.14038e-19	0.233172	0.0293453	1.2102e-15
10059	Cer(d16:1/18:0)	Cer(d)	rs8007892	14	64386454	63919736	G	A	0.175	0.239118	0.0292812	4.17982e-16	0.264545	0.0292302	2.14173e-19	0.233108	0.0293458	1.23282e-15
10060	Cer(d16:1/18:0)	Cer(d)	rs17101457	14	64386861	63920143	G	T	0.176	0.23729	0.0292419	6.3421e-16	0.262878	0.0291906	3.19778e-19	0.231517	0.0293064	1.74236e-15
10061	Cer(d16:1/18:0)	Cer(d)	rs12889954	14	64387468	63920750	C	T	0.149	0.252211	0.0304251	1.52132e-16	0.279262	0.0303672	5.79458e-20	0.246092	0.0304967	4.49216e-16
10062	Cer(d16:1/18:0)	Cer(d)	rs76312876	14	64403126	63936408	A	G	0.079	0.346598	0.0403793	1.29047e-17	0.37585	0.0403231	1.80837e-20	0.334422	0.0404716	9.24369e-17
10063	Cer(d16:1/18:0)	Cer(d)	rs12891546	14	64405794	63939076	A	G	0.079	0.350594	0.0401735	3.7358e-18	0.377791	0.0401208	7.45151e-21	0.338201	0.0402661	2.98097e-17
10064	Cer(d16:1/18:0)	Cer(d)	rs12895742	14	64406088	63939370	T	C	0.14	0.266283	0.0313202	2.50558e-17	0.290915	0.0312609	2.05545e-20	0.260972	0.0313931	6.11448e-17
10065	Cer(d16:1/18:0)	Cer(d)	rs7159785	14	64406280	63939562	T	G	0.14	0.266473	0.0313125	2.3389e-17	0.29111	0.0312532	1.90051e-20	0.261109	0.0313855	5.79937e-17
10066	Cer(d16:1/18:0)	Cer(d)	rs3818774	14	64408072	63941354	C	T	0.078	0.348894	0.0403125	6.9502e-18	0.377617	0.0402562	1.03838e-20	0.336369	0.040405	5.53935e-17
10067	Cer(d16:1/18:0)	Cer(d)	rs33976862	14	64408852	63942134	C	G	0.079	0.35015	0.0401723	4.10217e-18	0.376984	0.0401207	8.98193e-21	0.337752	0.0402648	3.26575e-17
10068	Cer(d16:1/18:0)	Cer(d)	rs12893130	14	64409184	63942466	A	G	0.14	0.266656	0.0313062	2.19189e-17	0.290799	0.0312481	2.05198e-20	0.261364	0.0313792	5.34505e-17
10069	Cer(d16:1/18:0)	Cer(d)	rs12893339	14	64409309	63942591	C	G	0.14	0.26588	0.0313091	2.72228e-17	0.290359	0.0312505	2.3506e-20	0.26059	0.0313821	6.60271e-17
10070	Cer(d16:1/18:0)	Cer(d)	rs35663392	14	64413330	63946612	G	C	0.14	0.264604	0.0312873	3.65435e-17	0.288117	0.0312309	4.30862e-20	0.259197	0.0313602	9.09163e-17
10071	Cer(d16:1/18:0)	Cer(d)	rs9796357	14	64413740	63947022	T	G	0.079	0.347994	0.0401281	6.01667e-18	0.3741	0.0400786	1.59873e-20	0.335519	0.0402206	4.80722e-17
10072	Cer(d16:1/18:0)	Cer(d)	rs4476102	14	64414680	63947962	T	C	0.14	0.264937	0.0312786	3.27617e-17	0.288766	0.0312218	3.47244e-20	0.259258	0.0313515	8.7778e-17
10073	Cer(d16:1/18:0)	Cer(d)	rs35581544	14	64415109	63948391	T	C	0.078	0.347117	0.0402738	9.46567e-18	0.37556	0.0402187	1.53895e-20	0.33451	0.0403662	7.59502e-17
10074	Cer(d16:1/18:0)	Cer(d)	rs4902260	14	64416965	63950247	G	A	0.141	0.259946	0.0312452	1.15587e-16	0.283223	0.0311921	1.60695e-19	0.254531	0.0313182	2.8129e-16
10075	Cer(d16:1/18:0)	Cer(d)	rs3892109	14	64417617	63950899	A	C	0.141	0.259978	0.0312436	1.14236e-16	0.283266	0.0311905	1.58052e-19	0.254522	0.0313167	2.8108e-16
10076	Cer(d16:1/18:0)	Cer(d)	rs8020538	14	64420413	63953695	T	C	0.14	0.260188	0.0312358	1.06195e-16	0.283454	0.0311827	1.46669e-19	0.25475	0.0313088	2.60544e-16
10077	Cer(d16:1/18:0)	Cer(d)	rs10132057	14	64421945	63955227	C	T	0.14	0.265076	0.0312554	2.99188e-17	0.288805	0.031199	3.22486e-20	0.259683	0.0313284	7.45965e-17
10078	Cer(d16:1/18:0)	Cer(d)	rs10145672	14	64422328	63955610	A	G	0.14	0.26508	0.0312555	2.98909e-17	0.288806	0.031199	3.22433e-20	0.259688	0.0313284	7.45106e-17
10079	Cer(d16:1/18:0)	Cer(d)	rs8012022	14	64422503	63955785	G	A	0.14	0.265084	0.0312555	2.98678e-17	0.288809	0.0311991	3.22239e-20	0.259691	0.0313285	7.44555e-17
10080	Cer(d16:1/18:0)	Cer(d)	rs34939365	14	64423316	63956598	A	G	0.14	0.265131	0.0312574	2.96158e-17	0.288853	0.031201	3.19758e-20	0.259708	0.0313304	7.44346e-17
10081	Cer(d16:1/18:0)	Cer(d)	rs28685013	14	64424634	63957916	C	T	0.14	0.265105	0.0312559	2.97148e-17	0.288819	0.0311994	3.21572e-20	0.259747	0.0313288	7.34037e-17
10082	Cer(d16:1/18:0)	Cer(d)	rs34753731	14	64430770	63964052	A	G	0.079	0.34804	0.040197	6.74367e-18	0.37537	0.0401449	1.36999e-20	0.335288	0.0402893	5.67531e-17
10083	Cer(d16:1/18:0)	Cer(d)	rs12884607	14	64434288	63967570	A	G	0.078	0.347582	0.0402548	8.27498e-18	0.374713	0.0402028	1.80603e-20	0.334929	0.040347	6.74523e-17
10084	Cer(d16:1/18:0)	Cer(d)	rs12891564	14	64435939	63969221	A	G	0.078	0.34717	0.0403438	1.06389e-17	0.374912	0.0402901	2.08105e-20	0.334591	0.0404359	8.40788e-17
10085	Cer(d16:1/18:0)	Cer(d)	rs2357158	14	64436637	63969919	G	A	0.14	0.265259	0.0313241	3.32752e-17	0.287625	0.0312704	5.50385e-20	0.259503	0.0313971	9.0872e-17
10086	Cer(d16:1/18:0)	Cer(d)	rs35673985	14	64438487	63971769	G	A	0.14	0.265413	0.031326	3.20576e-17	0.287777	0.0312721	5.2904e-20	0.259658	0.0313989	8.75834e-17
10087	Cer(d16:1/18:0)	Cer(d)	rs34846154	14	64439927	63973209	G	T	0.078	0.348592	0.0402721	6.88451e-18	0.375739	0.0402192	1.47956e-20	0.335939	0.0403642	5.64406e-17
10088	Cer(d16:1/18:0)	Cer(d)	rs34902500	14	64440651	63973933	T	C	0.078	0.348119	0.040345	8.71315e-18	0.375772	0.0402907	1.71287e-20	0.335481	0.040437	7.01931e-17
10089	Cer(d16:1/18:0)	Cer(d)	rs34029894	14	64451665	63984947	G	C	0.076	0.361573	0.0408892	1.34965e-18	0.387194	0.0408404	4.05872e-21	0.348895	0.0409819	1.1371e-17
10090	Cer(d16:1/18:0)	Cer(d)	rs17824172	14	64454154	63987436	G	A	0.076	0.361287	0.040906	1.48212e-18	0.386601	0.0408581	4.83269e-21	0.348529	0.0409987	1.26335e-17
10091	Cer(d16:1/18:0)	Cer(d)	rs60417638	14	64456413	63989695	C	G	0.078	0.353616	0.0404141	3.05666e-18	0.381487	0.0403572	5.31046e-21	0.341132	0.0405061	2.46634e-17
10092	Cer(d16:1/18:0)	Cer(d)	rs3866736	14	64458326	63991608	T	A	0.078	0.349665	0.0404173	7.16672e-18	0.377502	0.0403613	1.3435e-20	0.337183	0.0405092	5.60126e-17
10093	Cer(d16:1/18:0)	Cer(d)	rs8015210	14	64465351	63998633	T	C	0.078	0.350571	0.0403871	5.58743e-18	0.377964	0.0403322	1.13482e-20	0.337967	0.040479	4.52638e-17
10094	Cer(d16:1/18:0)	Cer(d)	rs17824268	14	64467727	64001009	C	T	0.078	0.349987	0.0404718	7.40349e-18	0.377933	0.0404156	1.36818e-20	0.337471	0.0405636	5.79273e-17
10095	Cer(d16:1/18:0)	Cer(d)	rs17751301	14	64469828	64003110	T	C	0.076	0.362675	0.0411717	1.81912e-18	0.389249	0.0411226	4.67261e-21	0.349928	0.0412637	1.50521e-17
10096	Cer(d16:1/18:0)	Cer(d)	rs34215796	14	64470137	64003419	A	C	0.078	0.350055	0.0404817	7.43352e-18	0.378018	0.0404255	1.37083e-20	0.337522	0.0405735	5.82967e-17
10097	Cer(d16:1/18:0)	Cer(d)	rs7146588	14	64476680	64009962	A	T	0.177	0.196119	0.0287532	1.01375e-11	0.202701	0.0287328	1.97773e-12	0.191961	0.0288192	1.52499e-11
10098	Cer(d16:1/18:0)	Cer(d)	rs17766178	14	64547046	64080328	A	G	0.053	0.353272	0.0502937	2.46368e-12	0.387445	0.0502466	1.52121e-14	0.34106	0.0503961	7.39021e-12
10099	Cer(d16:1/18:0)	Cer(d)	rs35852840	14	64595763	64129045	A	C	0.054	0.315584	0.0483567	7.48459e-11	0.339576	0.0483393	2.43621e-12	0.3037	0.0484585	2.0102e-10
10100	Cer(d16:1/18:0)	Cer(d)	rs12881815	14	64604595	64137877	A	G	0.056	0.318635	0.0471914	1.64327e-11	0.338981	0.0471732	7.70413e-13	0.306482	0.0472941	5.06848e-11
10101	Cer(d16:1/18:0)	Cer(d)	rs117042313	14	64769891	64303173	G	A	0.031	0.311992	0.0683965	5.18245e-06	0.373016	0.0683108	4.97727e-08	0.295444	0.0685387	8.31448e-06
10102	Cer(d16:1/18:0)	Cer(d)	rs12880680	14	64773918	64307200	T	A	0.06	0.302468	0.0495611	1.1268e-09	0.325784	0.0495365	5.33719e-11	0.29001	0.0496568	2.78934e-09
10103	Cer(d16:1/18:0)	Cer(d)	rs12884767	14	64839007	64372289	C	A	0.062	0.298732	0.0492059	1.37406e-09	0.30924	0.0492042	3.56665e-10	-	-	-
10104	Cer(d16:1/18:0)	Cer(d)	rs2100944	19	8281635	8216751	A	G	0.804	0.155525	0.0283193	4.32128e-08	0.170502	0.0282886	1.8545e-09	0.154909	0.0283796	2.53089e-08
10105	Cer(d16:1/18:0)	Cer(d)	rs899205	19	8284346	8219462	T	C	0.802	0.162276	0.0280414	7.90279e-09	0.169619	0.0280237	1.57877e-09	0.161575	0.0281023	4.77063e-09
10106	Cer(d16:1/18:0)	Cer(d)	rs10414312	19	8285894	8221010	G	A	0.792	0.160459	0.0275524	6.40192e-09	0.167071	0.0275358	1.4448e-09	0.159086	0.0276114	4.44428e-09
10107	Cer(d16:1/18:0)	Cer(d)	rs7253584	19	8286918	8222034	C	T	0.809	0.16699	0.0282783	3.98686e-09	0.171648	0.028265	1.41697e-09	0.163666	0.0283393	4.10165e-09
10108	Cer(d16:1/18:0)	Cer(d)	rs2336169	19	8288298	8223414	T	C	0.809	0.167449	0.0282341	3.41317e-09	0.172125	0.0282199	1.20169e-09	0.164169	0.0282949	3.50015e-09
10109	Cer(d16:1/18:0)	Cer(d)	rs2336168	19	8288542	8223658	T	C	0.809	0.166958	0.0282153	3.69706e-09	0.171273	0.0282015	1.41316e-09	0.163763	0.0282762	3.72511e-09
10110	Cer(d16:1/18:0)	Cer(d)	rs1466448	19	8289519	8224635	A	C	0.81	0.166059	0.0281665	4.20361e-09	0.171221	0.0281508	1.33519e-09	0.162695	0.0282274	4.38919e-09
10111	Cer(d16:1/18:0)	Cer(d)	rs8105664	19	8290878	8225994	G	A	0.81	0.166653	0.0282202	3.95888e-09	0.171689	0.0282055	1.29345e-09	0.163322	0.0282812	4.10847e-09
10112	Cer(d16:1/18:0)	Cer(d)	rs8103131	19	8290909	8226025	A	G	0.81	0.166994	0.028254	3.84142e-09	0.171528	0.0282395	1.40304e-09	0.163641	0.028315	4.00414e-09
10113	Cer(d16:1/18:0)	Cer(d)	rs7259572	19	8291672	8226788	G	T	0.81	0.165526	0.0282817	5.42192e-09	0.169552	0.0282678	2.23577e-09	0.162271	0.0283427	5.49882e-09
10114	Cer(d16:1/18:0)	Cer(d)	rs6041735	20	12940649	12960001	C	T	0.651	-0.216673	0.0229709	6.55e-21	-0.245382	0.0228753	1.76466e-26	-0.221713	0.0230228	4.83261e-22
10115	Cer(d16:1/18:0)	Cer(d)	rs6041737	20	12941696	12961048	C	T	0.393	-0.0919213	0.0224709	4.36355e-05	-0.130268	0.02241	6.54808e-09	-0.0942749	0.022521	1.44616e-05
10116	Cer(d16:1/18:0)	Cer(d)	rs73079703	20	12941782	12961134	T	C	0.258	-0.146223	0.0252259	7.2856e-09	-0.130054	0.0252313	2.67048e-07	-0.149127	0.0252826	1.96971e-09
10117	Cer(d16:1/18:0)	Cer(d)	rs8183164	20	12942600	12961952	A	C	0.258	-0.1457	0.0251991	7.94805e-09	-0.129348	0.0252047	3.01133e-07	-0.148265	0.0252557	2.32823e-09
10118	Cer(d16:1/18:0)	Cer(d)	rs3848744	20	12942649	12962001	G	A	0.65	-0.219447	0.0228935	1.55337e-21	-0.245763	0.0228053	1.03808e-26	-0.224445	0.0229454	1.12703e-22
10119	Cer(d16:1/18:0)	Cer(d)	rs3843765	20	12943737	12963089	A	G	0.649	-0.220165	0.0228351	9.2525e-22	-0.246179	0.0227478	6.51552e-27	-0.225038	0.0228871	6.8827e-23
10120	Cer(d16:1/18:0)	Cer(d)	rs3848745	20	12944067	12963419	A	G	0.649	-0.218724	0.0228405	1.72417e-21	-0.245688	0.0227519	8.36819e-27	-0.223526	0.0228924	1.33469e-22
10121	Cer(d16:1/18:0)	Cer(d)	rs6131414	20	12945669	12965021	A	G	0.258	-0.145794	0.0250925	6.71795e-09	-0.130238	0.0250978	2.21912e-07	-0.148712	0.0251494	1.80268e-09
10122	Cer(d16:1/18:0)	Cer(d)	rs3903703	20	12945963	12965315	G	A	0.65	-0.220618	0.0228178	7.11976e-22	-0.247196	0.0227291	3.66433e-27	-0.225352	0.0228698	5.60325e-23
10123	Cer(d16:1/18:0)	Cer(d)	rs7272107	20	12946328	12965680	A	G	0.258	-0.145788	0.0250959	6.75688e-09	-0.130246	0.0251011	2.22296e-07	-0.148692	0.0251527	1.81999e-09
10124	Cer(d16:1/18:0)	Cer(d)	rs73079713	20	12947141	12966493	T	C	0.258	-0.145806	0.025099	6.75712e-09	-0.130284	0.0251042	2.21276e-07	-0.148717	0.0251559	1.81705e-09
10125	Cer(d16:1/18:0)	Cer(d)	rs4814173	20	12947532	12966884	C	G	0.65	-0.220541	0.0228221	7.47817e-22	-0.247177	0.0227333	3.77539e-27	-0.225313	0.0228741	5.79829e-23
10126	Cer(d16:1/18:0)	Cer(d)	rs4813102	20	12947883	12967235	T	A	0.602	-0.218127	0.0223392	3.06822e-22	-0.237102	0.0222696	4.49415e-26	-0.22165	0.0223896	3.57602e-23
10127	Cer(d16:1/18:0)	Cer(d)	rs3848746	20	12950606	12969958	G	A	0.649	-0.217709	0.0228816	3.04412e-21	-0.245466	0.0227898	1.11003e-26	-0.222539	0.0229335	2.39094e-22
10128	Cer(d16:1/18:0)	Cer(d)	rs6134734	20	12952640	12971992	T	A	0.258	-0.146082	0.0251394	6.6899e-09	-0.131904	0.0251432	1.63242e-07	-0.149144	0.0251962	1.73685e-09
10129	Cer(d16:1/18:0)	Cer(d)	rs2327452	20	12952964	12972316	C	A	0.65	-0.220206	0.0228652	1.00547e-21	-0.24812	0.0227733	2.9069e-27	-0.225046	0.0229171	7.77623e-23
10130	Cer(d16:1/18:0)	Cer(d)	rs6109634	20	12953314	12972666	G	A	0.258	-0.146124	0.0251408	6.63737e-09	-0.132001	0.0251446	1.60081e-07	-0.14916	0.0251976	1.73403e-09
10131	Cer(d16:1/18:0)	Cer(d)	rs2327451	20	12953934	12973286	A	C	0.649	-0.220348	0.0228135	7.77797e-22	-0.247956	0.0227227	2.45415e-27	-0.225077	0.0228656	6.18724e-23
10132	Cer(d16:1/18:0)	Cer(d)	rs4508668	20	12955601	12974953	C	T	0.649	-0.219718	0.0228059	9.79826e-22	-0.247692	0.0227146	2.65792e-27	-0.224387	0.0228579	8.03574e-23
10133	Cer(d16:1/18:0)	Cer(d)	rs6041744	20	12956880	12976232	C	A	0.209	-0.138059	0.0274159	4.91748e-07	-0.179483	0.0273484	5.82214e-11	-0.142387	0.0274747	1.14283e-07
10134	Cer(d16:1/18:0)	Cer(d)	rs3848748	20	12957587	12976939	C	G	0.258	-0.148463	0.0251286	3.73038e-09	-0.133619	0.0251333	1.11335e-07	-0.151578	0.0251854	9.50395e-10
10135	Cer(d16:1/18:0)	Cer(d)	rs438568	20	12958687	12978039	G	A	0.607	-0.249179	0.022306	1.3514e-28	-0.270514	0.0222273	1.55044e-33	-0.256399	0.0223566	2.47515e-30
10136	Cer(d16:1/18:0)	Cer(d)	rs4814175	20	12959094	12978446	T	A	0.606	-0.247879	0.0222649	2.06341e-28	-0.269285	0.0221872	2.32678e-33	-0.254903	0.0223155	4.14047e-30
10137	Cer(d16:1/18:0)	Cer(d)	rs4814176	20	12959398	12978750	C	T	0.606	-0.247894	0.0222647	2.04569e-28	-0.269294	0.022187	2.31245e-33	-0.254926	0.0223153	4.08875e-30
10138	Cer(d16:1/18:0)	Cer(d)	rs1321940	20	12959885	12979237	G	A	0.606	-0.248881	0.0222634	1.24748e-28	-0.26981	0.0221861	1.74203e-33	-0.255983	0.0223141	2.38767e-30
10139	Cer(d16:1/18:0)	Cer(d)	rs6078854	20	12960153	12979505	A	T	0.353	-0.175929	0.0231585	3.79284e-14	-0.16227	0.0231657	2.94168e-12	-0.179333	0.0232096	6.76303e-15
10140	Cer(d16:1/18:0)	Cer(d)	rs4814177	20	12960956	12980308	G	C	0.205	-0.137964	0.0275727	5.81013e-07	-0.17822	0.0275068	1.01322e-10	-0.142183	0.0276315	1.38965e-07
10141	Cer(d16:1/18:0)	Cer(d)	rs6074536	20	12961551	12980903	A	G	0.301	-0.156863	0.0239782	6.76483e-11	-0.186046	0.0239093	8.92064e-15	-0.161034	0.0240306	1.16117e-11
10142	Cer(d16:1/18:0)	Cer(d)	rs3848749	20	12962089	12981441	C	T	0.258	-0.14856	0.025142	3.71318e-09	-0.134741	0.0251459	8.83477e-08	-0.151696	0.0251987	9.416e-10
10143	Cer(d16:1/18:0)	Cer(d)	rs3910136	20	12962261	12981613	A	T	0.348	-0.136813	0.0231003	3.3746e-09	-0.170739	0.0230284	1.43717e-13	-0.141504	0.023151	5.32951e-10
10144	Cer(d16:1/18:0)	Cer(d)	rs364585	20	12962718	12982070	G	A	0.606	-0.249884	0.0222349	6.49356e-29	-0.270595	0.0221581	9.52348e-34	-0.256985	0.0222856	1.22002e-30
10145	Cer(d16:1/18:0)	Cer(d)	rs382003	20	12963171	12982523	A	G	0.258	-0.150087	0.0251061	2.44078e-09	-0.135742	0.0251104	6.79981e-08	-0.153298	0.0251628	6.03323e-10
10146	Cer(d16:1/18:0)	Cer(d)	rs6078855	20	12963186	12982538	A	G	0.301	-0.157235	0.0239669	5.97991e-11	-0.186118	0.0238984	8.47518e-15	-0.161398	0.0240193	1.02563e-11
10147	Cer(d16:1/18:0)	Cer(d)	rs6078856	20	12963663	12983015	A	G	0.301	-0.157119	0.0239661	6.16604e-11	-0.186042	0.0238976	8.66928e-15	-0.161282	0.0240185	1.05807e-11
10148	Cer(d16:1/18:0)	Cer(d)	rs6074537	20	12964154	12983506	A	G	0.301	-0.157308	0.0239649	5.8388e-11	-0.186159	0.0238965	8.31894e-15	-0.161469	0.0240174	1.00145e-11
10149	Cer(d16:1/18:0)	Cer(d)	rs3848750	20	12965105	12984457	T	A	0.321	-0.160186	0.0236868	1.52233e-11	-0.173572	0.0236494	2.52558e-13	-0.165499	0.0237385	1.79266e-12
10150	Cer(d16:1/18:0)	Cer(d)	rs3848751	20	12965401	12984753	G	T	0.301	-0.157998	0.0239766	4.92389e-11	-0.187104	0.0239076	6.28267e-15	-0.162223	0.0240291	8.27057e-12
10151	Cer(d16:1/18:0)	Cer(d)	rs2876240	20	12965665	12985017	A	G	0.301	-0.157992	0.0239772	4.93725e-11	-0.187115	0.0239081	6.26837e-15	-0.162211	0.0240296	8.3062e-12
10152	Cer(d16:1/18:0)	Cer(d)	rs3848752	20	12966051	12985403	C	T	0.302	-0.157673	0.0239824	5.44124e-11	-0.18662	0.0239137	7.4712e-15	-0.161907	0.0240348	9.14327e-12
10153	Cer(d16:1/18:0)	Cer(d)	rs168622	20	12966089	12985441	G	T	0.606	-0.25012	0.0222296	5.61279e-29	-0.270354	0.0221537	1.05503e-33	-0.257212	0.0222802	1.05423e-30
10154	Cer(d16:1/18:0)	Cer(d)	rs3910135	20	12966320	12985672	C	T	0.302	-0.157575	0.0239822	5.58902e-11	-0.186575	0.0239135	7.57749e-15	-0.161806	0.0240346	9.40872e-12
10155	Cer(d16:1/18:0)	Cer(d)	rs360539	20	12966440	12985792	G	T	0.257	-0.150951	0.0251444	2.09284e-09	-0.135147	0.0251521	8.1364e-08	-0.154102	0.0252011	5.24209e-10
10156	Cer(d16:1/18:0)	Cer(d)	rs6131417	20	12967751	12987103	A	G	0.256	-0.148901	0.025196	3.69411e-09	-0.133445	0.0252036	1.24999e-07	-0.151914	0.0252527	9.66509e-10
10157	Cer(d16:1/18:0)	Cer(d)	rs6134740	20	12968649	12988001	C	G	0.257	-0.14782	0.0251813	4.6822e-09	-0.132516	0.0251887	1.50115e-07	-0.15085	0.0252381	1.22387e-09
10158	Cer(d16:1/18:0)	Cer(d)	rs4081899	20	12969241	12988593	C	T	0.302	-0.158098	0.023982	4.82783e-11	-0.187506	0.0239127	5.5655e-15	-0.16233	0.0240344	8.10495e-12
10159	Cer(d16:1/18:0)	Cer(d)	rs680379	20	12969400	12988752	G	A	0.605	-0.24823	0.022198	1.19789e-28	-0.267453	0.0221272	4.14652e-33	-0.25525	0.0222487	2.36646e-30
10160	Cer(d16:1/18:0)	Cer(d)	rs3848753	20	12969417	12988769	A	G	0.302	-0.158061	0.0239806	4.86564e-11	-0.187503	0.0239113	5.55062e-15	-0.16229	0.024033	8.17624e-12
10161	Cer(d16:1/18:0)	Cer(d)	rs6134741	20	12970842	12990194	A	G	0.256	-0.14851	0.0252064	4.11726e-09	-0.133056	0.0252142	1.37584e-07	-0.151563	0.0252631	1.06832e-09
10162	Cer(d16:1/18:0)	Cer(d)	rs3848754	20	12971345	12990697	C	T	0.302	-0.158332	0.023977	4.48325e-11	-0.187465	0.0239082	5.5784e-15	-0.162544	0.0240294	7.5534e-12
10163	Cer(d16:1/18:0)	Cer(d)	rs3848755	20	12971437	12990789	C	T	0.302	-0.158325	0.023977	4.49224e-11	-0.18746	0.0239082	5.58699e-15	-0.162537	0.0240294	7.56871e-12
10164	Cer(d16:1/18:0)	Cer(d)	rs686548	20	12973521	12992873	T	A	0.606	-0.248609	0.0222271	1.1758e-28	-0.267116	0.0221589	6.13652e-33	-0.255614	0.0222777	2.33088e-30
10165	Cer(d16:1/18:0)	Cer(d)	rs6041755	20	12973617	12992969	T	C	0.348	-0.137129	0.0230885	3.04979e-09	-0.170447	0.0230176	1.53915e-13	-0.141879	0.0231393	4.72572e-10
10166	Cer(d16:1/18:0)	Cer(d)	rs13037956	20	12974302	12993654	A	C	0.302	-0.157671	0.0239775	5.39273e-11	-0.186801	0.023909	6.94746e-15	-0.1619	0.02403	9.07912e-12
10167	Cer(d16:1/18:0)	Cer(d)	rs6074538	20	12974493	12993845	T	C	0.302	-0.15874	0.0239788	4.01469e-11	-0.188424	0.0239093	4.07846e-15	-0.162969	0.0240313	6.71556e-12
10168	Cer(d16:1/18:0)	Cer(d)	rs6078866	20	12974567	12993919	G	A	0.302	-0.158964	0.0239835	3.80524e-11	-0.188691	0.0239138	3.77981e-15	-0.163194	0.024036	6.35687e-12
10169	Cer(d16:1/18:0)	Cer(d)	rs6074539	20	12974665	12994017	A	G	0.302	-0.159091	0.0239863	3.69216e-11	-0.188884	0.0239165	3.57143e-15	-0.163305	0.0240388	6.19308e-12
10170	Cer(d16:1/18:0)	Cer(d)	rs59131252	20	12975257	12994609	A	C	0.256	-0.148492	0.0252677	4.51077e-09	-0.130855	0.0252794	2.36555e-07	-0.15149	0.0253245	1.18786e-09
10171	Cer(d16:1/18:0)	Cer(d)	rs6078868	20	12976256	12995608	C	A	0.304	-0.157636	0.023968	5.35503e-11	-0.185754	0.0239018	9.61061e-15	-0.161735	0.0240206	9.34514e-12
10172	Cer(d16:1/18:0)	Cer(d)	rs17812029	20	12977337	12996689	T	C	0.24	-0.147767	0.0257018	9.47723e-09	-0.122783	0.0257157	1.84693e-06	-0.150268	0.025761	2.91016e-09
10173	Cer(d16:1/18:0)	Cer(d)	rs2327449	20	12978403	12997755	C	A	0.247	-0.137588	0.0256214	8.25348e-08	-0.153636	0.0255858	2.06034e-09	-0.141253	0.0256782	1.99452e-08
10174	Cer(d16:1/18:0)	Cer(d)	rs3848756	20	12980142	12999494	T	C	0.247	-0.136638	0.0257302	1.14347e-07	-0.153771	0.0256929	2.32608e-09	-0.14038	0.025787	2.74606e-08
10175	Cer(d16:1/18:0)	Cer(d)	rs815999	20	12980661	13000013	A	T	0.267	-0.156917	0.024955	3.51328e-10	-0.150749	0.0249497	1.63651e-09	-0.160074	0.0250113	8.5589e-11
10176	Cer(d16:1/18:0)	Cer(d)	rs608994	20	12980885	13000237	A	G	0.67	-0.186023	0.0233215	1.86784e-15	-0.189597	0.0233093	5.23158e-16	-0.191477	0.0233745	1.66289e-16
10177	Cer(d16:1/18:0)	Cer(d)	rs608630	20	12980917	13000269	C	T	0.308	-0.152475	0.0240997	2.72223e-10	-0.142418	0.0241013	3.66295e-09	-0.156165	0.0241538	5.58885e-11
10178	Cer(d16:1/18:0)	Cer(d)	rs404368	20	12981270	13000622	T	G	0.381	-0.149796	0.0225265	3.25767e-11	-0.134371	0.0225306	2.63503e-09	-0.152212	0.0225781	8.8246e-12
10179	Cer(d16:1/18:0)	Cer(d)	rs3843766	20	12981561	13000913	T	C	0.451	-0.125109	0.0219863	1.33636e-08	-0.109976	0.0219876	5.85821e-07	-0.128827	0.0220367	2.69566e-09
10180	Cer(d16:1/18:0)	Cer(d)	rs3848757	20	12981617	13000969	A	G	0.451	-0.125166	0.0219937	1.33119e-08	-0.109895	0.0219951	6.02348e-07	-0.128962	0.0220441	2.62989e-09
10181	Cer(d16:1/18:0)	Cer(d)	rs3848758	20	12981706	13001058	A	G	0.452	-0.124427	0.021982	1.58935e-08	-0.109175	0.0219834	7.03069e-07	-0.128205	0.0220325	3.16783e-09
10182	Cer(d16:1/18:0)	Cer(d)	rs360538	20	12983672	13003024	G	A	0.744	-0.153302	0.0250767	1.04814e-09	-0.143098	0.0250693	1.20555e-08	-0.158601	0.0251334	1.52608e-10
10183	Cer(d16:1/18:0)	Cer(d)	rs360537	20	12984652	13004004	G	A	0.742	-0.15245	0.0250279	1.20214e-09	-0.140809	0.0250216	1.92258e-08	-0.157955	0.0250843	1.66268e-10
10184	Cer(d16:1/18:0)	Cer(d)	rs168621	20	12986593	13005945	A	G	0.117	0.190201	0.0343059	3.10483e-08	0.148265	0.0343355	1.60125e-05	0.198651	0.0343807	4.03567e-09
10185	Cer(d16:1/18:0)	Cer(d)	rs360536	20	12987644	13006996	T	C	0.117	0.190418	0.0342914	2.95449e-08	0.148281	0.0343213	1.58482e-05	0.198813	0.0343662	3.86857e-09
10186	Cer(d16:1/18:0)	Cer(d)	rs184856	20	12987940	13007292	G	A	0.117	0.189823	0.0343015	3.29241e-08	0.147789	0.0343312	1.70039e-05	0.198225	0.0343763	4.32205e-09
10187	Cer(d16:1/18:0)	Cer(d)	rs360533	20	12988887	13008239	A	G	0.117	0.189614	0.0342795	3.33989e-08	0.147505	0.0343092	1.74308e-05	0.198066	0.0343542	4.34604e-09
10188	Cer(d16:1/18:0)	Cer(d)	rs360532	20	12988904	13008256	T	C	0.117	0.190147	0.0342674	3.02276e-08	0.147887	0.034297	1.6463e-05	0.198584	0.0343421	3.92923e-09
10189	Cer(d16:1/18:0)	Cer(d)	rs189662	20	12989663	13009015	T	C	0.117	0.191098	0.034264	2.57248e-08	0.148728	0.034294	1.47095e-05	0.199452	0.0343387	3.37216e-09
10190	Cer(d16:1/18:0)	Cer(d)	rs3761895	20	12990044	13009396	C	T	0.741	-0.149935	0.0248322	1.67108e-09	-0.132494	0.0248316	9.90704e-08	-0.155006	0.0248888	2.57907e-10
10191	Cer(d16:1/18:0)	Cer(d)	rs3761893	20	12990212	13009564	A	G	0.741	-0.150159	0.0248306	1.57685e-09	-0.132693	0.0248301	9.46383e-08	-0.155213	0.0248872	2.44043e-10
10192	Cer(d16:1/18:0)	Cer(d)	rs360530	20	12990265	13009617	T	C	0.118	0.19187	0.034256	2.24428e-08	0.14942	0.0342862	1.33612e-05	0.200202	0.0343307	2.93766e-09
10193	Cer(d16:1/18:0)	Cer(d)	rs360529	20	12990364	13009716	C	T	0.118	0.191847	0.0342546	2.25023e-08	0.149403	0.0342849	1.33804e-05	0.200199	0.0343293	2.93552e-09
10194	Cer(d16:1/18:0)	Cer(d)	rs415347	20	12990482	13009834	T	A	0.118	0.191832	0.0342582	2.26364e-08	0.149392	0.0342884	1.34281e-05	0.200156	0.0343329	2.96803e-09
10195	Cer(d16:1/18:0)	Cer(d)	rs360527	20	12991110	13010462	G	A	0.117	0.19148	0.0342804	2.4513e-08	0.149077	0.0343106	1.41817e-05	0.199814	0.034355	3.22002e-09
10196	Cer(d16:1/18:0)	Cer(d)	rs646814	20	12991536	13010888	C	T	0.118	0.192491	0.0342649	2.03932e-08	0.148729	0.0342966	1.47285e-05	0.200679	0.0343395	2.72873e-09
10197	Cer(d16:1/18:0)	Cer(d)	rs646334	20	12991639	13010991	T	C	0.117	0.193827	0.0343949	1.84276e-08	0.147787	0.0344289	1.79627e-05	0.201858	0.0344692	2.53707e-09
10198	Cer(d16:1/18:0)	Cer(d)	rs3859618	20	12993518	13012870	G	A	0.675	-0.149954	0.023428	1.68641e-10	-0.13059	0.0234368	2.64383e-08	-0.152152	0.0234805	5.08141e-11
10199	Cer(d16:1/18:0)	Cer(d)	rs615921	20	12993880	13013232	T	C	0.117	0.192032	0.0344053	2.51192e-08	0.14879	0.0344366	1.58236e-05	0.200006	0.0344795	3.52837e-09
10200	Cer(d16:1/18:0)	Cer(d)	rs6078878	20	12994002	13013354	G	T	0.675	-0.15032	0.0234378	1.55012e-10	-0.131153	0.0234466	2.33542e-08	-0.152443	0.0234902	4.76715e-11
10201	Cer(d16:1/18:0)	Cer(d)	rs6078880	20	12994044	13013396	T	G	0.675	-0.150263	0.0234369	1.57207e-10	-0.131125	0.0234457	2.34853e-08	-0.152409	0.0234893	4.80521e-11
10202	Cer(d16:1/18:0)	Cer(d)	rs4814181	20	12994487	13013839	C	T	0.675	-0.150061	0.0234169	1.60481e-10	-0.131264	0.0234254	2.20752e-08	-0.152181	0.0234694	4.9395e-11
10203	Cer(d16:1/18:0)	Cer(d)	rs3848762	20	12995113	13014465	C	T	0.675	-0.149877	0.0234115	1.67273e-10	-0.131105	0.0234199	2.27835e-08	-0.151995	0.023464	5.15272e-11
10204	Cer(d16:1/18:0)	Cer(d)	rs4813105	20	12997479	13016831	G	A	0.674	-0.150944	0.0234297	1.28463e-10	-0.132016	0.023439	1.87033e-08	-0.153049	0.0234823	3.96403e-11
10205	Cer(d16:1/18:0)	Cer(d)	rs3843768	20	12999063	13018415	C	T	0.675	-0.150662	0.0234614	1.47066e-10	-0.131737	0.0234703	2.09149e-08	-0.152777	0.0235139	4.53289e-11
10206	Cer(d16:1/18:0)	Cer(d)	rs3848764	20	12999538	13018890	C	T	0.675	-0.150705	0.0234716	1.47961e-10	-0.131818	0.0234805	2.07921e-08	-0.152822	0.0235241	4.55957e-11
10207	Cer(d16:1/18:0)	Cer(d)	rs3848765	20	12999563	13018915	T	C	0.675	-0.150803	0.0234714	1.43929e-10	-0.131875	0.0234803	2.04993e-08	-0.152912	0.0235238	4.44454e-11
10208	Cer(d16:1/18:0)	Cer(d)	rs6078882	20	12999709	13019061	C	T	0.675	-0.150817	0.0234738	1.43995e-10	-0.131895	0.0234827	2.04674e-08	-0.152932	0.0235263	4.43999e-11
10209	Cer(d16:1/18:0)	Cer(d)	rs6131420	20	12999835	13019187	T	A	0.675	-0.150861	0.0234927	1.47106e-10	-0.131862	0.0235017	2.11737e-08	-0.152963	0.0235451	4.5544e-11
10210	Cer(d16:1/18:0)	Cer(d)	rs6131421	20	13000108	13019460	A	G	0.675	-0.150892	0.0234829	1.43346e-10	-0.131965	0.0234918	2.03704e-08	-0.152977	0.0235353	4.45633e-11
10211	Cer(d16:1/18:0)	Cer(d)	rs6074546	20	13000258	13019610	T	C	0.675	-0.151121	0.0234908	1.36422e-10	-0.132203	0.0234997	1.94276e-08	-0.153203	0.0235432	4.24466e-11
10212	Cer(d16:1/18:0)	Cer(d)	rs6041769	20	13000307	13019659	A	C	0.117	0.192723	0.0345161	2.48352e-08	0.149378	0.0345481	1.56092e-05	0.200722	0.0345904	3.48445e-09
10213	Cer(d16:1/18:0)	Cer(d)	rs6078883	20	13000349	13019701	C	T	0.674	-0.152691	0.0235259	9.38027e-11	-0.133549	0.0235353	1.4666e-08	-0.154817	0.0235784	2.87675e-11
10214	Cer(d16:1/18:0)	Cer(d)	rs6078884	20	13000352	13019704	G	T	0.674	-0.152642	0.0235253	9.49886e-11	-0.133548	0.0235346	1.46531e-08	-0.154727	0.0235777	2.94664e-11
10215	Cer(d16:1/18:0)	Cer(d)	rs6078885	20	13000377	13019729	G	A	0.675	-0.150629	0.0235313	1.67979e-10	-0.131642	0.0235401	2.35431e-08	-0.15271	0.0235837	5.24062e-11
10216	Cer(d16:1/18:0)	Cer(d)	rs3843769	20	13000827	13020179	C	G	0.676	-0.151072	0.0235049	1.41767e-10	-0.132153	0.0235138	2.00536e-08	-0.15315	0.0235573	4.419e-11
10217	Cer(d16:1/18:0)	Cer(d)	rs3848766	20	13001117	13020469	A	C	0.675	-0.151098	0.023506	1.41045e-10	-0.13219	0.0235149	1.99026e-08	-0.153174	0.0235584	4.39904e-11
10218	Cer(d16:1/18:0)	Cer(d)	rs2327448	20	13001216	13020568	G	A	0.676	-0.151121	0.0235083	1.4071e-10	-0.132213	0.0235172	1.98543e-08	-0.153204	0.0235607	4.37948e-11
10219	Cer(d16:1/18:0)	Cer(d)	rs2876238	20	13001253	13020605	A	T	0.676	-0.151123	0.0235093	1.40895e-10	-0.132217	0.0235182	1.98607e-08	-0.153198	0.0235616	4.3949e-11
10220	Cer(d16:1/18:0)	Cer(d)	rs360525	20	13001292	13020644	A	G	0.117	0.193397	0.034539	2.26763e-08	0.150014	0.0345705	1.45457e-05	0.201348	0.034613	3.20131e-09
10221	Cer(d16:1/18:0)	Cer(d)	rs2327447	20	13001364	13020716	A	C	0.676	-0.151196	0.0235159	1.39729e-10	-0.132288	0.0235248	1.97008e-08	-0.153291	0.0235683	4.33474e-11
10222	Cer(d16:1/18:0)	Cer(d)	rs2327445	20	13001588	13020940	G	A	0.676	-0.151238	0.0235226	1.39734e-10	-0.132337	0.0235315	1.96404e-08	-0.153328	0.0235749	4.34148e-11
10223	Cer(d16:1/18:0)	Cer(d)	rs3966739	20	13001715	13021067	G	A	0.676	-0.151258	0.0235253	1.39648e-10	-0.13236	0.0235342	1.96063e-08	-0.153347	0.0235777	4.34029e-11
10224	Cer(d16:1/18:0)	Cer(d)	rs891660	20	13039022	13058374	A	G	0.186	0.156013	0.028336	3.90214e-08	0.127534	0.0283526	7.06034e-06	0.157474	0.0283976	1.55123e-08
10225	Cer(d16:1/18:0)	Cer(d)	rs891661	20	13039029	13058381	G	A	0.186	0.156046	0.0283356	3.87511e-08	0.127572	0.0283522	7.01441e-06	0.157505	0.0283972	1.54092e-08
10226	Cer(d16:1/18:0)	Cer(d)	rs6109678	20	13041633	13060985	A	G	0.184	0.155714	0.0285067	4.96567e-08	0.126755	0.0285243	9.07608e-06	0.157223	0.0285684	1.96649e-08
10227	Cer(d16:1/18:0)	Cer(d)	rs7269660	20	13045949	13065301	G	C	0.183	0.156956	0.0285675	4.1491e-08	0.127282	0.0285855	8.71052e-06	0.158422	0.0286291	1.65795e-08
10228	Cer(d16:1/18:0)	Cer(d)	rs56155938	20	13046104	13065456	A	G	0.183	0.156928	0.028568	4.17339e-08	0.127275	0.0285858	8.72329e-06	0.158389	0.0286295	1.66943e-08
10229	Cer(d16:1/18:0)	Cer(d)	rs7268756	20	13050266	13069618	A	G	0.183	0.1571	0.0285528	3.97039e-08	0.127451	0.0285701	8.38482e-06	0.158522	0.0286145	1.5995e-08
10230	Cer(d16:1/18:0)	Cer(d)	rs3843770	20	13052002	13071354	T	C	0.183	0.157268	0.0285581	3.86276e-08	0.12755	0.0285755	8.28291e-06	0.158614	0.0286198	1.57976e-08
10231	Cer(d16:1/18:0)	Cer(d)	rs11723939	4	36775093	36773471	T	C	0.002	1.77852	0.319675	3.0776e-08	1.34224	0.32015	2.85237e-05	1.79896	0.320302	1.0335e-08
10232	Cer(d16:1/18:0)	Cer(d)	rs11733874	4	36779690	36778068	G	A	0.001	1.98189	0.35213	2.18071e-08	1.50525	0.352594	2.0476e-05	1.98442	0.352905	9.94627e-09
10233	Cer(d16:1/18:0)	Cer(d)	rs11735120	4	36789633	36788011	T	C	0.001	1.95372	0.334041	6.02267e-09	1.51872	0.334486	5.89692e-06	1.9553	0.334733	2.7713e-09
10234	Cer(d16:1/18:0)	Cer(d)	rs555632645	4	36900355	36898733	T	C	0.001	1.87917	0.328264	1.23747e-08	1.44856	0.328676	1.09342e-05	1.87863	0.329049	6.03837e-09
10235	Cer(d16:1/18:0)	Cer(d)	rs142057787	9	85903428	83288513	A	G	0.001	1.91173	0.333845	1.11073e-08	1.61089	0.33387	1.43731e-06	-	-	-
10236	Cer(d16:1/20:0)	Cer(d)	rs7294549	12	21321684	21168750	G	T	0.196	-0.146145	0.0278483	1.61339e-07	-0.152882	0.0278688	4.32422e-08	-0.144786	0.0279314	1.1357e-07
10237	Cer(d16:1/20:0)	Cer(d)	rs57446937	12	21323566	21170632	A	T	0.196	-0.146322	0.0278396	1.54565e-07	-0.153308	0.0278597	3.92804e-08	-0.144866	0.0279227	1.10898e-07
10238	Cer(d16:1/20:0)	Cer(d)	rs7299630	12	21326508	21173574	T	C	0.195	-0.146252	0.0278295	1.55108e-07	-0.153637	0.0278491	3.63142e-08	-0.144908	0.0279125	1.08899e-07
10239	Cer(d16:1/20:0)	Cer(d)	rs4149036	12	21327740	21174806	A	C	0.196	-0.146276	0.027812	1.51693e-07	-0.15358	0.0278316	3.6032e-08	-0.144874	0.027895	1.07714e-07
10240	Cer(d16:1/20:0)	Cer(d)	rs4149038	12	21328242	21175308	G	A	0.196	-0.146276	0.027812	1.51693e-07	-0.15358	0.0278316	3.6032e-08	-0.144898	0.027895	1.07229e-07
10241	Cer(d16:1/20:0)	Cer(d)	rs4149039	12	21328396	21175462	A	T	0.196	-0.146276	0.027812	1.51684e-07	-0.153579	0.0278316	3.60381e-08	-0.144903	0.027895	1.07124e-07
10242	Cer(d16:1/20:0)	Cer(d)	rs4149042	12	21328872	21175938	C	T	0.196	-0.146278	0.0278122	1.51656e-07	-0.153578	0.0278318	3.60575e-08	-0.14488	0.0278951	1.07611e-07
10243	Cer(d16:1/20:0)	Cer(d)	rs4149044	12	21329996	21177062	T	A	0.196	-0.146748	0.0278612	1.45446e-07	-0.154025	0.0278815	3.48132e-08	-0.145215	0.027944	1.05961e-07
10244	Cer(d16:1/20:0)	Cer(d)	rs4149045	12	21330020	21177086	A	G	0.195	-0.147435	0.027841	1.24622e-07	-0.154423	0.0278612	3.13727e-08	-0.146196	0.0279241	8.60312e-08
10245	Cer(d16:1/20:0)	Cer(d)	rs4149048	12	21330351	21177417	G	A	0.195	-0.147571	0.0278351	1.20621e-07	-0.154365	0.0278556	3.15462e-08	-0.146165	0.0279181	8.60364e-08
10246	Cer(d16:1/20:0)	Cer(d)	rs4149050	12	21330988	21178054	C	T	0.224	-0.147165	0.0264882	2.92932e-08	-0.157647	0.0265017	2.89975e-09	-0.146144	0.0265664	1.99218e-08
10247	Cer(d16:1/20:0)	Cer(d)	rs4149051	12	21331057	21178123	G	A	0.224	-0.145902	0.02653	4.03459e-08	-0.155933	0.026544	4.53192e-09	-0.144959	0.0266082	2.68472e-08
10248	Cer(d16:1/20:0)	Cer(d)	rs4149052	12	21331059	21178125	G	A	0.224	-0.145784	0.0265293	4.13403e-08	-0.15585	0.0265433	4.61364e-09	-0.144839	0.0266075	2.75062e-08
10249	Cer(d16:1/20:0)	Cer(d)	rs4149053	12	21331135	21178201	T	G	0.224	-0.14682	0.0264922	3.16874e-08	-0.156461	0.0265068	3.82529e-09	-0.145745	0.0265703	2.1776e-08
10250	Cer(d16:1/20:0)	Cer(d)	rs4149054	12	21331179	21178245	A	G	0.224	-0.146343	0.0264932	3.51387e-08	-0.155892	0.0265079	4.35815e-09	-0.145274	0.0265713	2.40794e-08
10251	Cer(d16:1/20:0)	Cer(d)	rs4149056	12	21331549	21178615	C	T	0.15	-0.207352	0.0310626	2.73798e-11	-0.210934	0.0310869	1.29217e-11	-0.208491	0.0311531	1.23201e-11
10252	Cer(d16:1/20:0)	Cer(d)	rs4149058	12	21333214	21180280	G	A	0.224	-0.148296	0.0264998	2.32925e-08	-0.156477	0.0265159	3.85934e-09	-0.147446	0.0265779	1.53041e-08
10253	Cer(d16:1/20:0)	Cer(d)	rs2169970	12	21333340	21180406	A	G	0.223	-0.148313	0.0265006	2.32259e-08	-0.156493	0.0265167	3.84934e-09	-0.147475	0.0265787	1.5226e-08
10254	Cer(d16:1/20:0)	Cer(d)	rs4149059	12	21334227	21181293	T	C	0.224	-0.148303	0.0264998	2.32594e-08	-0.156478	0.0265159	3.85926e-09	-0.147345	0.026578	1.56402e-08
10255	Cer(d16:1/20:0)	Cer(d)	rs56148886	12	21334570	21181636	C	T	0.223	-0.147866	0.0265766	2.79764e-08	-0.157446	0.0265915	3.42501e-09	-0.146582	0.0266548	2.01283e-08
10256	Cer(d16:1/20:0)	Cer(d)	rs1564366	12	21335749	21182815	C	G	0.789	0.159856	0.0270076	3.498e-09	0.165517	0.0270278	9.90307e-10	0.160289	0.0270881	1.75773e-09
10257	Cer(d16:1/20:0)	Cer(d)	rs2417961	12	21335949	21183015	G	A	0.788	0.159258	0.0269951	3.92314e-09	0.164033	0.0270163	1.36722e-09	0.159803	0.0270756	1.92657e-09
10258	Cer(d16:1/20:0)	Cer(d)	rs2900476	12	21336063	21183129	T	C	0.788	0.159309	0.0269965	3.88568e-09	0.164006	0.0270178	1.37837e-09	0.159839	0.0270769	1.91434e-09
10259	Cer(d16:1/20:0)	Cer(d)	rs2417965	12	21336157	21183223	T	C	0.788	0.159583	0.0269929	3.63779e-09	0.164052	0.0270145	1.35769e-09	0.160129	0.0270733	1.78629e-09
10260	Cer(d16:1/20:0)	Cer(d)	rs73079476	12	21343833	21190899	C	A	0.15	-0.208285	0.031054	2.2022e-11	-0.212361	0.0310785	9.29942e-12	-0.209414	0.0311449	9.9565e-12
10261	Cer(d16:1/20:0)	Cer(d)	rs67981690	12	21343886	21190952	G	A	0.129	-0.20864	0.0331714	3.44322e-10	-0.210494	0.0332035	2.50403e-10	-0.210529	0.0332695	1.36315e-10
10262	Cer(d16:1/20:0)	Cer(d)	rs1871395	12	21352315	21199381	G	A	0.149	-0.210785	0.0309839	1.14628e-11	-0.21464	0.0310072	5.00336e-12	-0.211752	0.0310747	5.36403e-12
10263	Cer(d16:1/20:0)	Cer(d)	rs12317268	12	21352541	21199607	G	A	0.149	-0.210785	0.0309839	1.14628e-11	-0.21464	0.0310072	5.00336e-12	-0.211711	0.0310748	5.41325e-12
10264	Cer(d16:1/20:0)	Cer(d)	rs4149067	12	21353911	21200977	G	C	0.188	-0.167181	0.0283759	4.08867e-09	-0.168484	0.028402	3.18522e-09	-0.168288	0.0284612	1.80553e-09
10265	Cer(d16:1/20:0)	Cer(d)	rs58310495	12	21357711	21204777	T	C	0.15	-0.210223	0.0310391	1.40971e-11	-0.213711	0.0310625	6.71547e-12	-0.211158	0.03113	6.64407e-12
10266	Cer(d16:1/20:0)	Cer(d)	rs56165099	12	21357731	21204797	T	C	0.188	-0.16664	0.0284083	4.77037e-09	-0.167324	0.028435	4.24368e-09	-0.167702	0.0284936	2.1274e-09
10267	Cer(d16:1/20:0)	Cer(d)	rs55695203	12	21357753	21204819	C	G	0.15	-0.210138	0.0310412	1.44078e-11	-0.213588	0.0310647	6.92666e-12	-0.211115	0.0311321	6.7293e-12
10268	Cer(d16:1/20:0)	Cer(d)	rs77289848	12	21360761	21207827	A	G	0.101	-0.211683	0.0369881	1.10491e-08	-0.205397	0.0370283	3.04704e-08	-0.212568	0.0370935	5.33158e-09
10269	Cer(d16:1/20:0)	Cer(d)	rs73063122	12	21361213	21208279	C	A	0.162	-0.180613	0.030035	1.94236e-09	-0.18818	0.0300488	4.0973e-10	-0.181461	0.0301243	9.20224e-10
10270	Cer(d16:1/20:0)	Cer(d)	rs12318075	12	21361587	21208653	G	T	0.162	-0.180386	0.0300318	2.02617e-09	-0.187919	0.0300456	4.31168e-10	-0.18125	0.0301211	9.56905e-10
10271	Cer(d16:1/20:0)	Cer(d)	rs58258204	12	21368015	21215081	T	C	0.162	-0.178103	0.0299746	3.0035e-09	-0.181566	0.0299926	1.51523e-09	-0.179056	0.0300636	1.39189e-09
10272	Cer(d16:1/20:0)	Cer(d)	rs4363657	12	21368722	21215788	C	T	0.163	-0.177716	0.0299644	3.20803e-09	-0.181102	0.0299824	1.64581e-09	-0.17869	0.0300529	1.47934e-09
10273	Cer(d16:1/20:0)	Cer(d)	rs2900478	12	21368797	21215863	A	T	0.162	-0.178614	0.0299856	2.74343e-09	-0.181718	0.0300046	1.49092e-09	-0.179695	0.0300747	1.23994e-09
10274	Cer(d16:1/20:0)	Cer(d)	rs4149080	12	21377559	21224625	C	G	0.163	-0.177881	0.0299758	3.14612e-09	-0.181786	0.0299934	1.44966e-09	-0.178974	0.0300647	1.41703e-09
10275	Cer(d16:1/20:0)	Cer(d)	rs4149081	12	21378021	21225087	A	G	0.163	-0.177882	0.0299758	3.14563e-09	-0.181786	0.0299934	1.44951e-09	-0.178924	0.0300647	1.43143e-09
10276	Cer(d16:1/20:0)	Cer(d)	rs58487503	12	21379980	21227046	A	G	0.163	-0.177216	0.0299513	3.49366e-09	-0.180979	0.0299691	1.66018e-09	-0.178326	0.0300404	1.56832e-09
10277	Cer(d16:1/20:0)	Cer(d)	rs4149083	12	21380630	21227696	T	A	0.162	-0.178294	0.0299787	2.9035e-09	-0.181803	0.0299975	1.45201e-09	-0.179503	0.0300679	1.27834e-09
10278	Cer(d16:1/20:0)	Cer(d)	rs12369359	12	21381191	21228257	G	T	0.163	-0.176878	0.0299407	3.69242e-09	-0.181093	0.0299576	1.59902e-09	-0.178009	0.0300297	1.65033e-09
10279	Cer(d16:1/20:0)	Cer(d)	rs11045879	12	21382619	21229685	C	T	0.163	-0.177332	0.0299596	3.44706e-09	-0.181045	0.0299775	1.65508e-09	-0.178474	0.0300486	1.53724e-09
10280	Cer(d16:1/20:0)	Cer(d)	rs11045883	12	21383516	21230582	A	G	0.163	-0.177179	0.0299771	3.62983e-09	-0.181083	0.0299946	1.67717e-09	-0.178314	0.030066	1.62108e-09
10281	Cer(d16:1/20:0)	Cer(d)	rs7969341	12	21385604	21232670	G	A	0.163	-0.177298	0.0299977	3.63285e-09	-0.180877	0.0300158	1.79556e-09	-0.178648	0.0300865	1.5531e-09
10282	Cer(d16:1/20:0)	Cer(d)	rs11045885	12	21386018	21233084	G	A	0.163	-0.177293	0.0299995	3.64411e-09	-0.180814	0.0300177	1.82301e-09	-0.178667	0.0300883	1.55054e-09
10283	Cer(d16:1/20:0)	Cer(d)	rs73067080	12	21388829	21235895	C	T	0.162	-0.166018	0.030096	3.62599e-08	-0.172296	0.0301132	1.11306e-08	-0.167163	0.0301864	1.61992e-08
10284	Cer(d16:1/20:0)	Cer(d)	rs12369881	12	21391352	21238418	A	G	0.163	-0.164159	0.029966	4.49402e-08	-0.169384	0.0299835	1.69587e-08	-0.165733	0.0300557	1.85018e-08
10285	Cer(d16:1/20:0)	Cer(d)	rs12366582	12	21391608	21238674	G	A	0.163	-0.164225	0.0299649	4.43413e-08	-0.169424	0.0299825	1.68082e-08	-0.165801	0.0300547	1.82479e-08
10286	Cer(d16:1/20:0)	Cer(d)	rs11045899	12	21395835	21242901	T	A	0.163	-0.164177	0.0299659	4.47876e-08	-0.16947	0.0299834	1.66751e-08	-0.165758	0.0300558	1.84149e-08
10287	Cer(d16:1/20:0)	Cer(d)	rs73069021	12	21399955	21247021	A	G	0.162	-0.167233	0.0299976	2.59845e-08	-0.172655	0.0300151	9.30587e-09	-0.168872	0.0300876	1.05611e-08
10288	Cer(d16:1/20:0)	Cer(d)	rs59205959	12	21400966	21248032	A	G	0.163	-0.164317	0.0299634	4.35172e-08	-0.1696	0.0299808	1.6218e-08	-0.165875	0.0300533	1.79686e-08
10289	Cer(d16:1/20:0)	Cer(d)	rs73069028	12	21402439	21249505	A	G	0.163	-0.164334	0.0299645	4.34276e-08	-0.169601	0.029982	1.62357e-08	-0.165861	0.0300545	1.80387e-08
10290	Cer(d16:1/20:0)	Cer(d)	rs73069030	12	21402569	21249635	G	A	0.163	-0.164294	0.0299633	4.37044e-08	-0.169603	0.0299807	1.6208e-08	-0.16585	0.0300534	1.80556e-08
10291	Cer(d16:1/20:0)	Cer(d)	rs73069032	12	21403491	21250557	A	G	0.163	-0.164283	0.0299628	4.37676e-08	-0.169563	0.0299802	1.63241e-08	-0.165813	0.0300531	1.81745e-08
10292	Cer(d16:1/20:0)	Cer(d)	rs73069037	12	21404866	21251932	C	A	0.163	-0.164688	0.0299734	4.10115e-08	-0.169842	0.029991	1.56503e-08	-0.16626	0.0300638	1.68971e-08
10293	Cer(d16:1/20:0)	Cer(d)	rs11045909	12	21411206	21258272	G	C	0.163	-0.166746	0.0300487	3.0088e-08	-0.170378	0.0300679	1.53509e-08	-0.168116	0.0301393	1.28824e-08
10294	Cer(d16:1/20:0)	Cer(d)	rs11519067	12	21412403	21259469	T	A	0.162	-0.165619	0.0302067	4.37921e-08	-0.171073	0.0302245	1.59255e-08	-0.166988	0.0302973	1.87695e-08
10295	Cer(d16:1/20:0)	Cer(d)	rs11519068	12	21412443	21259509	C	T	0.162	-0.1663	0.0302065	3.85664e-08	-0.17141	0.0302249	1.49339e-08	-0.167676	0.0302972	1.65068e-08
10296	Cer(d16:1/20:0)	Cer(d)	rs2199680	12	21415496	21262562	T	A	0.163	-0.167744	0.0300657	2.53549e-08	-0.170988	0.0300859	1.39175e-08	-0.169398	0.0301572	1.0292e-08
10297	Cer(d16:1/20:0)	Cer(d)	rs4149000	12	21447997	21295063	T	C	0.134	-0.178484	0.0326425	4.76041e-08	-0.174626	0.0326753	9.45651e-08	-0.178828	0.0327444	2.49047e-08
10298	Cer(d16:1/20:0)	Cer(d)	rs142971458	12	22594021	22441087	G	A	0.003	-1.19104	0.215368	3.39011e-08	-1.09931	0.215836	3.68921e-07	-1.16536	0.215993	3.59515e-08
10299	Cer(d16:1/20:0)	Cer(d)	rs12883677	14	64094523	63627805	T	C	0.039	0.333234	0.0570988	5.73554e-09	0.332492	0.0571849	6.47868e-09	0.322898	0.057258	9.05866e-09
10300	Cer(d16:1/20:0)	Cer(d)	rs10498510	14	64106998	63640280	C	G	0.039	0.328508	0.057204	9.93926e-09	0.329232	0.0572887	9.63684e-09	0.317776	0.0573613	1.59965e-08
10301	Cer(d16:1/20:0)	Cer(d)	rs12878926	14	64109021	63642303	G	T	0.04	0.31746	0.0569847	2.679e-08	0.321195	0.0570647	1.91563e-08	0.307313	0.0571388	3.94956e-08
10302	Cer(d16:1/20:0)	Cer(d)	rs12147926	14	64147577	63680859	A	G	0.024	0.346325	0.0720677	1.58739e-06	0.397963	0.0721144	3.60277e-08	0.351444	0.0722846	6.01028e-07
10303	Cer(d16:1/20:0)	Cer(d)	rs147173826	14	64148292	63681574	T	C	0.024	0.344342	0.0722934	1.95875e-06	0.396979	0.0723401	4.28701e-08	0.35026	0.0725119	7.04055e-07
10304	Cer(d16:1/20:0)	Cer(d)	rs11850853	14	64151961	63685243	T	C	0.024	0.344815	0.0720878	1.77319e-06	0.397048	0.0721344	3.90479e-08	0.35013	0.0723061	6.63195e-07
10305	Cer(d16:1/20:0)	Cer(d)	rs55706628	14	64154302	63687584	C	G	0.025	0.332709	0.0707059	2.5976e-06	0.386516	0.0707471	4.91416e-08	0.337678	0.0709218	9.92171e-07
10306	Cer(d16:1/20:0)	Cer(d)	rs11846081	14	64154980	63688262	G	A	0.024	0.34058	0.0713464	1.85934e-06	0.390412	0.0713931	4.7734e-08	0.345671	0.0715631	7.04351e-07
10307	Cer(d16:1/20:0)	Cer(d)	rs113338490	14	64155426	63688708	C	T	0.024	0.353312	0.0721789	1.01318e-06	0.398617	0.0722294	3.59123e-08	0.358622	0.0723951	3.775e-07
10308	Cer(d16:1/20:0)	Cer(d)	rs8017835	14	64161326	63694608	C	A	0.024	0.340172	0.0714332	1.96829e-06	0.390957	0.0714792	4.74671e-08	0.345213	0.0716501	7.48747e-07
10309	Cer(d16:1/20:0)	Cer(d)	rs73265705	14	64163037	63696319	C	T	0.024	0.340193	0.0713327	1.90135e-06	0.390717	0.0713787	4.63247e-08	0.345169	0.0715496	7.26127e-07
10310	Cer(d16:1/20:0)	Cer(d)	rs111406613	14	64163561	63696843	A	G	0.024	0.339861	0.0713106	1.93142e-06	0.390089	0.071357	4.82176e-08	0.345034	0.0715276	7.27626e-07
10311	Cer(d16:1/20:0)	Cer(d)	rs73265719	14	64169993	63703275	G	A	0.024	0.341735	0.071439	1.77045e-06	0.390866	0.0714883	4.80214e-08	0.346938	0.0716577	6.65631e-07
10312	Cer(d16:1/20:0)	Cer(d)	rs113431361	14	64170750	63704032	A	G	0.024	0.341773	0.0714315	1.76143e-06	0.39084	0.0714808	4.79682e-08	0.347019	0.0716502	6.60205e-07
10313	Cer(d16:1/20:0)	Cer(d)	rs11158504	14	64173950	63707232	T	C	0.024	0.34178	0.071433	1.76146e-06	0.390847	0.0714824	4.79742e-08	0.347008	0.0716517	6.61048e-07
10314	Cer(d16:1/20:0)	Cer(d)	rs11158505	14	64174022	63707304	T	C	0.062	0.221474	0.0462364	1.70933e-06	0.258059	0.0462538	2.53521e-08	0.221827	0.0463693	8.8716e-07
10315	Cer(d16:1/20:0)	Cer(d)	rs11849082	14	64175791	63709073	C	A	0.024	0.341859	0.0714474	1.76025e-06	0.390906	0.0714968	4.8048e-08	0.347046	0.0716661	6.62511e-07
10316	Cer(d16:1/20:0)	Cer(d)	rs73265743	14	64184649	63717931	G	A	0.024	0.342057	0.0715233	1.78075e-06	0.391398	0.0715725	4.77675e-08	0.346988	0.0717359	6.81071e-07
10317	Cer(d16:1/20:0)	Cer(d)	rs11845765	14	64191750	63725032	G	T	0.024	0.342176	0.0715665	1.79168e-06	0.391498	0.0716157	4.82883e-08	0.347589	0.0717843	6.63866e-07
10318	Cer(d16:1/20:0)	Cer(d)	rs11846761	14	64192084	63725366	A	T	0.024	0.342176	0.0715695	1.79347e-06	0.391493	0.0716187	4.83666e-08	0.347569	0.0717873	6.65492e-07
10319	Cer(d16:1/20:0)	Cer(d)	rs11850599	14	64192085	63725367	A	C	0.024	0.342259	0.07157	1.78348e-06	0.391593	0.0716191	4.80013e-08	0.347277	0.0717881	6.7934e-07
10320	Cer(d16:1/20:0)	Cer(d)	rs12891302	14	64208485	63741767	T	C	0.039	0.366067	0.0570797	1.57618e-10	0.357505	0.057185	4.40303e-10	0.354671	0.0572377	3.14634e-10
10321	Cer(d16:1/20:0)	Cer(d)	rs12889934	14	64213679	63746961	A	C	0.045	0.313906	0.0535291	4.88595e-09	0.318588	0.0536117	3.0048e-09	0.304562	0.0536767	7.41301e-09
10322	Cer(d16:1/20:0)	Cer(d)	rs10144567	14	64219601	63752883	C	T	0.056	0.246779	0.0480518	2.90835e-07	0.264398	0.0480978	4.03819e-08	0.244747	0.0481899	1.97611e-07
10323	Cer(d16:1/20:0)	Cer(d)	rs73267644	14	64219627	63752909	A	G	0.025	0.334297	0.0711653	2.70409e-06	0.389421	0.0712086	4.78034e-08	0.340247	0.0713835	9.67059e-07
10324	Cer(d16:1/20:0)	Cer(d)	rs117213477	14	64219861	63753143	T	G	0.024	0.342368	0.0724256	2.34006e-06	0.397259	0.0724715	4.44876e-08	0.348626	0.0726448	8.22961e-07
10325	Cer(d16:1/20:0)	Cer(d)	rs36057372	14	64219919	63753201	G	T	0.039	0.372917	0.0572388	8.11943e-11	0.368816	0.0573362	1.37788e-10	0.362702	0.0573925	1.43783e-10
10326	Cer(d16:1/20:0)	Cer(d)	rs55683626	14	64220292	63753574	C	T	0.024	0.342824	0.072422	2.26631e-06	0.397797	0.0724673	4.25885e-08	0.348948	0.072641	8.04034e-07
10327	Cer(d16:1/20:0)	Cer(d)	rs76463420	14	64221183	63754465	T	A	0.024	0.344324	0.0727442	2.27134e-06	0.39875	0.0727915	4.54435e-08	0.350598	0.072963	7.9843e-07
10328	Cer(d16:1/20:0)	Cer(d)	rs113953677	14	64221661	63754943	G	C	0.053	0.275265	0.0493646	2.57894e-08	0.302324	0.0493979	1.00352e-09	0.273582	0.0495077	1.73024e-08
10329	Cer(d16:1/20:0)	Cer(d)	rs77876564	14	64222000	63755282	T	A	0.024	0.344485	0.072587	2.13583e-06	0.400413	0.0726315	3.72997e-08	0.350845	0.0728054	7.45405e-07
10330	Cer(d16:1/20:0)	Cer(d)	rs113865408	14	64222686	63755968	C	T	0.025	0.337796	0.0715419	2.40429e-06	0.394521	0.0715839	3.76536e-08	0.344025	0.0717584	8.43009e-07
10331	Cer(d16:1/20:0)	Cer(d)	rs113973020	14	64225537	63758819	C	T	0.058	0.333295	0.0487283	8.98578e-12	0.357558	0.0487499	2.62685e-13	0.330204	0.0488666	7.93028e-12
10332	Cer(d16:1/20:0)	Cer(d)	rs139653795	14	64227555	63760837	A	G	0.015	0.448445	0.0908222	8.1371e-07	0.520732	0.0908639	1.054e-08	0.453073	0.0910837	3.39745e-07
10333	Cer(d16:1/20:0)	Cer(d)	rs12879147	14	64227596	63760878	A	G	0.117	0.373624	0.0334732	1.77488e-28	0.41068	0.03341	4.52244e-34	0.360708	0.0335779	6.75372e-27
10334	Cer(d16:1/20:0)	Cer(d)	rs1958413	14	64228627	63761909	G	C	0.637	-0.175314	0.0232814	6.0583e-14	-0.187012	0.0232884	1.22177e-15	-0.170752	0.023351	1.54541e-13
10335	Cer(d16:1/20:0)	Cer(d)	rs138204490	14	64230066	63763348	C	T	0.014	0.449379	0.0908584	7.79948e-07	0.521409	0.0909002	1.02266e-08	0.453948	0.0911209	3.26779e-07
10336	Cer(d16:1/20:0)	Cer(d)	rs4902242	14	64230089	63763371	C	T	0.117	0.371945	0.03333	1.82327e-28	0.408171	0.0332693	5.98793e-34	0.35906	0.0334348	6.99345e-27
10337	Cer(d16:1/20:0)	Cer(d)	rs11622195	14	64230195	63763477	G	A	0.635	-0.176667	0.0231731	2.9742e-14	-0.188027	0.0231808	6.34485e-16	-0.17198	0.0232427	8.12556e-14
10338	Cer(d16:1/20:0)	Cer(d)	rs7160525	14	64232220	63765502	A	G	0.159	0.432265	0.0291935	2.41217e-48	0.469943	0.0290836	6.037e-57	0.420782	0.0292862	4.20513e-46
10339	Cer(d16:1/20:0)	Cer(d)	rs17101394	14	64232386	63765668	A	G	0.16	0.438124	0.0291387	9.02113e-50	0.476042	0.0290237	1.41074e-58	0.426742	0.0292315	1.69971e-47
10340	Cer(d16:1/20:0)	Cer(d)	rs8008068	14	64233717	63766999	G	A	0.16	0.436327	0.0291044	1.70337e-49	0.474572	0.0289879	2.28079e-58	0.424629	0.0291972	3.67931e-47
10341	Cer(d16:1/20:0)	Cer(d)	rs8008070	14	64233720	63767002	T	A	0.16	0.436396	0.0291084	1.69559e-49	0.474041	0.0289945	3.19698e-58	0.424781	0.0292012	3.51735e-47
10342	Cer(d16:1/20:0)	Cer(d)	rs8012828	14	64233980	63767262	T	C	0.16	0.437779	0.0291243	9.60545e-50	0.475577	0.0290094	1.59571e-58	0.426298	0.029217	1.90011e-47
10343	Cer(d16:1/20:0)	Cer(d)	rs34609767	14	64234034	63767316	G	T	0.161	0.435802	0.0290649	1.64535e-49	0.473277	0.0289514	3.29777e-58	0.424178	0.0291576	3.46574e-47
10344	Cer(d16:1/20:0)	Cer(d)	rs4902243	14	64234243	63767525	G	A	0.16	0.436587	0.0290758	1.20569e-49	0.474073	0.0289619	2.35014e-58	0.42509	0.0291685	2.41706e-47
10345	Cer(d16:1/20:0)	Cer(d)	rs147822428	14	64234700	63767982	A	G	0.038	0.478698	0.0578234	1.62419e-16	0.518876	0.0578089	4.07097e-19	0.474536	0.0579925	1.78986e-16
10346	Cer(d16:1/20:0)	Cer(d)	rs17225497	14	64235070	63768352	T	G	0.043	0.321624	0.0543342	3.46641e-09	0.339098	0.0543638	4.88175e-10	0.316255	0.054497	3.47772e-09
10347	Cer(d16:1/20:0)	Cer(d)	rs7157785	14	64235556	63768838	T	G	0.161	0.435698	0.0290285	1.32211e-49	0.47332	0.0289134	2.32057e-58	0.423967	0.0291213	2.97573e-47
10348	Cer(d16:1/20:0)	Cer(d)	rs34817779	14	64236003	63769285	T	C	0.161	0.435652	0.0290313	1.38091e-49	0.472678	0.0289189	3.42042e-58	0.424223	0.0291241	2.68391e-47
10349	Cer(d16:1/20:0)	Cer(d)	rs35372182	14	64236157	63769439	G	A	0.161	0.435525	0.029032	1.47817e-49	0.473197	0.0289168	2.55426e-58	0.423899	0.0291248	3.15182e-47
10350	Cer(d16:1/20:0)	Cer(d)	rs11846741	14	64238580	63771862	G	A	0.079	0.397138	0.0400407	6.49195e-23	0.434584	0.0399993	4.12666e-27	0.381242	0.0401668	1.79637e-21
10351	Cer(d16:1/20:0)	Cer(d)	rs12897637	14	64239351	63772633	C	T	0.16	0.43443	0.0290825	3.65164e-49	0.472067	0.0289674	7.21585e-58	0.422781	0.0291758	7.6632e-47
10352	Cer(d16:1/20:0)	Cer(d)	rs12878001	14	64239629	63772911	G	T	0.161	0.433579	0.0290608	4.72212e-49	0.470985	0.0289468	1.0727e-57	0.421872	0.0291539	1.01616e-46
10353	Cer(d16:1/20:0)	Cer(d)	rs12891651	14	64239959	63773241	A	C	0.124	0.386551	0.032678	9.18014e-32	0.415894	0.032628	1.69134e-36	0.37404	0.0327814	4.76416e-30
10354	Cer(d16:1/20:0)	Cer(d)	rs12891520	14	64239982	63773264	G	A	0.081	0.39178	0.0397143	1.07241e-22	0.419416	0.0397006	9.4528e-26	0.376922	0.0398386	2.387e-21
10355	Cer(d16:1/20:0)	Cer(d)	rs149096129	14	64240011	63773293	A	G	0.038	0.476098	0.0578224	2.36104e-16	0.515218	0.0578106	7.20198e-19	0.472231	0.0579922	2.47451e-16
10356	Cer(d16:1/20:0)	Cer(d)	rs79663590	14	64240676	63773958	G	A	0.091	0.362667	0.0384127	5.72762e-21	0.392817	0.0383744	2.59533e-24	0.359252	0.0385274	8.52179e-21
10357	Cer(d16:1/20:0)	Cer(d)	rs113188193	14	64240903	63774185	C	T	0.078	0.331331	0.0411946	1.11433e-15	0.361386	0.041176	2.4193e-18	0.330165	0.0413174	8.44255e-16
10358	Cer(d16:1/20:0)	Cer(d)	rs12897659	14	64241317	63774599	G	A	0.078	0.382878	0.0403491	3.91714e-21	0.417892	0.0403184	7.48243e-25	0.367034	0.0404738	8.83826e-20
10359	Cer(d16:1/20:0)	Cer(d)	rs142969393	14	64241684	63774966	G	A	0.025	0.451537	0.0699816	1.23221e-10	0.507017	0.0699859	5.15954e-13	0.452283	0.0701868	6.4306e-11
10360	Cer(d16:1/20:0)	Cer(d)	rs4902244	14	64241914	63775196	G	A	0.156	0.389556	0.0297658	2.2705e-38	0.425244	0.0296759	1.90685e-45	0.380266	0.0298584	7.97501e-37
10361	Cer(d16:1/20:0)	Cer(d)	rs116982134	14	64242855	63776137	C	T	0.025	0.451324	0.0699861	1.2604e-10	0.506817	0.0699904	5.28626e-13	0.452239	0.0701915	6.47483e-11
10362	Cer(d16:1/20:0)	Cer(d)	rs12880477	14	64245433	63778715	A	C	0.078	0.330155	0.04117	1.34987e-15	0.360386	0.0411509	2.86023e-18	0.328992	0.0412925	1.01932e-15
10363	Cer(d16:1/20:0)	Cer(d)	rs35028833	14	64245496	63778778	A	G	0.078	0.382005	0.0403184	4.48134e-21	0.416584	0.0402889	9.63085e-25	0.366293	0.0404429	9.79183e-20
10364	Cer(d16:1/20:0)	Cer(d)	rs11848860	14	64245938	63779220	A	G	0.025	0.450333	0.0699969	1.39118e-10	0.505651	0.0700015	6.01692e-13	0.451338	0.070202	7.08539e-11
10365	Cer(d16:1/20:0)	Cer(d)	rs146236048	14	64246248	63779530	C	T	0.027	0.421023	0.0681285	6.99623e-10	0.466105	0.0681557	9.06875e-12	0.422155	0.068329	3.52757e-10
10366	Cer(d16:1/20:0)	Cer(d)	rs2356994	14	64246329	63779611	A	T	0.08	0.322143	0.0407957	3.56917e-15	0.349185	0.040786	1.53483e-17	0.32111	0.0409174	2.62834e-15
10367	Cer(d16:1/20:0)	Cer(d)	rs8003797	14	64248549	63781831	C	T	0.08	0.321889	0.0407858	3.69312e-15	0.350656	0.040772	1.10092e-17	0.320758	0.0409074	2.77024e-15
10368	Cer(d16:1/20:0)	Cer(d)	rs34300343	14	64248794	63782076	C	T	0.078	0.380202	0.0402866	6.34131e-21	0.414617	0.0402578	1.45628e-24	0.364573	0.0404111	1.346e-19
10369	Cer(d16:1/20:0)	Cer(d)	rs35635100	14	64248929	63782211	T	C	0.079	0.323871	0.0408186	2.64224e-15	0.352644	0.0408049	7.68323e-18	0.323216	0.0409405	1.81423e-15
10370	Cer(d16:1/20:0)	Cer(d)	rs4480718	14	64250262	63783544	C	G	0.677	0.124181	0.0236995	1.74857e-07	0.147769	0.0236878	5.1681e-10	0.123311	0.0237703	1.11191e-07
10371	Cer(d16:1/20:0)	Cer(d)	rs4591051	14	64251357	63784639	C	A	0.681	0.124347	0.023771	1.83287e-07	0.148855	0.0237592	4.33562e-10	0.123343	0.0238418	1.19946e-07
10372	Cer(d16:1/20:0)	Cer(d)	rs34160018	14	64252626	63785908	T	C	0.094	0.303907	0.0372029	4.22922e-16	0.333757	0.0371908	4.38102e-19	0.293316	0.0373199	2.39628e-15
10373	Cer(d16:1/20:0)	Cer(d)	rs2007726	14	64253647	63786929	A	G	0.681	0.123823	0.0237363	1.98062e-07	0.148289	0.0237247	4.75944e-10	0.122808	0.0238072	1.29876e-07
10374	Cer(d16:1/20:0)	Cer(d)	rs1158632	14	64254462	63787744	C	T	0.079	0.378981	0.0402442	7.66421e-21	0.412971	0.0402166	1.9785e-24	0.36352	0.0403686	1.56223e-19
10375	Cer(d16:1/20:0)	Cer(d)	rs141720811	14	64254522	63787804	T	C	0.026	0.421549	0.0687836	9.64768e-10	0.462548	0.0688146	2.02742e-11	0.422631	0.06899	4.89212e-10
10376	Cer(d16:1/20:0)	Cer(d)	rs35860218	14	64254751	63788033	A	G	0.053	0.256782	0.0499327	2.80969e-07	0.27505	0.0499574	3.88481e-08	0.255014	0.0500808	1.84359e-07
10377	Cer(d16:1/20:0)	Cer(d)	rs12886839	14	64255138	63788420	A	G	0.681	0.123522	0.0237126	2.06116e-07	0.147974	0.023701	4.97626e-10	0.122501	0.0237835	1.35344e-07
10378	Cer(d16:1/20:0)	Cer(d)	rs114540020	14	64255411	63788693	G	A	0.025	0.443915	0.0698588	2.32016e-10	0.502186	0.0698595	7.73844e-13	0.444565	0.0700634	1.22044e-10
10379	Cer(d16:1/20:0)	Cer(d)	rs7155129	14	64255994	63789276	T	A	0.681	0.123336	0.0236999	2.11766e-07	0.147791	0.0236883	5.11584e-10	0.122318	0.0237708	1.38929e-07
10380	Cer(d16:1/20:0)	Cer(d)	rs11847056	14	64256397	63789679	G	A	0.682	0.12313	0.02373	2.29048e-07	0.1474	0.0237192	5.95101e-10	0.122073	0.0238011	1.5187e-07
10381	Cer(d16:1/20:0)	Cer(d)	rs12878017	14	64257199	63790481	T	C	0.681	0.122551	0.0236979	2.51903e-07	0.146227	0.0236878	7.73232e-10	0.121573	0.0237688	1.63588e-07
10382	Cer(d16:1/20:0)	Cer(d)	rs8008552	14	64258080	63791362	T	A	0.682	0.122811	0.0237092	2.40157e-07	0.147066	0.0236984	6.28339e-10	0.121751	0.0237803	1.59291e-07
10383	Cer(d16:1/20:0)	Cer(d)	rs12883973	14	64258476	63791758	G	A	0.681	0.122928	0.0236715	2.24551e-07	0.147374	0.0236599	5.45356e-10	0.121909	0.0237425	1.47332e-07
10384	Cer(d16:1/20:0)	Cer(d)	rs11845533	14	64258504	63791786	C	T	0.681	0.122928	0.0236701	2.24189e-07	0.147376	0.0236585	5.43773e-10	0.121917	0.0237411	1.46824e-07
10385	Cer(d16:1/20:0)	Cer(d)	rs11850357	14	64259017	63792299	C	A	0.682	0.122866	0.0236907	2.3193e-07	0.146991	0.0236802	6.21017e-10	0.121838	0.0237618	1.53015e-07
10386	Cer(d16:1/20:0)	Cer(d)	rs35777119	14	64259092	63792374	T	C	0.094	0.304004	0.0371814	3.96915e-16	0.333221	0.037171	4.75173e-19	0.2935	0.0372986	2.22481e-15
10387	Cer(d16:1/20:0)	Cer(d)	rs71416311	14	64259604	63792886	T	C	0.053	0.255387	0.0498359	3.09089e-07	0.274155	0.0498601	4.04699e-08	0.253415	0.0499845	2.0705e-07
10388	Cer(d16:1/20:0)	Cer(d)	rs8015311	14	64259671	63792953	G	A	0.681	0.122687	0.0236534	2.32132e-07	0.14712	0.0236419	5.66456e-10	0.121677	0.0237244	1.51955e-07
10389	Cer(d16:1/20:0)	Cer(d)	rs12890491	14	64260975	63794257	T	C	0.681	0.122741	0.023644	2.26547e-07	0.14632	0.0236341	6.90182e-10	0.121753	0.0237151	1.47847e-07
10390	Cer(d16:1/20:0)	Cer(d)	rs7493843	14	64261017	63794299	G	A	0.681	0.12244	0.0236362	2.40529e-07	0.146864	0.0236247	5.89307e-10	0.12143	0.0237073	1.5743e-07
10391	Cer(d16:1/20:0)	Cer(d)	rs35591408	14	64261038	63794320	A	G	0.079	0.377294	0.0401716	9.65398e-21	0.410646	0.0401457	2.95028e-24	0.361794	0.0402962	1.98214e-19
10392	Cer(d16:1/20:0)	Cer(d)	rs5012497	14	64261145	63794427	C	T	0.094	0.301922	0.0371042	5.46848e-16	0.331087	0.0370937	6.72841e-19	0.29135	0.0372215	3.08259e-15
10393	Cer(d16:1/20:0)	Cer(d)	rs5012496	14	64261185	63794467	A	G	0.094	0.303543	0.0371557	4.19112e-16	0.332562	0.0371457	5.2669e-19	0.292904	0.0372728	2.41777e-15
10394	Cer(d16:1/20:0)	Cer(d)	rs2149677	14	64261735	63795017	C	T	0.681	0.122384	0.0236301	2.41799e-07	0.14684	0.0236185	5.87074e-10	0.12138	0.0237012	1.58119e-07
10395	Cer(d16:1/20:0)	Cer(d)	rs12589129	14	64263364	63796646	A	G	0.682	0.122179	0.0236229	2.51014e-07	0.145877	0.0236127	7.50611e-10	0.12121	0.0236941	1.62888e-07
10396	Cer(d16:1/20:0)	Cer(d)	rs4899118	14	64263990	63797272	T	A	0.681	0.122782	0.0235893	2.10807e-07	0.146899	0.023578	5.40432e-10	0.121771	0.0236606	1.38284e-07
10397	Cer(d16:1/20:0)	Cer(d)	rs115005660	14	64264458	63797740	T	C	0.026	0.429974	0.0696309	7.26953e-10	0.490749	0.0696293	2.12148e-12	0.431157	0.0698295	3.61345e-10
10398	Cer(d16:1/20:0)	Cer(d)	rs4027515	14	64264504	63797786	G	A	0.079	0.376124	0.0401392	1.17927e-20	0.409403	0.0401135	3.71213e-24	0.360616	0.0402639	2.4131e-19
10399	Cer(d16:1/20:0)	Cer(d)	rs4243627	14	64265404	63798686	A	G	0.681	0.122424	0.0235664	2.22538e-07	0.146467	0.0235553	5.84068e-10	0.121418	0.0236376	1.45777e-07
10400	Cer(d16:1/20:0)	Cer(d)	rs8005553	14	64266899	63800181	A	G	0.681	0.122197	0.023549	2.29508e-07	0.146239	0.023538	6.03128e-10	0.121189	0.0236203	1.50434e-07
10401	Cer(d16:1/20:0)	Cer(d)	rs34516595	14	64267868	63801150	C	G	0.094	0.301381	0.0370297	5.38931e-16	0.329973	0.0370206	7.50786e-19	0.29082	0.0371472	3.04897e-15
10402	Cer(d16:1/20:0)	Cer(d)	rs12590203	14	64268094	63801376	A	T	0.079	0.375904	0.0400694	1.06794e-20	0.409633	0.040043	2.92215e-24	0.360411	0.040194	2.19793e-19
10403	Cer(d16:1/20:0)	Cer(d)	rs11158508	14	64268150	63801432	G	A	0.681	0.122206	0.0235494	2.29163e-07	0.146238	0.0235383	6.03637e-10	0.121214	0.0236207	1.49644e-07
10404	Cer(d16:1/20:0)	Cer(d)	rs12892514	14	64268685	63801967	A	T	0.079	0.376701	0.0400961	9.39269e-21	0.409245	0.0400722	3.46815e-24	0.361346	0.0402209	1.88396e-19
10405	Cer(d16:1/20:0)	Cer(d)	rs12892314	14	64270335	63803617	A	G	0.681	0.122204	0.023554	2.3052e-07	0.146306	0.0235428	5.97382e-10	0.121192	0.0236253	1.51156e-07
10406	Cer(d16:1/20:0)	Cer(d)	rs12892053	14	64270400	63803682	G	A	0.681	0.122229	0.0235499	2.28111e-07	0.146242	0.0235389	6.03647e-10	0.12124	0.0236212	1.48867e-07
10407	Cer(d16:1/20:0)	Cer(d)	rs11845009	14	64272247	63805529	G	A	0.681	0.122234	0.0235506	2.2805e-07	0.146234	0.0235396	6.05563e-10	0.121235	0.0236219	1.49148e-07
10408	Cer(d16:1/20:0)	Cer(d)	rs2356996	14	64272791	63806073	C	T	0.681	0.12224	0.0235508	2.27784e-07	0.146234	0.0235399	6.05831e-10	0.121242	0.0236222	1.48962e-07
10409	Cer(d16:1/20:0)	Cer(d)	rs116931617	14	64274105	63807387	C	G	0.026	0.429426	0.0696044	7.52837e-10	0.490771	0.0696014	2.07635e-12	0.430568	0.069808	3.76473e-10
10410	Cer(d16:1/20:0)	Cer(d)	rs12586475	14	64275009	63808291	A	T	0.681	0.122251	0.0235514	2.27378e-07	0.14623	0.0235404	6.07177e-10	0.121247	0.0236227	1.4889e-07
10411	Cer(d16:1/20:0)	Cer(d)	rs8005831	14	64275521	63808803	A	G	0.681	0.122321	0.02356	2.26005e-07	0.145437	0.0235506	7.61611e-10	0.121377	0.0236313	1.46054e-07
10412	Cer(d16:1/20:0)	Cer(d)	rs12880483	14	64275570	63808852	G	A	0.079	0.373703	0.0400214	1.59549e-20	0.405638	0.0399993	7.08992e-24	0.358315	0.0401464	3.18121e-19
10413	Cer(d16:1/20:0)	Cer(d)	rs12880638	14	64275668	63808950	G	A	0.681	0.122186	0.0235574	2.32309e-07	0.14523	0.0235481	8.0152e-10	0.121225	0.0236287	1.50655e-07
10414	Cer(d16:1/20:0)	Cer(d)	rs7143343	14	64275759	63809041	T	C	0.681	0.122259	0.0235517	2.27047e-07	0.146229	0.0235408	6.07705e-10	0.121256	0.0236231	1.48633e-07
10415	Cer(d16:1/20:0)	Cer(d)	rs11848677	14	64275785	63809067	G	A	0.681	0.122187	0.0235574	2.32247e-07	0.145225	0.0235482	8.02562e-10	0.121226	0.0236287	1.50611e-07
10416	Cer(d16:1/20:0)	Cer(d)	rs7143535	14	64275925	63809207	A	C	0.681	0.122263	0.0235518	2.26901e-07	0.146229	0.0235409	6.07819e-10	0.121256	0.0236232	1.4866e-07
10417	Cer(d16:1/20:0)	Cer(d)	rs7148088	14	64276128	63809410	G	C	0.681	0.122175	0.0235582	2.3312e-07	0.145216	0.023549	8.05586e-10	0.12121	0.0236295	1.51313e-07
10418	Cer(d16:1/20:0)	Cer(d)	rs7148584	14	64276192	63809474	T	G	0.681	0.122264	0.0235519	2.26852e-07	0.146228	0.023541	6.0804e-10	0.121269	0.0236232	1.48238e-07
10419	Cer(d16:1/20:0)	Cer(d)	rs143928911	14	64277475	63810757	G	A	0.025	0.439205	0.06981	3.47622e-10	0.497364	0.0698103	1.22835e-12	0.439663	0.0700151	1.8584e-10
10420	Cer(d16:1/20:0)	Cer(d)	rs11158510	14	64277714	63810996	G	A	0.681	0.122186	0.0235595	2.32848e-07	0.145187	0.0235502	8.13648e-10	0.121223	0.0236308	1.51083e-07
10421	Cer(d16:1/20:0)	Cer(d)	rs35127249	14	64277755	63811037	A	G	0.079	0.373925	0.0400255	1.53017e-20	0.40588	0.0400034	6.7447e-24	0.358549	0.0401503	3.04461e-19
10422	Cer(d16:1/20:0)	Cer(d)	rs12892672	14	64277954	63811236	A	C	0.079	0.374591	0.0400201	1.2964e-20	0.406249	0.0399987	6.07675e-24	0.359194	0.0401452	2.61258e-19
10423	Cer(d16:1/20:0)	Cer(d)	rs12147063	14	64279049	63812331	G	A	0.681	0.120828	0.0235462	3.10695e-07	0.143541	0.023538	1.22909e-09	0.120017	0.0236176	1.94637e-07
10424	Cer(d16:1/20:0)	Cer(d)	rs12589296	14	64279373	63812655	A	T	0.681	0.122204	0.0235604	2.32191e-07	0.145163	0.0235512	8.20102e-10	0.121272	0.0236317	1.49583e-07
10425	Cer(d16:1/20:0)	Cer(d)	rs11158511	14	64279527	63812809	C	T	0.681	0.122204	0.0235605	2.32225e-07	0.145156	0.0235514	8.21837e-10	0.121273	0.0236318	1.49558e-07
10426	Cer(d16:1/20:0)	Cer(d)	rs7147369	14	64279760	63813042	C	T	0.681	0.122281	0.023555	2.26827e-07	0.146202	0.0235442	6.15528e-10	0.121308	0.0236264	1.47466e-07
10427	Cer(d16:1/20:0)	Cer(d)	rs12890345	14	64280206	63813488	G	A	0.079	0.373211	0.0400169	1.7701e-20	0.404886	0.0399957	8.47162e-24	0.357952	0.0401418	3.41614e-19
10428	Cer(d16:1/20:0)	Cer(d)	rs12890540	14	64280326	63813608	G	A	0.681	0.122209	0.0235608	2.32044e-07	0.145143	0.0235517	8.25139e-10	0.121277	0.0236321	1.49487e-07
10429	Cer(d16:1/20:0)	Cer(d)	rs114161428	14	64281021	63814303	G	A	0.079	0.376329	0.0400149	8.58493e-21	0.408007	0.0399932	3.86464e-24	0.361074	0.0401398	1.70201e-19
10430	Cer(d16:1/20:0)	Cer(d)	rs142689528	14	64281816	63815098	G	A	0.026	0.428294	0.0695859	8.25125e-10	0.489648	0.0695826	2.2983e-12	0.429417	0.0697897	4.13241e-10
10431	Cer(d16:1/20:0)	Cer(d)	rs12881182	14	64281990	63815272	C	A	0.681	0.122213	0.0235616	2.32052e-07	0.145114	0.0235525	8.32528e-10	0.121284	0.0236329	1.49389e-07
10432	Cer(d16:1/20:0)	Cer(d)	rs11849093	14	64282063	63815345	C	T	0.681	0.122292	0.0235561	2.26559e-07	0.14619	0.0235453	6.1865e-10	0.121322	0.0236274	1.47209e-07
10433	Cer(d16:1/20:0)	Cer(d)	rs117834181	14	64285718	63819000	G	A	0.079	0.374317	0.0400304	1.41256e-20	0.405611	0.04001	7.32984e-24	0.358973	0.0401552	2.79888e-19
10434	Cer(d16:1/20:0)	Cer(d)	rs12885362	14	64286702	63819984	A	G	0.681	0.122551	0.0235623	2.14926e-07	0.145275	0.0235536	7.97948e-10	0.121673	0.0236336	1.37035e-07
10435	Cer(d16:1/20:0)	Cer(d)	rs77115255	14	64287430	63820712	G	A	0.026	0.428294	0.069565	8.15335e-10	0.489947	0.0695608	2.19453e-12	0.429485	0.0697687	4.05975e-10
10436	Cer(d16:1/20:0)	Cer(d)	rs8007407	14	64289629	63822911	A	G	0.025	0.437596	0.0697707	3.9379e-10	0.495747	0.0697706	1.41004e-12	0.438274	0.0699756	2.06179e-10
10437	Cer(d16:1/20:0)	Cer(d)	rs141002745	14	64289988	63823270	T	C	0.026	0.427454	0.0695578	8.76282e-10	0.488798	0.0695542	2.45712e-12	0.428577	0.0697615	4.38673e-10
10438	Cer(d16:1/20:0)	Cer(d)	rs9707224	14	64290125	63823407	C	T	0.681	0.122586	0.0235643	2.13746e-07	0.14526	0.0235557	8.037e-10	0.121734	0.0236356	1.35476e-07
10439	Cer(d16:1/20:0)	Cer(d)	rs35033077	14	64290416	63823698	T	C	0.094	0.301803	0.0370342	4.92484e-16	0.328383	0.0370304	1.11081e-18	0.291446	0.0371516	2.69104e-15
10440	Cer(d16:1/20:0)	Cer(d)	rs11158512	14	64290461	63823743	C	G	0.681	0.122583	0.0235638	2.13761e-07	0.145245	0.0235552	8.06468e-10	0.121711	0.0236351	1.36121e-07
10441	Cer(d16:1/20:0)	Cer(d)	rs12879374	14	64290931	63824213	C	T	0.079	0.374039	0.0400314	1.50935e-20	0.405214	0.0400114	8.11903e-24	0.358714	0.0401563	2.97031e-19
10442	Cer(d16:1/20:0)	Cer(d)	rs8008527	14	64291631	63824913	T	C	0.094	0.301723	0.0370353	5.02084e-16	0.328275	0.0370315	1.14253e-18	0.291354	0.0371527	2.74838e-15
10443	Cer(d16:1/20:0)	Cer(d)	rs4902245	14	64294199	63827481	T	C	0.079	0.373914	0.0400349	1.56547e-20	0.404897	0.0400154	8.87481e-24	0.358618	0.0401597	3.0549e-19
10444	Cer(d16:1/20:0)	Cer(d)	rs12891915	14	64296539	63829821	A	G	0.079	0.3737	0.0400454	1.68276e-20	0.404735	0.0400259	9.48788e-24	0.358457	0.0401702	3.23176e-19
10445	Cer(d16:1/20:0)	Cer(d)	rs146819908	14	64297720	63831002	A	G	0.025	0.436464	0.0697264	4.25841e-10	0.494559	0.0697261	1.54265e-12	0.437117	0.0699317	2.23392e-10
10446	Cer(d16:1/20:0)	Cer(d)	rs4902247	14	64297949	63831231	T	C	0.682	0.121987	0.0236089	2.57539e-07	0.144351	0.0236009	1.09944e-09	0.121268	0.0236803	1.58278e-07
10447	Cer(d16:1/20:0)	Cer(d)	rs7144308	14	64298039	63831321	T	C	0.094	0.301329	0.0370371	5.49227e-16	0.327704	0.0370339	1.31439e-18	0.291028	0.0371544	2.95311e-15
10448	Cer(d16:1/20:0)	Cer(d)	rs117393850	14	64299069	63832351	A	G	0.025	0.436314	0.0697215	4.30533e-10	0.49447	0.0697211	1.55143e-12	0.437001	0.0699269	2.25124e-10
10449	Cer(d16:1/20:0)	Cer(d)	rs117152834	14	64300828	63834110	T	C	0.025	0.436006	0.0697129	4.40601e-10	0.494092	0.0697125	1.60276e-12	0.436685	0.0699185	2.30594e-10
10450	Cer(d16:1/20:0)	Cer(d)	rs4902248	14	64300912	63834194	T	C	0.681	0.122634	0.0235663	2.11914e-07	0.145108	0.0235581	8.39914e-10	0.121726	0.0236377	1.36069e-07
10451	Cer(d16:1/20:0)	Cer(d)	rs149449980	14	64301005	63834287	T	C	0.025	0.435974	0.0697113	4.41508e-10	0.494064	0.0697109	1.60551e-12	0.436622	0.0699169	2.31706e-10
10452	Cer(d16:1/20:0)	Cer(d)	rs34451919	14	64301039	63834321	A	C	0.094	0.301123	0.0370373	5.74745e-16	0.327416	0.0370344	1.40806e-18	0.290823	0.0371546	3.085e-15
10453	Cer(d16:1/20:0)	Cer(d)	rs148202809	14	64301111	63834393	T	C	0.025	0.435639	0.0696871	4.48917e-10	0.493757	0.0696866	1.62767e-12	0.436333	0.0698926	2.34593e-10
10454	Cer(d16:1/20:0)	Cer(d)	rs117590177	14	64301798	63835080	T	C	0.036	0.35735	0.0612473	5.93001e-09	0.400846	0.0612359	7.01066e-11	0.338049	0.0614437	1.98451e-08
10455	Cer(d16:1/20:0)	Cer(d)	rs7158974	14	64302616	63835898	G	A	0.687	0.121719	0.0236764	2.96354e-07	0.146483	0.0236655	6.95776e-10	0.120513	0.0237483	2.01973e-07
10456	Cer(d16:1/20:0)	Cer(d)	rs144465871	14	64302825	63836107	A	G	0.025	0.435791	0.0697032	4.46871e-10	0.493874	0.0697029	1.62773e-12	0.436373	0.0699086	2.35871e-10
10457	Cer(d16:1/20:0)	Cer(d)	rs35984502	14	64303058	63836340	C	T	0.079	0.373394	0.0400356	1.76896e-20	0.404078	0.040017	1.09285e-23	0.358281	0.0401603	3.29478e-19
10458	Cer(d16:1/20:0)	Cer(d)	rs12588955	14	64303754	63837036	G	A	0.094	0.299189	0.0369841	8.00533e-16	0.325563	0.0369809	1.95904e-18	0.2888	0.0371015	4.3295e-15
10459	Cer(d16:1/20:0)	Cer(d)	rs117030110	14	64303835	63837117	G	A	0.025	0.435558	0.0696991	4.55403e-10	0.493691	0.0696986	1.65353e-12	0.436128	0.0699048	2.40665e-10
10460	Cer(d16:1/20:0)	Cer(d)	rs34328391	14	64303889	63837171	A	G	0.079	0.373266	0.0400374	1.82897e-20	0.403913	0.0400189	1.14402e-23	0.358068	0.0401621	3.46527e-19
10461	Cer(d16:1/20:0)	Cer(d)	rs6573534	14	64305432	63838714	G	T	0.687	0.121364	0.0236763	3.21085e-07	0.146176	0.0236654	7.55686e-10	0.120087	0.0237482	2.2178e-07
10462	Cer(d16:1/20:0)	Cer(d)	rs75958579	14	64306334	63839616	A	G	0.025	0.435132	0.0696773	4.67596e-10	0.493187	0.0696768	1.71392e-12	0.435766	0.0698828	2.45614e-10
10463	Cer(d16:1/20:0)	Cer(d)	rs12878348	14	64306714	63839996	T	C	0.079	0.373089	0.0400345	1.89368e-20	0.403634	0.0400163	1.21847e-23	0.357898	0.0401593	3.57817e-19
10464	Cer(d16:1/20:0)	Cer(d)	rs145218204	14	64307928	63841210	T	C	0.025	0.434964	0.0696693	4.72633e-10	0.493014	0.0696688	1.73455e-12	0.435604	0.0698748	2.48124e-10
10465	Cer(d16:1/20:0)	Cer(d)	rs7154596	14	64310183	63843465	G	T	0.687	0.121378	0.0236748	3.19537e-07	0.1461	0.023664	7.69183e-10	0.120125	0.0237467	2.1958e-07
10466	Cer(d16:1/20:0)	Cer(d)	rs2356998	14	64310544	63843826	A	G	0.681	0.12276	0.0235672	2.06125e-07	0.14506	0.0235593	8.5197e-10	0.121843	0.0236385	1.32669e-07
10467	Cer(d16:1/20:0)	Cer(d)	rs58571250	14	64310983	63844265	A	G	0.094	0.298937	0.0370061	8.77542e-16	0.325664	0.0370023	1.99603e-18	0.288642	0.0371235	4.63893e-15
10468	Cer(d16:1/20:0)	Cer(d)	rs139278298	14	64311814	63845096	A	T	0.025	0.43391	0.0696205	5.06048e-10	0.492019	0.0696196	1.85381e-12	0.434505	0.0698264	2.66693e-10
10469	Cer(d16:1/20:0)	Cer(d)	rs117850402	14	64312497	63845779	T	C	0.025	0.434306	0.0696431	4.94445e-10	0.492331	0.0696424	1.82557e-12	0.434946	0.0698489	2.59544e-10
10470	Cer(d16:1/20:0)	Cer(d)	rs138410811	14	64316180	63849462	C	T	0.025	0.433806	0.0696191	5.10483e-10	0.491808	0.0696184	1.89294e-12	0.434489	0.0698249	2.6686e-10
10471	Cer(d16:1/20:0)	Cer(d)	rs67289344	14	64316780	63850062	T	C	0.094	0.2986	0.0370024	9.38144e-16	0.32518	0.0369991	2.22248e-18	0.288288	0.0371198	4.96685e-15
10472	Cer(d16:1/20:0)	Cer(d)	rs34556545	14	64316857	63850139	T	C	0.08	0.374673	0.0399624	1.11874e-20	0.403486	0.0399488	1.05826e-23	0.359691	0.0400864	2.08135e-19
10473	Cer(d16:1/20:0)	Cer(d)	rs35302448	14	64318294	63851576	G	C	0.094	0.298575	0.0370014	9.41693e-16	0.325134	0.0369981	2.24161e-18	0.288263	0.0371187	4.9846e-15
10474	Cer(d16:1/20:0)	Cer(d)	rs143315154	14	64319689	63852971	T	C	0.025	0.434353	0.0696021	4.81409e-10	0.492287	0.0696019	1.78205e-12	0.43511	0.0698075	2.49812e-10
10475	Cer(d16:1/20:0)	Cer(d)	rs35168922	14	64322064	63855346	G	A	0.094	0.296848	0.0369463	1.24822e-15	0.32351	0.0369427	2.94043e-18	0.286426	0.0370637	6.69694e-15
10476	Cer(d16:1/20:0)	Cer(d)	rs71416319	14	64322795	63856077	T	C	0.079	0.372354	0.0400195	2.17185e-20	0.402419	0.0400027	1.59071e-23	0.357121	0.0401442	4.12355e-19
10477	Cer(d16:1/20:0)	Cer(d)	rs11158516	14	64323652	63856934	T	C	0.679	0.124427	0.0234853	1.27489e-07	0.143919	0.023482	1.01194e-09	0.123266	0.0235568	8.73319e-08
10478	Cer(d16:1/20:0)	Cer(d)	rs7401191	14	64325281	63858563	T	C	0.094	0.298431	0.0369953	9.61429e-16	0.324867	0.0369924	2.35908e-18	0.288111	0.0371127	5.09561e-15
10479	Cer(d16:1/20:0)	Cer(d)	rs118024635	14	64326975	63860257	A	C	0.025	0.433709	0.0696169	5.14402e-10	0.491685	0.0696163	1.91387e-12	0.434427	0.0698226	2.6801e-10
10480	Cer(d16:1/20:0)	Cer(d)	rs34780876	14	64327920	63861202	T	C	0.679	0.124072	0.0234946	1.40013e-07	0.143293	0.0234916	1.2139e-09	0.122928	0.0235661	9.53726e-08
10481	Cer(d16:1/20:0)	Cer(d)	rs7146821	14	64328776	63862058	C	T	0.679	0.124546	0.0234809	1.23371e-07	0.143743	0.023478	1.05355e-09	0.123401	0.0235524	8.42238e-08
10482	Cer(d16:1/20:0)	Cer(d)	rs954730	14	64330196	63863478	C	A	0.681	0.126063	0.0235441	9.4075e-08	0.147023	0.0235375	4.88002e-10	0.125023	0.0236155	6.26451e-08
10483	Cer(d16:1/20:0)	Cer(d)	rs998241	14	64331366	63864648	A	C	0.679	0.124814	0.0234876	1.16953e-07	0.143867	0.023485	1.03141e-09	0.123728	0.0235591	7.87875e-08
10484	Cer(d16:1/20:0)	Cer(d)	rs144245540	14	64332488	63865770	G	A	0.025	0.433673	0.069621	5.1727e-10	0.491646	0.0696204	1.92741e-12	0.43436	0.0698269	2.70302e-10
10485	Cer(d16:1/20:0)	Cer(d)	rs7160127	14	64332524	63865806	C	T	0.681	0.126406	0.0235555	8.81306e-08	0.147224	0.0235492	4.71638e-10	0.125439	0.0236268	5.77199e-08
10486	Cer(d16:1/20:0)	Cer(d)	rs2210650	14	64334410	63867692	C	T	0.679	0.125024	0.023492	1.12019e-07	0.144009	0.0234895	1.00086e-09	0.123863	0.0235634	7.67788e-08
10487	Cer(d16:1/20:0)	Cer(d)	rs4899120	14	64335447	63868729	T	C	0.094	0.298945	0.0369755	8.31298e-16	0.324846	0.036974	2.28326e-18	0.288425	0.0370929	4.61844e-15
10488	Cer(d16:1/20:0)	Cer(d)	rs1959034	14	64336479	63869761	G	A	0.682	0.126411	0.0235549	8.79862e-08	0.147133	0.0235489	4.83154e-10	0.125309	0.0236263	5.94333e-08
10489	Cer(d16:1/20:0)	Cer(d)	rs1959035	14	64336497	63869779	C	G	0.682	0.12645	0.0235529	8.69565e-08	0.14718	0.0235469	4.75369e-10	0.125339	0.0236242	5.88766e-08
10490	Cer(d16:1/20:0)	Cer(d)	rs12878037	14	64336630	63869912	G	C	0.079	0.372926	0.0400075	1.85891e-20	0.402399	0.0399923	1.5595e-23	0.357771	0.0401323	3.48958e-19
10491	Cer(d16:1/20:0)	Cer(d)	rs945030	14	64337877	63871159	C	T	0.682	0.12663	0.0235524	8.33174e-08	0.147322	0.0235464	4.57093e-10	0.125504	0.0236237	5.66475e-08
10492	Cer(d16:1/20:0)	Cer(d)	rs12587472	14	64338369	63871651	A	C	0.682	0.126642	0.0235525	8.30986e-08	0.147325	0.0235465	4.56767e-10	0.125513	0.0236238	5.65305e-08
10493	Cer(d16:1/20:0)	Cer(d)	rs149809141	14	64339365	63872647	A	G	0.025	0.433657	0.0696228	5.18527e-10	0.491614	0.0696222	1.93632e-12	0.434298	0.0698285	2.72064e-10
10494	Cer(d16:1/20:0)	Cer(d)	rs79864379	14	64339767	63873049	C	G	0.025	0.433633	0.0696227	5.19672e-10	0.491587	0.0696222	1.94164e-12	0.434324	0.0698286	2.71429e-10
10495	Cer(d16:1/20:0)	Cer(d)	rs8015158	14	64340170	63873452	G	A	0.682	0.126803	0.0235552	8.0305e-08	0.147406	0.0235494	4.491e-10	0.125694	0.0236265	5.43927e-08
10496	Cer(d16:1/20:0)	Cer(d)	rs8015354	14	64340321	63873603	G	A	0.682	0.126805	0.0235551	8.02512e-08	0.147402	0.0235493	4.49513e-10	0.12567	0.0236264	5.46964e-08
10497	Cer(d16:1/20:0)	Cer(d)	rs4902250	14	64343703	63876985	T	C	0.12	0.345459	0.0333274	7.60722e-25	0.380386	0.0332797	8.75254e-30	0.337278	0.0334323	5.55017e-24
10498	Cer(d16:1/20:0)	Cer(d)	rs4459477	14	64346190	63879472	T	C	0.12	0.344249	0.0332542	8.75211e-25	0.378844	0.0332081	1.11508e-29	0.336107	0.0333593	6.31848e-24
10499	Cer(d16:1/20:0)	Cer(d)	rs149407640	14	64347782	63881064	T	G	0.035	0.37331	0.0621368	2.07907e-09	0.414195	0.0621274	3.12045e-11	0.353863	0.0623394	7.31119e-09
10500	Cer(d16:1/20:0)	Cer(d)	rs75115057	14	64347883	63881165	A	G	0.079	0.373407	0.0399974	1.63055e-20	0.403149	0.0399815	1.26276e-23	0.358206	0.0401222	3.10727e-19
10501	Cer(d16:1/20:0)	Cer(d)	rs66684280	14	64349595	63882877	T	G	0.12	0.343599	0.0332854	1.17734e-24	0.378828	0.0332375	1.2553e-29	0.335445	0.0333904	8.44418e-24
10502	Cer(d16:1/20:0)	Cer(d)	rs8023195	14	64350775	63884057	C	G	0.119	0.343181	0.0333485	1.63737e-24	0.38054	0.0332945	8.87272e-30	0.334821	0.0334537	1.22621e-23
10503	Cer(d16:1/20:0)	Cer(d)	rs12882429	14	64351059	63884341	A	G	0.079	0.372252	0.0399933	2.11286e-20	0.40233	0.0399768	1.53145e-23	0.357179	0.0401181	3.86791e-19
10504	Cer(d16:1/20:0)	Cer(d)	rs34561759	14	64351684	63884966	A	G	0.12	0.343718	0.0332771	1.10692e-24	0.37871	0.0332302	1.2684e-29	0.335571	0.0333821	7.93436e-24
10505	Cer(d16:1/20:0)	Cer(d)	rs12894053	14	64353440	63886722	C	A	0.688	0.128891	0.0236141	5.26239e-08	0.147633	0.02361	4.65609e-10	0.127838	0.023686	3.55898e-08
10506	Cer(d16:1/20:0)	Cer(d)	rs12894864	14	64353862	63887144	G	A	0.687	0.129264	0.0236274	4.89694e-08	0.147998	0.0236232	4.31439e-10	0.128367	0.0236994	3.19787e-08
10507	Cer(d16:1/20:0)	Cer(d)	rs8005899	14	64354419	63887701	C	T	0.689	0.128675	0.0236563	5.85009e-08	0.150476	0.0236462	2.31022e-10	0.127498	0.0237285	4.06279e-08
10508	Cer(d16:1/20:0)	Cer(d)	rs7493416	14	64355690	63888972	C	T	0.698	0.130433	0.0238333	4.85343e-08	0.146247	0.0238361	9.66872e-10	0.129901	0.023906	2.90392e-08
10509	Cer(d16:1/20:0)	Cer(d)	rs35009554	14	64356705	63889987	C	T	0.079	0.370747	0.0400096	3.08875e-20	0.401515	0.0399911	1.94368e-23	0.35571	0.0401342	5.51648e-19
10510	Cer(d16:1/20:0)	Cer(d)	rs12881942	14	64358206	63891488	T	C	0.079	0.368837	0.0399028	3.81948e-20	0.399136	0.0398855	2.69736e-23	0.353584	0.0400274	7.15087e-19
10511	Cer(d16:1/20:0)	Cer(d)	rs12588807	14	64363070	63896352	G	C	0.079	0.367899	0.039963	5.4085e-20	0.399197	0.039944	3.08808e-23	0.352928	0.040087	9.26324e-19
10512	Cer(d16:1/20:0)	Cer(d)	rs11158519	14	64364585	63897867	A	G	0.133	0.343214	0.0319137	1.28259e-26	0.365745	0.0318884	5.6264e-30	0.332315	0.032014	2.91403e-25
10513	Cer(d16:1/20:0)	Cer(d)	rs2357002	14	64370515	63903797	G	A	0.696	0.134056	0.0237998	1.96974e-08	0.151912	0.0237976	2.02512e-10	0.133537	0.0238724	1.17687e-08
10514	Cer(d16:1/20:0)	Cer(d)	rs11845761	14	64372998	63906280	G	C	0.08	0.367054	0.0399112	5.88368e-20	0.39905	0.0398906	2.80774e-23	0.351975	0.0400353	1.03286e-18
10515	Cer(d16:1/20:0)	Cer(d)	rs2357003	14	64374040	63907322	G	A	0.696	0.134018	0.0237888	1.95629e-08	0.150536	0.023789	2.88887e-10	0.1335	0.0238614	1.16989e-08
10516	Cer(d16:1/20:0)	Cer(d)	rs2275018	14	64375985	63909267	T	G	0.696	0.133358	0.0237579	2.19815e-08	0.150873	0.0237559	2.49415e-10	0.132787	0.0238306	1.33179e-08
10517	Cer(d16:1/20:0)	Cer(d)	rs11158520	14	64376764	63910046	C	T	0.08	0.365255	0.0398119	7.20651e-20	0.396737	0.0397926	3.90576e-23	0.350099	0.039936	1.28654e-18
10518	Cer(d16:1/20:0)	Cer(d)	rs12589453	14	64376864	63910146	A	G	0.077	0.374944	0.0404663	3.13775e-20	0.405481	0.0404514	2.30157e-23	0.359647	0.0405914	5.65575e-19
10519	Cer(d16:1/20:0)	Cer(d)	rs11850711	14	64377908	63911190	G	A	0.08	0.365267	0.0398178	7.27834e-20	0.396727	0.0397986	3.97332e-23	0.350093	0.0399419	1.30275e-18
10520	Cer(d16:1/20:0)	Cer(d)	rs6573539	14	64379476	63912758	T	C	0.08	0.362653	0.0396955	1.02351e-19	0.387608	0.0396932	2.85774e-22	0.347819	0.0398195	1.69441e-18
10521	Cer(d16:1/20:0)	Cer(d)	rs12888489	14	64380081	63913363	A	C	0.08	0.364722	0.0398451	8.74319e-20	0.395106	0.0398288	6.38722e-23	0.349562	0.039969	1.54068e-18
10522	Cer(d16:1/20:0)	Cer(d)	rs12888712	14	64380275	63913557	G	A	0.08	0.364615	0.0398486	9.02471e-20	0.395007	0.0398323	6.6018e-23	0.34942	0.0399725	1.59947e-18
10523	Cer(d16:1/20:0)	Cer(d)	rs7153101	14	64380896	63914178	T	G	0.703	0.128451	0.02393	8.6799e-08	0.146912	0.0239263	9.45053e-10	0.127662	0.0240035	5.48716e-08
10524	Cer(d16:1/20:0)	Cer(d)	rs7157314	14	64381040	63914322	A	C	0.699	0.128444	0.0238632	8.00689e-08	0.145278	0.0238614	1.30574e-09	0.12767	0.0239368	5.04979e-08
10525	Cer(d16:1/20:0)	Cer(d)	rs7157323	14	64381058	63914340	T	C	0.699	0.128337	0.0238915	8.50582e-08	0.145325	0.0238895	1.34906e-09	0.127411	0.0239651	5.54532e-08
10526	Cer(d16:1/20:0)	Cer(d)	rs12896120	14	64381548	63914830	C	T	0.084	0.352816	0.0397422	1.01084e-18	0.391744	0.0397069	1.06368e-22	0.338021	0.039865	1.52022e-17
10527	Cer(d16:1/20:0)	Cer(d)	rs12879919	14	64382350	63915632	G	A	0.152	0.305484	0.030125	7.02232e-24	0.32945	0.0301028	1.72673e-27	0.297963	0.0302202	5.28256e-23
10528	Cer(d16:1/20:0)	Cer(d)	rs7150203	14	64383581	63916863	C	T	0.175	0.265644	0.0293382	2.08239e-19	0.290607	0.0293212	6.71588e-23	0.257935	0.0294249	1.29356e-18
10529	Cer(d16:1/20:0)	Cer(d)	rs8007889	14	64386452	63919734	C	A	0.175	0.264065	0.0292507	2.65456e-19	0.288594	0.0292357	9.89806e-23	0.256277	0.0293373	1.68513e-18
10530	Cer(d16:1/20:0)	Cer(d)	rs8007892	14	64386454	63919736	G	A	0.175	0.264051	0.0292511	2.66782e-19	0.288578	0.0292361	9.9649e-23	0.256182	0.0293378	1.7352e-18
10531	Cer(d16:1/20:0)	Cer(d)	rs17101457	14	64386861	63920143	G	T	0.176	0.26157	0.029213	5.09654e-19	0.286248	0.0291978	1.8992e-22	0.254003	0.0292997	2.99587e-18
10532	Cer(d16:1/20:0)	Cer(d)	rs12889954	14	64387468	63920750	C	T	0.149	0.286836	0.0303685	5.94621e-21	0.313153	0.0303443	1.19624e-24	0.27884	0.0304647	4.11417e-20
10533	Cer(d16:1/20:0)	Cer(d)	rs76312876	14	64403126	63936408	A	G	0.079	0.364078	0.0403686	2.93847e-19	0.392323	0.0403611	4.37116e-22	0.349252	0.0404925	4.37851e-18
10534	Cer(d16:1/20:0)	Cer(d)	rs12891546	14	64405794	63939076	A	G	0.079	0.36645	0.0401619	1.12975e-19	0.392224	0.0401588	2.78655e-22	0.351349	0.0402861	1.90605e-18
10535	Cer(d16:1/20:0)	Cer(d)	rs12895742	14	64406088	63939370	T	C	0.14	0.299152	0.0312851	1.87983e-21	0.321581	0.031268	1.61086e-24	0.292192	0.0313831	9.70816e-21
10536	Cer(d16:1/20:0)	Cer(d)	rs7159785	14	64406280	63939562	T	G	0.14	0.298348	0.03128	2.36174e-21	0.320684	0.0312632	2.11996e-24	0.291326	0.0313779	1.23455e-20
10537	Cer(d16:1/20:0)	Cer(d)	rs3818774	14	64408072	63941354	C	T	0.078	0.366867	0.0402979	1.35331e-19	0.394602	0.0402899	2.13546e-22	0.351587	0.0404221	2.33595e-18
10538	Cer(d16:1/20:0)	Cer(d)	rs33976862	14	64408852	63942134	C	G	0.079	0.36691	0.040159	1.01175e-19	0.392456	0.0401565	2.61776e-22	0.351801	0.0402832	1.71978e-18
10539	Cer(d16:1/20:0)	Cer(d)	rs12893130	14	64409184	63942466	A	G	0.14	0.299542	0.0312709	1.60076e-21	0.321544	0.031255	1.55743e-24	0.292607	0.031369	8.26505e-21
10540	Cer(d16:1/20:0)	Cer(d)	rs12893339	14	64409309	63942591	C	G	0.14	0.298812	0.0312742	2.01559e-21	0.321155	0.0312575	1.7812e-24	0.291877	0.0313722	1.03383e-20
10541	Cer(d16:1/20:0)	Cer(d)	rs35663392	14	64413330	63946612	G	C	0.14	0.297196	0.0312531	3.08627e-21	0.318582	0.0312389	3.84137e-24	0.290118	0.0313511	1.63612e-20
10542	Cer(d16:1/20:0)	Cer(d)	rs9796357	14	64413740	63947022	T	G	0.079	0.364498	0.0401157	1.59558e-19	0.389443	0.040115	4.89353e-22	0.349275	0.0402398	2.73135e-18
10543	Cer(d16:1/20:0)	Cer(d)	rs4476102	14	64414680	63947962	T	C	0.14	0.297326	0.0312453	2.90354e-21	0.319055	0.0312305	3.20573e-24	0.289971	0.0313431	1.67129e-20
10544	Cer(d16:1/20:0)	Cer(d)	rs35581544	14	64415109	63948391	T	C	0.078	0.364046	0.0402615	2.36429e-19	0.391578	0.0402546	4.05638e-22	0.348649	0.0403856	4.08987e-18
10545	Cer(d16:1/20:0)	Cer(d)	rs4902260	14	64416965	63950247	G	A	0.141	0.29253	0.0312089	1.10397e-20	0.31358	0.0311972	1.66086e-23	0.285445	0.031307	5.66716e-20
10546	Cer(d16:1/20:0)	Cer(d)	rs3892109	14	64417617	63950899	A	C	0.141	0.29255	0.0312073	1.09273e-20	0.313615	0.0311957	1.63432e-23	0.285417	0.0313054	5.69024e-20
10547	Cer(d16:1/20:0)	Cer(d)	rs8020538	14	64420413	63953695	T	C	0.14	0.292722	0.0311996	1.01586e-20	0.313785	0.0311879	1.51026e-23	0.285606	0.0312977	5.27764e-20
10548	Cer(d16:1/20:0)	Cer(d)	rs10132057	14	64421945	63955227	C	T	0.14	0.297137	0.0312228	2.88059e-21	0.318773	0.0312085	3.26017e-24	0.290075	0.0313208	1.52576e-20
10549	Cer(d16:1/20:0)	Cer(d)	rs10145672	14	64422328	63955610	A	G	0.14	0.297137	0.0312229	2.8807e-21	0.31877	0.0312086	3.26399e-24	0.290077	0.0313209	1.52516e-20
10550	Cer(d16:1/20:0)	Cer(d)	rs8012022	14	64422503	63955785	G	A	0.14	0.297139	0.031223	2.88035e-21	0.31877	0.0312087	3.26483e-24	0.290078	0.031321	1.52496e-20
10551	Cer(d16:1/20:0)	Cer(d)	rs34939365	14	64423316	63956598	A	G	0.14	0.297194	0.0312248	2.84749e-21	0.31882	0.0312105	3.23192e-24	0.290095	0.0313228	1.52512e-20
10552	Cer(d16:1/20:0)	Cer(d)	rs28685013	14	64424634	63957916	C	T	0.14	0.297145	0.0312233	2.87753e-21	0.318762	0.031209	3.27709e-24	0.290119	0.0313212	1.50794e-20
10553	Cer(d16:1/20:0)	Cer(d)	rs34753731	14	64430770	63964052	A	G	0.079	0.364141	0.0401851	1.98452e-19	0.390109	0.0401822	4.86456e-22	0.348595	0.0403091	3.5937e-18
10554	Cer(d16:1/20:0)	Cer(d)	rs12884607	14	64434288	63967570	A	G	0.078	0.363932	0.0402429	2.33669e-19	0.389652	0.0402404	6.21017e-22	0.348504	0.0403667	4.07426e-18
10555	Cer(d16:1/20:0)	Cer(d)	rs12891564	14	64435939	63969221	A	G	0.078	0.364728	0.0403307	2.33427e-19	0.391596	0.0403253	4.75802e-22	0.349377	0.0404542	3.97466e-18
10556	Cer(d16:1/20:0)	Cer(d)	rs2357158	14	64436637	63969919	G	A	0.14	0.293158	0.0313033	1.19756e-20	0.312596	0.0312937	3.10419e-23	0.285699	0.0314013	6.74704e-20
10557	Cer(d16:1/20:0)	Cer(d)	rs35673985	14	64438487	63971769	G	A	0.14	0.293219	0.0313056	1.18343e-20	0.312644	0.0312958	3.0793e-23	0.28576	0.0314035	6.66989e-20
10558	Cer(d16:1/20:0)	Cer(d)	rs34846154	14	64439927	63973209	G	T	0.078	0.364301	0.0402622	2.23815e-19	0.389974	0.0402592	6.01966e-22	0.348873	0.0403859	3.90197e-18
10559	Cer(d16:1/20:0)	Cer(d)	rs34902500	14	64440651	63973933	T	C	0.078	0.364933	0.0403337	2.24431e-19	0.391568	0.0403283	4.83222e-22	0.34952	0.0404572	3.87628e-18
10560	Cer(d16:1/20:0)	Cer(d)	rs34029894	14	64451665	63984947	G	C	0.076	0.376005	0.0408718	5.71444e-20	0.400601	0.0408713	2.0108e-22	0.360549	0.0409962	1.0054e-18
10561	Cer(d16:1/20:0)	Cer(d)	rs17824172	14	64454154	63987436	G	A	0.076	0.376575	0.0408869	5.19089e-20	0.400971	0.0408869	1.90879e-22	0.361024	0.0410113	9.34579e-19
10562	Cer(d16:1/20:0)	Cer(d)	rs60417638	14	64456413	63989695	C	G	0.078	0.366425	0.0404119	1.8928e-19	0.392229	0.0404069	4.99526e-22	0.351181	0.0405354	3.14364e-18
10563	Cer(d16:1/20:0)	Cer(d)	rs3866736	14	64458326	63991608	T	A	0.078	0.365518	0.0404091	2.29786e-19	0.392324	0.0404022	4.81619e-22	0.35028	0.0405324	3.78635e-18
10564	Cer(d16:1/20:0)	Cer(d)	rs8015210	14	64465351	63998633	T	C	0.078	0.365137	0.0403808	2.36722e-19	0.391018	0.0403762	6.19249e-22	0.349778	0.0405041	4.00006e-18
10565	Cer(d16:1/20:0)	Cer(d)	rs17824268	14	64467727	64001009	C	T	0.078	0.365758	0.0404639	2.43676e-19	0.392683	0.0404569	5.02484e-22	0.350492	0.0405871	4.00131e-18
10566	Cer(d16:1/20:0)	Cer(d)	rs17751301	14	64469828	64003110	T	C	0.076	0.377487	0.0411494	7.26672e-20	0.402769	0.041149	2.29216e-22	0.361975	0.0412729	1.24466e-18
10567	Cer(d16:1/20:0)	Cer(d)	rs34215796	14	64470137	64003419	A	C	0.078	0.365796	0.0404739	2.46643e-19	0.392732	0.0404669	5.08479e-22	0.350512	0.0405971	4.0588e-18
10568	Cer(d16:1/20:0)	Cer(d)	rs7146588	14	64476680	64009962	A	T	0.177	0.212705	0.0287719	1.69089e-13	0.21306	0.0288031	1.64613e-13	0.20725	0.0288604	4.02755e-13
10569	Cer(d16:1/20:0)	Cer(d)	rs17766178	14	64547046	64080328	A	G	0.053	0.398144	0.0502007	2.74472e-15	0.429594	0.0502109	1.61825e-17	0.383412	0.0503383	1.57689e-14
10570	Cer(d16:1/20:0)	Cer(d)	rs17825406	14	64579574	64112856	C	T	0.007	0.661961	0.137049	1.44141e-06	0.752878	0.137075	4.21354e-08	0.640663	0.137495	1.63057e-06
10571	Cer(d16:1/20:0)	Cer(d)	rs35852840	14	64595763	64129045	A	C	0.054	0.339269	0.0483261	2.58366e-12	0.36003	0.0483667	1.17202e-13	0.324794	0.0484627	1.15545e-11
10572	Cer(d16:1/20:0)	Cer(d)	rs12881815	14	64604595	64137877	A	G	0.056	0.340403	0.0471755	6.34494e-13	0.356799	0.0472174	5.01341e-14	0.325665	0.0473135	3.33169e-12
10573	Cer(d16:1/20:0)	Cer(d)	rs58190944	14	64605047	64138329	C	T	0.007	0.66611	0.136582	1.13903e-06	0.75633	0.136609	3.28519e-08	0.643541	0.137024	1.36232e-06
10574	Cer(d16:1/20:0)	Cer(d)	rs12432334	14	64629614	64162896	A	T	0.007	0.691159	0.135361	3.50217e-07	0.773881	0.135399	1.17038e-08	0.668556	0.135806	4.41675e-07
10575	Cer(d16:1/20:0)	Cer(d)	rs117123923	14	64639612	64172894	A	C	0.007	0.693018	0.135129	3.11115e-07	0.774584	0.135168	1.07256e-08	0.665823	0.135608	4.71787e-07
10576	Cer(d16:1/20:0)	Cer(d)	rs113409136	14	64646123	64179405	C	T	0.008	0.648324	0.13081	7.5503e-07	0.715885	0.130855	4.73148e-08	0.624941	0.131257	9.92549e-07
10577	Cer(d16:1/20:0)	Cer(d)	rs77957961	14	64647261	64180543	T	C	0.008	0.649367	0.130678	7.06448e-07	0.716426	0.130723	4.48249e-08	0.627962	0.131137	8.66872e-07
10578	Cer(d16:1/20:0)	Cer(d)	rs145340769	14	64661064	64194346	G	A	0.007	0.694883	0.134777	2.69408e-07	0.775226	0.134818	9.55795e-09	0.668426	0.135259	4.01076e-07
10579	Cer(d16:1/20:0)	Cer(d)	rs17225801	14	64665620	64198902	C	T	0.007	0.692766	0.134564	2.80721e-07	0.772005	0.134608	1.04401e-08	0.669373	0.135016	3.69751e-07
10580	Cer(d16:1/20:0)	Cer(d)	rs117042313	14	64769891	64303173	G	A	0.031	0.324271	0.0684507	2.22368e-06	0.384436	0.0684525	2.08189e-08	0.304193	0.0686414	4.78756e-06
10581	Cer(d16:1/20:0)	Cer(d)	rs12880680	14	64773918	64307200	T	A	0.06	0.317393	0.0495505	1.66527e-10	0.337938	0.0495889	1.07789e-11	0.302366	0.0496789	6.25471e-10
10582	Cer(d16:1/20:0)	Cer(d)	rs117171778	14	64791631	64324913	T	G	0.031	0.324859	0.0688018	2.39844e-06	0.387093	0.0688011	1.95807e-08	0.30487	0.0689887	5.07162e-06
10583	Cer(d16:1/20:0)	Cer(d)	rs12884767	14	64839007	64372289	C	A	0.062	0.315866	0.0492066	1.52263e-10	0.325516	0.049265	4.36637e-11	-	-	-
10584	Cer(d16:1/20:0)	Cer(d)	rs574022735	14	65033794	64567076	T	C	0.003	1.07001	0.213663	5.80899e-07	1.24527	0.21368	6.10676e-09	-	-	-
10585	Cer(d16:1/20:0)	Cer(d)	rs542927315	14	65033796	64567078	T	G	0.003	1.0697	0.213619	5.82025e-07	1.24475	0.213637	6.15223e-09	-	-	-
10586	Cer(d16:1/20:0)	Cer(d)	rs12985932	19	8261390	8196506	T	G	0.226	-0.148586	0.0276376	8.39987e-08	-0.189812	0.0276034	7.45297e-12	-0.145569	0.0277137	7.84548e-08
10587	Cer(d16:1/20:0)	Cer(d)	rs4804285	19	8263648	8198764	G	A	0.226	-0.146667	0.027503	1.0653e-07	-0.188491	0.0274685	8.21626e-12	-0.143549	0.0275772	1.01148e-07
10588	Cer(d16:1/20:0)	Cer(d)	rs4804286	19	8266439	8201555	C	G	0.225	-0.146275	0.0273702	1.00382e-07	-0.187245	0.0273373	9.01285e-12	-0.143329	0.0274454	9.23377e-08
10589	Cer(d16:1/20:0)	Cer(d)	rs12460596	19	8267857	8202973	A	G	0.339	-0.150996	0.0244439	7.09223e-10	-0.169465	0.0244417	4.67262e-12	-0.150776	0.0245114	4.1781e-10
10590	Cer(d16:1/20:0)	Cer(d)	rs2016145	19	8270436	8205552	C	T	0.4	0.145096	0.0236225	9.06473e-10	0.162729	0.023627	6.5806e-12	0.145076	0.0236876	4.93491e-10
10591	Cer(d16:1/20:0)	Cer(d)	rs7258249	19	8271721	8206837	A	G	0.504	0.157744	0.0223237	1.81233e-12	0.180505	0.0223046	7.33797e-16	0.156508	0.02239	1.57569e-12
10592	Cer(d16:1/20:0)	Cer(d)	rs12982350	19	8272146	8207262	G	C	0.505	0.15781	0.0223794	2.01133e-12	0.181079	0.0223593	6.99516e-16	0.156806	0.0224455	1.62098e-12
10593	Cer(d16:1/20:0)	Cer(d)	rs7246617	19	8272163	8207279	A	G	0.504	0.157925	0.022367	1.88648e-12	0.180886	0.0223479	7.25659e-16	0.156712	0.0224331	1.62484e-12
10594	Cer(d16:1/20:0)	Cer(d)	rs62126381	19	8272852	8207968	C	T	0.508	0.155319	0.0224291	4.91762e-12	0.180026	0.0224064	1.17473e-15	0.15448	0.022495	3.71814e-12
10595	Cer(d16:1/20:0)	Cer(d)	rs62126382	19	8272916	8208032	T	C	0.505	0.156694	0.0223795	2.86766e-12	0.180744	0.0223588	7.89837e-16	0.15576	0.0224455	2.24938e-12
10596	Cer(d16:1/20:0)	Cer(d)	rs12610227	19	8277517	8212633	T	A	0.506	0.152518	0.0225654	1.54983e-11	0.17715	0.0225441	4.79654e-15	0.151445	0.0226305	1.2352e-11
10597	Cer(d16:1/20:0)	Cer(d)	rs113038017	19	8277616	8212732	A	G	0.451	0.138568	0.0226356	9.93936e-10	0.160364	0.0226165	1.5313e-12	0.138177	0.0227009	6.2384e-10
10598	Cer(d16:1/20:0)	Cer(d)	rs12610250	19	8277713	8212829	G	A	0.506	0.154551	0.0225711	8.44066e-12	0.178915	0.0225497	2.62246e-15	0.153508	0.0226362	6.71717e-12
10599	Cer(d16:1/20:0)	Cer(d)	rs1038082	19	8278481	8213597	C	T	0.877	0.192936	0.0355718	6.1219e-08	0.201065	0.035591	1.71754e-08	0.191333	0.03567	4.27524e-08
10600	Cer(d16:1/20:0)	Cer(d)	rs12981878	19	8280261	8215377	A	G	0.398	0.124572	0.0229046	5.66896e-08	0.149007	0.0228875	8.22196e-11	0.124544	0.0229708	3.10457e-08
10601	Cer(d16:1/20:0)	Cer(d)	rs10418768	19	8280621	8215737	G	C	0.398	0.123864	0.0229069	6.7552e-08	0.148464	0.0228902	9.66513e-11	0.12389	0.0229731	3.64548e-08
10602	Cer(d16:1/20:0)	Cer(d)	rs2100944	19	8281635	8216751	A	G	0.804	0.210034	0.0282893	1.39865e-13	0.232911	0.0282759	2.393e-16	0.208906	0.0283704	1.05983e-13
10603	Cer(d16:1/20:0)	Cer(d)	rs34284870	19	8282321	8217437	T	C	0.398	0.123772	0.0228733	6.60971e-08	0.148194	0.0228569	9.81757e-11	0.123765	0.0229395	3.59736e-08
10604	Cer(d16:1/20:0)	Cer(d)	rs1871194	19	8283819	8218935	A	C	0.55	0.157964	0.0226871	3.78288e-12	0.173118	0.0226848	2.78027e-14	0.15638	0.0227525	3.57157e-12
10605	Cer(d16:1/20:0)	Cer(d)	rs899205	19	8284346	8219462	T	C	0.802	0.21885	0.0280025	7.06736e-15	0.234929	0.0280026	6.71493e-17	0.217603	0.0280842	5.72222e-15
10606	Cer(d16:1/20:0)	Cer(d)	rs34195752	19	8285023	8220139	T	C	0.396	0.11583	0.0231844	6.03708e-07	0.133699	0.0231782	8.47302e-09	0.112932	0.0232509	6.15861e-07
10607	Cer(d16:1/20:0)	Cer(d)	rs11666866	19	8285607	8220723	A	G	0.436	0.114177	0.0223901	3.52109e-07	0.134101	0.0223825	2.22174e-09	0.112523	0.0224566	2.81564e-07
10608	Cer(d16:1/20:0)	Cer(d)	rs11666913	19	8285730	8220846	C	G	0.432	0.115768	0.022452	2.60934e-07	0.136289	0.0224423	1.34632e-09	0.113904	0.0225185	2.20024e-07
10609	Cer(d16:1/20:0)	Cer(d)	rs10414312	19	8285894	8221010	G	A	0.792	0.209995	0.0275323	3.05224e-14	0.224296	0.0275359	5.03812e-16	0.207999	0.0276114	2.97805e-14
10610	Cer(d16:1/20:0)	Cer(d)	rs7253584	19	8286918	8222034	C	T	0.809	0.222106	0.0282423	4.88679e-15	0.236136	0.0282477	8.72365e-17	0.217903	0.0283243	8.766e-15
10611	Cer(d16:1/20:0)	Cer(d)	rs2336169	19	8288298	8223414	T	C	0.809	0.22167	0.0282016	5.03953e-15	0.235663	0.0282061	9.05508e-17	0.217497	0.0282834	8.9875e-15
10612	Cer(d16:1/20:0)	Cer(d)	rs2336168	19	8288542	8223658	T	C	0.809	0.221998	0.0281806	4.38765e-15	0.235702	0.0281855	8.50802e-17	0.217933	0.0282624	7.63262e-15
10613	Cer(d16:1/20:0)	Cer(d)	rs1466448	19	8289519	8224635	A	C	0.81	0.219405	0.028137	8.1908e-15	0.233593	0.0281406	1.41699e-16	0.215145	0.0282189	1.48942e-14
10614	Cer(d16:1/20:0)	Cer(d)	rs8105664	19	8290878	8225994	G	A	0.81	0.220365	0.0281879	7.00058e-15	0.23438	0.0281928	1.27336e-16	0.216162	0.0282698	1.25632e-14
10615	Cer(d16:1/20:0)	Cer(d)	rs8103131	19	8290909	8226025	A	G	0.81	0.221427	0.0282212	5.60572e-15	0.235091	0.0282262	1.12338e-16	0.217199	0.0283032	1.01571e-14
10616	Cer(d16:1/20:0)	Cer(d)	rs7259572	19	8291672	8226788	G	T	0.81	0.220735	0.028249	7.19988e-15	0.233891	0.0282547	1.71047e-16	0.216614	0.0283309	1.26121e-14
10617	Cer(d16:1/20:0)	Cer(d)	rs2927725	19	8295136	8230252	G	A	0.848	0.206002	0.0311559	4.35524e-11	0.222197	0.0311655	1.18837e-12	0.201705	0.0312437	5.95106e-11
10618	Cer(d16:1/20:0)	Cer(d)	rs2927724	19	8295304	8230420	C	A	0.848	0.206101	0.0311654	4.32133e-11	0.222209	0.0311751	1.20395e-12	0.201763	0.0312533	5.95542e-11
10619	Cer(d16:1/20:0)	Cer(d)	rs2967628	19	8295978	8231094	C	G	0.847	0.206666	0.0311224	3.59767e-11	0.223062	0.0311313	9.19939e-13	0.202445	0.0312103	4.86721e-11
10620	Cer(d16:1/20:0)	Cer(d)	rs2878639	19	8296687	8231803	C	T	0.848	0.206529	0.0311454	3.82974e-11	0.222721	0.0311547	1.03509e-12	0.202306	0.0312332	5.17121e-11
10621	Cer(d16:1/20:0)	Cer(d)	rs2967626	19	8298303	8233419	A	G	0.848	0.207925	0.0311984	3.06224e-11	0.222757	0.03121	1.12635e-12	0.203579	0.031286	4.25163e-11
10622	Cer(d16:1/20:0)	Cer(d)	rs2927721	19	8299923	8235039	G	A	0.843	0.214969	0.031059	5.33829e-12	0.226142	0.0310721	4.16493e-13	0.210767	0.0311473	7.43062e-12
10623	Cer(d16:1/20:0)	Cer(d)	rs4804290	19	8300197	8235313	A	G	0.837	0.217093	0.0308088	2.25162e-12	0.22834	0.0308255	1.61567e-13	0.213992	0.0308968	2.47082e-12
10624	Cer(d16:1/20:0)	Cer(d)	rs7248003	19	8301048	8236164	T	C	0.706	0.143342	0.0255185	2.15129e-08	0.165307	0.0255159	1.07261e-10	0.143194	0.0255898	1.16376e-08
10625	Cer(d16:1/20:0)	Cer(d)	rs3101742	19	8302934	8238050	C	T	0.683	0.129411	0.0253775	3.64212e-07	0.146314	0.0253832	9.00884e-09	0.131455	0.0254478	1.24967e-07
10626	Cer(d16:1/20:0)	Cer(d)	rs118147862	19	45319631	44816374	A	G	0.048	-0.306305	0.0543771	1.91162e-08	-0.072936	0.0546388	0.182225	-0.0453285	0.0545353	0.202958
10627	Cer(d16:1/20:0)	Cer(d)	rs41290120	19	45382675	44879418	A	G	0.054	-0.306575	0.0495831	6.88739e-10	-0.079798	0.0498438	0.109442	-0.0369819	0.0497381	0.228599
10628	Cer(d16:1/20:0)	Cer(d)	rs7412	19	45412079	44908822	T	C	0.09	-0.30246	0.0402619	7.46435e-14	-0.0741535	0.0405784	0.0679387	-0.00957836	0.0403807	0.406256
10629	Cer(d16:1/20:0)	Cer(d)	rs141622900	19	45426792	44923535	A	G	0.061	-0.290222	0.0508547	1.25985e-08	-0.0732188	0.0511064	0.152531	-0.0114671	0.0510038	0.411062
10630	Cer(d16:1/20:0)	Cer(d)	rs165556	20	12894913	12914265	A	T	0.13	0.169717	0.0329402	2.69268e-07	0.191356	0.0329387	6.7342e-09	0.172985	0.0330431	8.61904e-08
10631	Cer(d16:1/20:0)	Cer(d)	rs76471448	20	12895737	12915089	A	G	0.068	0.258628	0.0441178	4.86107e-09	0.265394	0.0441447	1.96923e-09	0.263509	0.0442453	1.39415e-09
10632	Cer(d16:1/20:0)	Cer(d)	rs6078816	20	12896057	12915409	C	T	0.319	-0.155579	0.0238885	8.12547e-11	-0.179274	0.0238577	6.94667e-14	-0.157214	0.0239595	2.96196e-11
10633	Cer(d16:1/20:0)	Cer(d)	rs76448114	20	12896525	12915877	T	C	0.068	0.259777	0.0440356	3.89332e-09	0.266041	0.0440632	1.68119e-09	0.264533	0.0441615	1.13029e-09
10634	Cer(d16:1/20:0)	Cer(d)	rs76483991	20	12897596	12916948	G	A	0.067	0.253089	0.0440506	9.71679e-09	0.260106	0.0440777	3.86132e-09	0.258096	0.0441778	2.75753e-09
10635	Cer(d16:1/20:0)	Cer(d)	rs149383	20	12897856	12917208	C	T	0.131	0.167083	0.0325779	3.05332e-07	0.185969	0.0325791	1.22325e-08	0.17084	0.0326794	8.96785e-08
10636	Cer(d16:1/20:0)	Cer(d)	rs165557	20	12898764	12918116	T	C	0.131	0.166825	0.0325345	3.07136e-07	0.185171	0.0325364	1.35098e-08	0.170535	0.0326363	9.08639e-08
10637	Cer(d16:1/20:0)	Cer(d)	rs679525	20	12900347	12919699	C	T	0.131	0.166803	0.0325585	3.14344e-07	0.18632	0.0325588	1.12498e-08	0.170474	0.0326603	9.36941e-08
10638	Cer(d16:1/20:0)	Cer(d)	rs76604443	20	12904570	12923922	A	G	0.07	0.264516	0.0430087	8.36532e-10	0.265566	0.0430411	7.43074e-10	0.269265	0.0431368	2.35778e-10
10639	Cer(d16:1/20:0)	Cer(d)	rs3901493	20	12908009	12927361	C	T	0.129	0.173376	0.0327025	1.20547e-07	0.19737	0.0326959	1.71071e-09	0.176897	0.0328047	3.65413e-08
10640	Cer(d16:1/20:0)	Cer(d)	rs189663	20	12909937	12929289	G	A	0.284	-0.176753	0.0244905	6.10957e-13	-0.16518	0.0245307	1.83939e-11	-0.181281	0.0245638	9.37742e-14
10641	Cer(d16:1/20:0)	Cer(d)	rs62201676	20	12910075	12929427	A	G	0.226	-0.121566	0.0269398	6.54116e-06	-0.158724	0.0269075	3.9835e-09	-0.123171	0.0270177	2.63923e-06
10642	Cer(d16:1/20:0)	Cer(d)	rs3848743	20	12910695	12930047	G	A	0.263	-0.161384	0.0249917	1.16416e-10	-0.14652	0.0250358	5.1378e-09	-0.166021	0.0250662	1.96315e-11
10643	Cer(d16:1/20:0)	Cer(d)	rs6105001	20	12911022	12930374	C	T	0.292	-0.157386	0.0242376	9.2383e-11	-0.138049	0.0242873	1.38735e-08	-0.162035	0.024309	1.47679e-11
10644	Cer(d16:1/20:0)	Cer(d)	rs6109616	20	12911163	12930515	C	G	0.292	-0.15738	0.0242377	9.25605e-11	-0.138037	0.0242874	1.39183e-08	-0.162023	0.0243091	1.48189e-11
10645	Cer(d16:1/20:0)	Cer(d)	rs6109617	20	12911482	12930834	G	C	0.292	-0.157107	0.0242374	9.96118e-11	-0.13754	0.0242873	1.56691e-08	-0.161702	0.0243087	1.61852e-11
10646	Cer(d16:1/20:0)	Cer(d)	rs76732138	20	12912350	12931702	C	T	0.067	0.256738	0.0439216	5.37374e-09	0.269139	0.0439394	9.79603e-10	0.261873	0.0440489	1.48656e-09
10647	Cer(d16:1/20:0)	Cer(d)	rs6074523	20	12912901	12932253	C	A	0.291	-0.158428	0.0242642	7.28189e-11	-0.137604	0.0243151	1.60137e-08	-0.162997	0.0243355	1.18726e-11
10648	Cer(d16:1/20:0)	Cer(d)	rs6074524	20	12912902	12932254	C	A	0.291	-0.158392	0.0242641	7.35323e-11	-0.13758	0.024315	1.61041e-08	-0.162962	0.0243354	1.19889e-11
10649	Cer(d16:1/20:0)	Cer(d)	rs3903707	20	12912956	12932308	A	G	0.071	0.261198	0.0428057	1.12686e-09	0.262809	0.0428361	9.22249e-10	0.266508	0.0429321	2.93148e-10
10650	Cer(d16:1/20:0)	Cer(d)	rs6078822	20	12913172	12932524	G	T	0.293	-0.156576	0.0242277	1.13016e-10	-0.136992	0.0242773	1.76106e-08	-0.161143	0.0242991	1.85599e-11
10651	Cer(d16:1/20:0)	Cer(d)	rs33935382	20	12914577	12933929	T	C	0.293	-0.157415	0.0242245	8.95464e-11	-0.137923	0.0242743	1.4047e-08	-0.162024	0.0242959	1.44579e-11
10652	Cer(d16:1/20:0)	Cer(d)	rs78040083	20	12915266	12934618	A	G	0.067	0.255886	0.0440106	6.47217e-09	0.268184	0.0440291	1.21173e-09	0.260617	0.044138	1.89801e-09
10653	Cer(d16:1/20:0)	Cer(d)	rs2236002	20	12915922	12935274	G	A	0.293	-0.157305	0.0242189	9.13268e-11	-0.137804	0.0242686	1.43409e-08	-0.161922	0.0242903	1.47207e-11
10654	Cer(d16:1/20:0)	Cer(d)	rs6074525	20	12917368	12936720	G	A	0.295	-0.15187	0.0241505	3.48417e-10	-0.133973	0.0241981	3.2328e-08	-0.156547	0.0242219	5.67714e-11
10655	Cer(d16:1/20:0)	Cer(d)	rs35436526	20	12917910	12937262	T	C	0.295	-0.151828	0.0241475	3.50589e-10	-0.133928	0.0241951	3.25436e-08	-0.156456	0.0242188	5.78715e-11
10656	Cer(d16:1/20:0)	Cer(d)	rs34476836	20	12917994	12937346	T	G	0.295	-0.151754	0.0241487	3.582e-10	-0.133826	0.0241963	3.33833e-08	-0.156342	0.0242201	5.98124e-11
10657	Cer(d16:1/20:0)	Cer(d)	rs34511126	20	12918042	12937394	C	T	0.295	-0.151749	0.0241478	3.58157e-10	-0.13382	0.0241954	3.33935e-08	-0.156336	0.0242192	5.98111e-11
10658	Cer(d16:1/20:0)	Cer(d)	rs6078823	20	12918217	12937569	T	C	0.295	-0.151795	0.0241454	3.52397e-10	-0.133905	0.024193	3.26338e-08	-0.156414	0.0242168	5.83291e-11
10659	Cer(d16:1/20:0)	Cer(d)	rs6078824	20	12918301	12937653	C	T	0.295	-0.151721	0.0241457	3.59528e-10	-0.133791	0.0241933	3.35257e-08	-0.156304	0.0242171	6.01214e-11
10660	Cer(d16:1/20:0)	Cer(d)	rs6078825	20	12918314	12937666	A	C	0.295	-0.151712	0.0241456	3.60373e-10	-0.133798	0.0241931	3.34645e-08	-0.156321	0.024217	5.98234e-11
10661	Cer(d16:1/20:0)	Cer(d)	rs75906260	20	12918511	12937863	T	C	0.069	0.254901	0.0435083	4.95339e-09	0.26258	0.0435338	1.74182e-09	0.260452	0.0436352	1.2867e-09
10662	Cer(d16:1/20:0)	Cer(d)	rs6078826	20	12918612	12937964	A	G	0.295	-0.151747	0.0241399	3.53598e-10	-0.133848	0.0241874	3.28309e-08	-0.156371	0.0242112	5.84403e-11
10663	Cer(d16:1/20:0)	Cer(d)	rs6078827	20	12918693	12938045	T	C	0.295	-0.151738	0.0241396	3.54309e-10	-0.133855	0.0241871	3.27638e-08	-0.15639	0.024211	5.81267e-11
10664	Cer(d16:1/20:0)	Cer(d)	rs79118261	20	12919038	12938390	A	G	0.069	0.254787	0.0434999	4.99731e-09	0.262625	0.0435251	1.71797e-09	0.260372	0.0436268	1.29208e-09
10665	Cer(d16:1/20:0)	Cer(d)	rs34578187	20	12920651	12940003	T	C	0.296	-0.151641	0.0241265	3.55641e-10	-0.133705	0.0241739	3.33643e-08	-0.156272	0.0241979	5.86496e-11
10666	Cer(d16:1/20:0)	Cer(d)	rs34738379	20	12920713	12940065	C	A	0.296	-0.15159	0.024126	3.60233e-10	-0.133673	0.0241735	3.35955e-08	-0.156261	0.0241974	5.87671e-11
10667	Cer(d16:1/20:0)	Cer(d)	rs6078828	20	12920817	12940169	C	T	0.296	-0.151592	0.024122	3.57566e-10	-0.133663	0.0241695	3.35008e-08	-0.156223	0.0241934	5.89694e-11
10668	Cer(d16:1/20:0)	Cer(d)	rs6078829	20	12920848	12940200	C	T	0.296	-0.151585	0.0241214	3.57883e-10	-0.133658	0.0241688	3.3515e-08	-0.156229	0.0241928	5.88084e-11
10669	Cer(d16:1/20:0)	Cer(d)	rs77061725	20	12921774	12941126	G	C	0.069	0.254365	0.0434641	5.14473e-09	0.262737	0.0434883	1.63823e-09	0.259956	0.0435912	1.32925e-09
10670	Cer(d16:1/20:0)	Cer(d)	rs12625900	20	12922131	12941483	G	A	0.296	-0.151435	0.0241096	3.65146e-10	-0.133543	0.024157	3.39048e-08	-0.156096	0.0241811	5.97277e-11
10671	Cer(d16:1/20:0)	Cer(d)	rs12625922	20	12922340	12941692	G	A	0.296	-0.151424	0.0241078	3.65071e-10	-0.133529	0.0241552	3.3933e-08	-0.156054	0.0241793	6.02133e-11
10672	Cer(d16:1/20:0)	Cer(d)	rs13039342	20	12923950	12943302	G	T	0.296	-0.151246	0.0240912	3.72351e-10	-0.133372	0.0241385	3.445e-08	-0.155896	0.0241628	6.1062e-11
10673	Cer(d16:1/20:0)	Cer(d)	rs6134727	20	12924120	12943472	A	C	0.128	0.173109	0.0329293	1.53831e-07	0.196058	0.032925	2.82947e-09	0.176776	0.0330319	4.57451e-08
10674	Cer(d16:1/20:0)	Cer(d)	rs34845005	20	12924199	12943551	T	C	0.296	-0.151253	0.0240884	3.69888e-10	-0.133378	0.0241356	3.42785e-08	-0.155897	0.02416	6.07442e-11
10675	Cer(d16:1/20:0)	Cer(d)	rs12624670	20	12924416	12943768	A	C	0.296	-0.151174	0.0240836	3.74718e-10	-0.133296	0.0241308	3.47294e-08	-0.155792	0.0241552	6.19734e-11
10676	Cer(d16:1/20:0)	Cer(d)	rs6078831	20	12924935	12944287	T	C	0.296	-0.151987	0.0240893	3.05004e-10	-0.134819	0.0241359	2.4415e-08	-0.156634	0.024161	4.98299e-11
10677	Cer(d16:1/20:0)	Cer(d)	rs6078832	20	12924958	12944310	A	C	0.296	-0.15197	0.0240878	3.05656e-10	-0.134808	0.0241344	2.44289e-08	-0.156617	0.0241595	4.99301e-11
10678	Cer(d16:1/20:0)	Cer(d)	rs34009197	20	12925138	12944490	T	C	0.296	-0.151273	0.0240801	3.62983e-10	-0.134118	0.0241265	2.84623e-08	-0.155873	0.0241518	6.0268e-11
10679	Cer(d16:1/20:0)	Cer(d)	rs12624964	20	12925909	12945261	T	A	0.295	-0.149987	0.0241206	5.44256e-10	-0.132705	0.024167	4.17674e-08	-0.154446	0.0241924	9.49402e-11
10680	Cer(d16:1/20:0)	Cer(d)	rs12624970	20	12925917	12945269	T	C	0.294	-0.148459	0.0241261	8.17938e-10	-0.131836	0.0241717	5.14027e-08	-0.15292	0.024198	1.43889e-10
10681	Cer(d16:1/20:0)	Cer(d)	rs6078833	20	12927208	12946560	T	C	0.3	-0.150785	0.0239412	3.27552e-10	-0.136342	0.023984	1.38065e-08	-0.155529	0.0240129	5.18389e-11
10682	Cer(d16:1/20:0)	Cer(d)	rs6078834	20	12927466	12946818	T	C	0.3	-0.150633	0.0239362	3.38258e-10	-0.136251	0.0239789	1.40156e-08	-0.155366	0.0240079	5.37277e-11
10683	Cer(d16:1/20:0)	Cer(d)	rs6078836	20	12927894	12947246	C	T	0.3	-0.150587	0.0239324	3.40294e-10	-0.136208	0.0239752	1.40913e-08	-0.155344	0.0240041	5.36934e-11
10684	Cer(d16:1/20:0)	Cer(d)	rs13036286	20	12928644	12947996	A	G	0.3	-0.151811	0.0239665	2.59742e-10	-0.137286	0.0240094	1.137e-08	-0.156589	0.0240381	4.05589e-11
10685	Cer(d16:1/20:0)	Cer(d)	rs17226244	20	12928793	12948145	T	G	0.3	-0.151568	0.0239709	2.79289e-10	-0.137045	0.0240139	1.21342e-08	-0.156295	0.0240425	4.43094e-11
10686	Cer(d16:1/20:0)	Cer(d)	rs75503768	20	12929205	12948557	A	G	0.069	0.251101	0.0434303	7.82176e-09	0.260818	0.043451	2.07999e-09	0.256543	0.0435576	2.07521e-09
10687	Cer(d16:1/20:0)	Cer(d)	rs6074527	20	12929239	12948591	C	T	0.31	-0.153413	0.0239161	1.5416e-10	-0.139583	0.0239581	6.00963e-09	-0.157857	0.0239872	2.60654e-11
10688	Cer(d16:1/20:0)	Cer(d)	rs6074528	20	12929945	12949297	A	G	0.297	-0.158801	0.0242671	6.59277e-11	-0.138192	0.0243198	1.39971e-08	-0.163597	0.0243388	1.01086e-11
10689	Cer(d16:1/20:0)	Cer(d)	rs13036973	20	12930239	12949591	A	G	0.297	-0.159987	0.0242957	5.01361e-11	-0.139607	0.024348	1.03619e-08	-0.164771	0.0243674	7.6808e-12
10690	Cer(d16:1/20:0)	Cer(d)	rs6134729	20	12930262	12949614	G	A	0.128	0.17665	0.0331469	1.03738e-07	0.199425	0.0331432	1.93047e-09	0.180342	0.0332491	3.06766e-08
10691	Cer(d16:1/20:0)	Cer(d)	rs2273691	20	12931000	12950352	A	G	0.297	-0.161225	0.0243326	3.815e-11	-0.140834	0.0243853	8.11591e-09	-0.16607	0.0244047	5.72466e-12
10692	Cer(d16:1/20:0)	Cer(d)	rs6078839	20	12932000	12951352	T	C	0.298	-0.16387	0.0243656	1.94648e-11	-0.144505	0.0244177	3.46488e-09	-0.16866	0.024438	2.93072e-12
10693	Cer(d16:1/20:0)	Cer(d)	rs35100774	20	12932534	12951886	A	G	0.299	-0.163197	0.0243729	2.38107e-11	-0.145448	0.0244219	2.76009e-09	-0.167966	0.0244453	3.62213e-12
10694	Cer(d16:1/20:0)	Cer(d)	rs4100052	20	12933104	12952456	T	C	0.299	-0.164337	0.0244	1.82369e-11	-0.14656	0.0244493	2.17941e-09	-0.169265	0.0244725	2.64004e-12
10695	Cer(d16:1/20:0)	Cer(d)	rs6033555	20	12936520	12955872	G	A	0.074	0.210895	0.0433171	1.16982e-06	0.247744	0.0433052	1.13124e-08	0.211422	0.0434315	5.83189e-07
10696	Cer(d16:1/20:0)	Cer(d)	rs6041735	20	12940649	12960001	C	T	0.651	-0.312513	0.022777	5.9879e-42	-0.35415	0.0226369	1.21437e-53	-0.317509	0.0228472	2.53831e-43
10697	Cer(d16:1/20:0)	Cer(d)	rs6041737	20	12941696	12961048	C	T	0.393	-0.124127	0.0224806	3.60439e-08	-0.166576	0.0224275	1.38501e-13	-0.126462	0.0225477	1.08093e-08
10698	Cer(d16:1/20:0)	Cer(d)	rs73079703	20	12941782	12961134	T	C	0.258	-0.216431	0.0251859	1.12829e-17	-0.210332	0.0252215	9.64423e-17	-0.219259	0.0252621	2.74245e-18
10699	Cer(d16:1/20:0)	Cer(d)	rs8183164	20	12942600	12961952	A	C	0.258	-0.216871	0.0251576	8.9412e-18	-0.21069	0.0251933	7.9259e-17	-0.219323	0.0252337	2.4658e-18
10700	Cer(d16:1/20:0)	Cer(d)	rs3848744	20	12942649	12962001	G	A	0.65	-0.315277	0.0226942	6.13496e-43	-0.3543	0.0225641	5.15128e-54	-0.320217	0.0227645	2.58953e-44
10701	Cer(d16:1/20:0)	Cer(d)	rs3843765	20	12943737	12963089	A	G	0.649	-0.315392	0.0226348	3.61666e-43	-0.354083	0.0225055	3.35736e-54	-0.320178	0.0227051	1.61074e-44
10702	Cer(d16:1/20:0)	Cer(d)	rs3848745	20	12944067	12963419	A	G	0.649	-0.314665	0.0226384	5.70007e-43	-0.354255	0.0225073	3.01446e-54	-0.319374	0.0227088	2.68497e-44
10703	Cer(d16:1/20:0)	Cer(d)	rs433279	20	12944539	12963891	T	C	0.069	0.231986	0.0439414	1.35653e-07	0.256276	0.0439478	5.8475e-09	0.23531	0.0440669	4.88114e-08
10704	Cer(d16:1/20:0)	Cer(d)	rs6131414	20	12945669	12965021	A	G	0.258	-0.217463	0.0250484	5.27027e-18	-0.211952	0.0250835	3.8179e-17	-0.220292	0.0251249	1.27097e-18
10705	Cer(d16:1/20:0)	Cer(d)	rs3903703	20	12945963	12965315	G	A	0.65	-0.316299	0.0226169	1.78811e-43	-0.35544	0.0224865	1.079e-54	-0.320919	0.0226873	8.89389e-45
10706	Cer(d16:1/20:0)	Cer(d)	rs7272107	20	12946328	12965680	A	G	0.258	-0.217555	0.0250517	5.15492e-18	-0.212072	0.0250867	3.70064e-17	-0.220367	0.0251281	1.25053e-18
10707	Cer(d16:1/20:0)	Cer(d)	rs73079713	20	12947141	12966493	T	C	0.258	-0.217668	0.0250547	5.00251e-18	-0.212216	0.0250897	3.55503e-17	-0.220484	0.0251311	1.2119e-18
10708	Cer(d16:1/20:0)	Cer(d)	rs4814173	20	12947532	12966884	C	G	0.65	-0.316345	0.022621	1.7973e-43	-0.35556	0.0224905	1.03538e-54	-0.321007	0.0226915	8.73555e-45
10709	Cer(d16:1/20:0)	Cer(d)	rs4813102	20	12947883	12967235	T	A	0.602	-0.297183	0.0221953	4.84795e-40	-0.326737	0.0221064	3.50325e-48	-0.30041	0.0222635	5.26191e-41
10710	Cer(d16:1/20:0)	Cer(d)	rs3848746	20	12950606	12969958	G	A	0.649	-0.313988	0.0226835	1.1819e-42	-0.354153	0.0225502	4.81225e-54	-0.318725	0.0227538	5.74725e-44
10711	Cer(d16:1/20:0)	Cer(d)	rs17226258	20	12951527	12970879	T	A	0.181	-0.1769	0.0290432	1.20335e-09	-0.18208	0.0290709	4.0753e-10	-0.180742	0.0291298	2.98658e-10
10712	Cer(d16:1/20:0)	Cer(d)	rs6134734	20	12952640	12971992	T	A	0.258	-0.219726	0.0250957	2.77312e-18	-0.216014	0.0251288	1.09834e-17	-0.222701	0.0251721	6.34486e-19
10713	Cer(d16:1/20:0)	Cer(d)	rs2327452	20	12952964	12972316	C	A	0.65	-0.317846	0.0226614	9.863e-44	-0.358393	0.0225265	2.13793e-55	-0.322592	0.0227317	4.7527e-45
10714	Cer(d16:1/20:0)	Cer(d)	rs6109634	20	12953314	12972666	G	A	0.258	-0.219876	0.0250971	2.64376e-18	-0.216232	0.0251302	1.02349e-17	-0.222815	0.0251736	6.12361e-19
10715	Cer(d16:1/20:0)	Cer(d)	rs2327451	20	12953934	12973286	A	C	0.649	-0.317181	0.02261	9.75081e-44	-0.357373	0.0224766	2.56091e-55	-0.321783	0.0226805	4.99117e-45
10716	Cer(d16:1/20:0)	Cer(d)	rs4544513	20	12954215	12973567	T	C	0.305	-0.202503	0.0237529	2.01285e-17	-0.208145	0.0237654	2.70668e-18	-0.206342	0.023826	3.231e-18
10717	Cer(d16:1/20:0)	Cer(d)	rs6109637	20	12954804	12974156	T	C	0.305	-0.202533	0.0237522	1.98647e-17	-0.208201	0.0237646	2.64503e-18	-0.206384	0.0238252	3.17512e-18
10718	Cer(d16:1/20:0)	Cer(d)	rs4508668	20	12955601	12974953	C	T	0.649	-0.316386	0.0226027	1.471e-43	-0.356917	0.0224686	3.18167e-55	-0.32092	0.0226731	7.8763e-45
10719	Cer(d16:1/20:0)	Cer(d)	rs6041744	20	12956880	12976232	C	A	0.209	-0.167993	0.0274107	9.89801e-10	-0.215695	0.0273492	4.16615e-15	-0.172226	0.0274897	2.03741e-10
10720	Cer(d16:1/20:0)	Cer(d)	rs3848748	20	12957587	12976939	C	G	0.258	-0.221454	0.025083	1.45797e-18	-0.21683	0.0251174	8.03523e-18	-0.22449	0.0251594	3.25294e-19
10721	Cer(d16:1/20:0)	Cer(d)	rs438568	20	12958687	12978039	G	A	0.607	-0.359478	0.0220127	2.92858e-58	-0.396453	0.0218729	7.4739e-71	-0.366816	0.0220815	1.73115e-60
10722	Cer(d16:1/20:0)	Cer(d)	rs4814175	20	12959094	12978446	T	A	0.606	-0.357736	0.0219727	6.39235e-58	-0.39465	0.0218344	1.7911e-70	-0.364836	0.0220415	4.4112e-60
10723	Cer(d16:1/20:0)	Cer(d)	rs4814176	20	12959398	12978750	C	T	0.606	-0.357757	0.0219724	6.28118e-58	-0.394665	0.0218342	1.76394e-70	-0.364865	0.0220413	4.31097e-60
10724	Cer(d16:1/20:0)	Cer(d)	rs1321940	20	12959885	12979237	G	A	0.606	-0.358364	0.0219717	4.08656e-58	-0.394815	0.0218339	1.5836e-70	-0.365559	0.0220405	2.60878e-60
10725	Cer(d16:1/20:0)	Cer(d)	rs6078854	20	12960153	12979505	A	T	0.353	-0.258228	0.0230626	9.8354e-29	-0.255537	0.0230912	4.08059e-28	-0.261607	0.0231314	1.45756e-29
10726	Cer(d16:1/20:0)	Cer(d)	rs4814177	20	12960956	12980308	G	C	0.205	-0.167898	0.027572	1.25429e-09	-0.214027	0.0275153	9.5711e-15	-0.172018	0.0276509	2.69394e-10
10727	Cer(d16:1/20:0)	Cer(d)	rs1830589	20	12961311	12980663	C	A	0.086	0.256185	0.0405659	2.93043e-10	0.275245	0.0405762	1.31012e-11	0.262344	0.0406865	6.26695e-11
10728	Cer(d16:1/20:0)	Cer(d)	rs6074536	20	12961551	12980903	A	G	0.301	-0.201345	0.0239534	5.9495e-17	-0.23765	0.0238853	4.88987e-23	-0.205484	0.0240238	8.09397e-18
10729	Cer(d16:1/20:0)	Cer(d)	rs3848749	20	12962089	12981441	C	T	0.258	-0.221606	0.0250973	1.44478e-18	-0.218039	0.0251305	5.51469e-18	-0.224663	0.0251736	3.20014e-19
10730	Cer(d16:1/20:0)	Cer(d)	rs3910136	20	12962261	12981613	A	T	0.348	-0.191561	0.0230617	1.32016e-16	-0.233471	0.0229789	5.81814e-24	-0.196385	0.02313	1.38069e-17
10731	Cer(d16:1/20:0)	Cer(d)	rs364585	20	12962718	12982070	G	A	0.606	-0.359408	0.021942	1.39001e-58	-0.395701	0.0218047	5.25616e-71	-0.366604	0.0220109	8.71169e-61
10732	Cer(d16:1/20:0)	Cer(d)	rs382003	20	12963171	12982523	A	G	0.258	-0.222502	0.0250622	9.45485e-19	-0.218456	0.0250958	4.30498e-18	-0.225652	0.0251385	2.01788e-19
10733	Cer(d16:1/20:0)	Cer(d)	rs6078855	20	12963186	12982538	A	G	0.301	-0.201707	0.0239422	5.068e-17	-0.23775	0.0238744	4.48811e-23	-0.205837	0.0240126	6.89865e-18
10734	Cer(d16:1/20:0)	Cer(d)	rs6078856	20	12963663	12983015	A	G	0.301	-0.201648	0.0239412	5.1632e-17	-0.237762	0.0238733	4.44819e-23	-0.205777	0.0240116	7.02662e-18
10735	Cer(d16:1/20:0)	Cer(d)	rs6074537	20	12964154	12983506	A	G	0.301	-0.201811	0.0239401	4.85558e-17	-0.237829	0.0238723	4.30552e-23	-0.205937	0.0240105	6.61516e-18
10736	Cer(d16:1/20:0)	Cer(d)	rs3848750	20	12965105	12984457	T	A	0.321	-0.198289	0.023668	7.32881e-17	-0.218191	0.0236433	4.33339e-20	-0.203807	0.0237374	6.12825e-18
10737	Cer(d16:1/20:0)	Cer(d)	rs3848751	20	12965401	12984753	G	T	0.301	-0.202095	0.0239514	4.5564e-17	-0.238336	0.0238829	3.66887e-23	-0.206293	0.0240218	6.03297e-18
10738	Cer(d16:1/20:0)	Cer(d)	rs2876240	20	12965665	12985017	A	G	0.301	-0.202098	0.0239519	4.55778e-17	-0.238359	0.0238833	3.63976e-23	-0.206289	0.0240223	6.05149e-18
10739	Cer(d16:1/20:0)	Cer(d)	rs3848752	20	12966051	12985403	C	T	0.302	-0.202186	0.0239563	4.46769e-17	-0.23825	0.0238881	3.87373e-23	-0.206386	0.0240266	5.9231e-18
10740	Cer(d16:1/20:0)	Cer(d)	rs168622	20	12966089	12985441	G	T	0.606	-0.359563	0.0219375	1.18268e-58	-0.39532	0.0218017	6.80487e-71	-0.366741	0.0220064	7.48696e-61
10741	Cer(d16:1/20:0)	Cer(d)	rs3910135	20	12966320	12985672	C	T	0.302	-0.202088	0.0239561	4.62016e-17	-0.238205	0.0238878	3.94137e-23	-0.206286	0.0240264	6.13488e-18
10742	Cer(d16:1/20:0)	Cer(d)	rs360539	20	12966440	12985792	G	T	0.257	-0.223535	0.0250963	7.3094e-19	-0.21727	0.0251354	7.28597e-18	-0.226624	0.0251725	1.59281e-19
10743	Cer(d16:1/20:0)	Cer(d)	rs6131417	20	12967751	12987103	A	G	0.256	-0.222646	0.0251469	1.17022e-18	-0.216742	0.0251859	1.0135e-17	-0.225565	0.0252231	2.72193e-19
10744	Cer(d16:1/20:0)	Cer(d)	rs6134740	20	12968649	12988001	C	G	0.257	-0.220915	0.0251324	2.04948e-18	-0.215171	0.025171	1.65414e-17	-0.223857	0.0252087	4.74287e-19
10745	Cer(d16:1/20:0)	Cer(d)	rs4081899	20	12969241	12988593	C	T	0.302	-0.201886	0.0239564	4.95758e-17	-0.23834	0.0238876	3.71727e-23	-0.206072	0.0240268	6.62751e-18
10746	Cer(d16:1/20:0)	Cer(d)	rs680379	20	12969400	12988752	G	A	0.605	-0.357554	0.021906	3.40465e-58	-0.39157	0.0217797	9.03459e-70	-0.364635	0.0219749	2.3209e-60
10747	Cer(d16:1/20:0)	Cer(d)	rs3848753	20	12969417	12988769	A	G	0.302	-0.201867	0.0239549	4.96777e-17	-0.238357	0.0238861	3.66556e-23	-0.206048	0.0240253	6.65123e-18
10748	Cer(d16:1/20:0)	Cer(d)	rs6134741	20	12970842	12990194	A	G	0.256	-0.221868	0.0251583	1.59104e-18	-0.215881	0.0251975	1.40469e-17	-0.224832	0.0252344	3.64992e-19
10749	Cer(d16:1/20:0)	Cer(d)	rs3848754	20	12971345	12990697	C	T	0.302	-0.202464	0.0239501	3.97454e-17	-0.238791	0.0238815	3.01231e-23	-0.206627	0.0240206	5.33487e-18
10750	Cer(d16:1/20:0)	Cer(d)	rs3848755	20	12971437	12990789	C	T	0.302	-0.202465	0.0239501	3.97259e-17	-0.238797	0.0238814	3.00454e-23	-0.206628	0.0240205	5.33214e-18
10751	Cer(d16:1/20:0)	Cer(d)	rs80239706	20	12972270	12991622	T	C	0.071	0.252037	0.0431542	5.53897e-09	0.273057	0.0431535	2.73923e-10	0.257289	0.0432816	1.49129e-09
10752	Cer(d16:1/20:0)	Cer(d)	rs686548	20	12973521	12992873	T	A	0.606	-0.357681	0.0219343	4.36741e-58	-0.390915	0.0218118	2.37375e-69	-0.364743	0.0220032	3.00137e-60
10753	Cer(d16:1/20:0)	Cer(d)	rs6041755	20	12973617	12992969	T	C	0.348	-0.192503	0.0230483	9.02052e-17	-0.233878	0.0229663	4.60019e-24	-0.197371	0.0231166	9.21866e-18
10754	Cer(d16:1/20:0)	Cer(d)	rs13037956	20	12974302	12993654	A	C	0.302	-0.202406	0.0239502	4.04572e-17	-0.238791	0.0238816	3.00006e-23	-0.206587	0.0240207	5.41312e-18
10755	Cer(d16:1/20:0)	Cer(d)	rs6074538	20	12974493	12993845	T	C	0.302	-0.203142	0.0239509	3.13592e-17	-0.240104	0.0238811	1.74128e-23	-0.207322	0.0240214	4.17265e-18
10756	Cer(d16:1/20:0)	Cer(d)	rs6078866	20	12974567	12993919	G	A	0.302	-0.203176	0.0239559	3.14743e-17	-0.240161	0.023886	1.73755e-23	-0.207355	0.0240265	4.18818e-18
10757	Cer(d16:1/20:0)	Cer(d)	rs6074539	20	12974665	12994017	A	G	0.302	-0.203248	0.0239589	3.09598e-17	-0.240304	0.0238887	1.65649e-23	-0.207404	0.0240294	4.15264e-18
10758	Cer(d16:1/20:0)	Cer(d)	rs59131252	20	12975257	12994609	A	C	0.256	-0.222856	0.0252129	1.33362e-18	-0.214833	0.0252571	2.37595e-17	-0.225761	0.0252892	3.12647e-19
10759	Cer(d16:1/20:0)	Cer(d)	rs6078868	20	12976256	12995608	C	A	0.304	-0.200409	0.0239433	7.99768e-17	-0.235938	0.0238782	9.55419e-23	-0.204459	0.024014	1.12976e-17
10760	Cer(d16:1/20:0)	Cer(d)	rs17812029	20	12977337	12996689	T	C	0.24	-0.211214	0.0256776	2.47236e-16	-0.194909	0.0257315	4.28334e-14	-0.213586	0.0257571	7.26087e-17
10761	Cer(d16:1/20:0)	Cer(d)	rs2327450	20	12977506	12996858	T	G	0.254	-0.133088	0.025752	2.47339e-07	-0.186482	0.0256927	4.71128e-13	-0.139557	0.0258265	3.43405e-08
10762	Cer(d16:1/20:0)	Cer(d)	rs2327449	20	12978403	12997755	C	A	0.247	-0.188946	0.0255924	1.89613e-13	-0.213752	0.0255643	8.64443e-17	-0.192573	0.0256687	3.75887e-14
10763	Cer(d16:1/20:0)	Cer(d)	rs6074541	20	12978517	12997869	T	C	0.155	-0.155443	0.0308115	4.79705e-07	-0.182239	0.0308028	3.66003e-09	-0.160083	0.0309026	1.15648e-07
10764	Cer(d16:1/20:0)	Cer(d)	rs3848756	20	12980142	12999494	T	C	0.247	-0.189103	0.0256982	2.26339e-13	-0.214396	0.0256687	9.33051e-17	-0.192776	0.0257745	4.4668e-14
10765	Cer(d16:1/20:0)	Cer(d)	rs815999	20	12980661	13000013	A	T	0.267	-0.199387	0.0249627	1.70616e-15	-0.199996	0.0249864	1.49109e-15	-0.202413	0.0250382	3.98856e-16
10766	Cer(d16:1/20:0)	Cer(d)	rs815998	20	12980668	13000020	C	T	0.291	-0.164165	0.0242612	1.47213e-11	-0.153184	0.0242974	3.13926e-10	-0.167402	0.0243335	3.4173e-12
10767	Cer(d16:1/20:0)	Cer(d)	rs608994	20	12980885	13000237	A	G	0.67	-0.242362	0.0232625	3.93852e-25	-0.254068	0.0232578	1.92356e-27	-0.24795	0.0233339	2.2907e-26
10768	Cer(d16:1/20:0)	Cer(d)	rs608630	20	12980917	13000269	C	T	0.308	-0.191243	0.0241012	2.59162e-15	-0.187143	0.0241333	1.07229e-14	-0.19509	0.0241738	4.46192e-16
10769	Cer(d16:1/20:0)	Cer(d)	rs404368	20	12981270	13000622	T	G	0.381	-0.197493	0.0225286	2.52985e-18	-0.190329	0.022561	4.2957e-17	-0.199793	0.0225978	6.68243e-19
10770	Cer(d16:1/20:0)	Cer(d)	rs3843766	20	12981561	13000913	T	C	0.451	-0.186718	0.0219685	2.53384e-17	-0.18003	0.0219986	3.51626e-16	-0.190533	0.0220362	3.64715e-18
10771	Cer(d16:1/20:0)	Cer(d)	rs3848757	20	12981617	13000969	A	G	0.451	-0.186782	0.0219758	2.53209e-17	-0.179937	0.0220061	3.72413e-16	-0.190677	0.0220436	3.53292e-18
10772	Cer(d16:1/20:0)	Cer(d)	rs3848758	20	12981706	13001058	A	G	0.452	-0.185601	0.0219655	3.86749e-17	-0.1788	0.0219957	5.51235e-16	-0.189477	0.0220332	5.44924e-18
10773	Cer(d16:1/20:0)	Cer(d)	rs418264	20	12982261	13001613	T	C	0.507	-0.146477	0.0219686	2.9319e-11	-0.134636	0.0219997	1.01644e-09	-0.150168	0.0220355	5.34364e-12
10774	Cer(d16:1/20:0)	Cer(d)	rs181716	20	12982380	13001732	C	T	0.507	-0.145337	0.0219669	4.13815e-11	-0.133218	0.021998	1.50933e-09	-0.149102	0.0220338	7.42152e-12
10775	Cer(d16:1/20:0)	Cer(d)	rs3848760	20	12982428	13001780	G	T	0.439	-0.149083	0.0221802	2.01579e-11	-0.133765	0.0222171	1.8607e-09	-0.150646	0.0222474	7.19815e-12
10776	Cer(d16:1/20:0)	Cer(d)	rs3848761	20	12982672	13002024	G	A	0.439	-0.148539	0.0221645	2.30653e-11	-0.132964	0.0222017	2.26194e-09	-0.15015	0.0222317	8.11572e-12
10777	Cer(d16:1/20:0)	Cer(d)	rs360538	20	12983672	13003024	G	A	0.744	-0.188597	0.0251148	7.04141e-14	-0.18443	0.0251383	2.55464e-13	-0.194236	0.0251908	7.66076e-15
10778	Cer(d16:1/20:0)	Cer(d)	rs360537	20	12984652	13004004	G	A	0.742	-0.190394	0.0250619	3.62287e-14	-0.184814	0.025087	2.04027e-13	-0.19626	0.0251374	3.60518e-15
10779	Cer(d16:1/20:0)	Cer(d)	rs3906636	20	12986532	13005884	A	G	0.495	-0.129296	0.0219273	4.00992e-09	-0.107762	0.0219647	9.60415e-07	-0.132573	0.021994	8.98189e-10
10780	Cer(d16:1/20:0)	Cer(d)	rs168621	20	12986593	13005945	A	G	0.117	0.240739	0.0343184	2.62611e-12	0.205796	0.0344	2.35708e-09	0.249671	0.0344188	2.373e-13
10781	Cer(d16:1/20:0)	Cer(d)	rs3887985	20	12986936	13006288	T	C	0.495	-0.129229	0.0219228	4.05323e-09	-0.107689	0.0219601	9.71645e-07	-0.132559	0.0219894	8.94717e-10
10782	Cer(d16:1/20:0)	Cer(d)	rs360536	20	12987644	13006996	T	C	0.117	0.240993	0.0343019	2.43279e-12	0.205896	0.0343838	2.27639e-09	0.249871	0.0344022	2.21694e-13
10783	Cer(d16:1/20:0)	Cer(d)	rs3893392	20	12987789	13007141	T	C	0.495	-0.12904	0.0219107	4.1857e-09	-0.107481	0.0219479	1.00503e-06	-0.132415	0.0219773	9.12899e-10
10784	Cer(d16:1/20:0)	Cer(d)	rs3889156	20	12987877	13007229	C	T	0.495	-0.128581	0.0219112	4.74484e-09	-0.106875	0.0219483	1.15526e-06	-0.13187	0.0219778	1.0633e-09
10785	Cer(d16:1/20:0)	Cer(d)	rs184856	20	12987940	13007292	G	A	0.117	0.240095	0.0343147	2.98233e-12	0.205024	0.0343964	2.69156e-09	0.24898	0.034415	2.73085e-13
10786	Cer(d16:1/20:0)	Cer(d)	rs6041762	20	12988611	13007963	G	T	0.495	-0.128281	0.0218889	4.96792e-09	-0.106517	0.0219258	1.22274e-06	-0.131627	0.0219555	1.09586e-09
10787	Cer(d16:1/20:0)	Cer(d)	rs360533	20	12988887	13008239	A	G	0.117	0.239674	0.0342935	3.15471e-12	0.204492	0.0343753	2.89129e-09	0.248622	0.0343938	2.85198e-13
10788	Cer(d16:1/20:0)	Cer(d)	rs360532	20	12988904	13008256	T	C	0.117	0.240415	0.0342807	2.65772e-12	0.205141	0.0343624	2.54361e-09	0.249348	0.0343809	2.39748e-13
10789	Cer(d16:1/20:0)	Cer(d)	rs189662	20	12989663	13009015	T	C	0.117	0.241166	0.0342774	2.26474e-12	0.205748	0.0343594	2.27685e-09	0.249996	0.0343776	2.07784e-13
10790	Cer(d16:1/20:0)	Cer(d)	rs3761895	20	12990044	13009396	C	T	0.741	-0.182382	0.0248771	2.6619e-13	-0.169666	0.0249107	1.08538e-11	-0.187762	0.0249528	3.17385e-14
10791	Cer(d16:1/20:0)	Cer(d)	rs3761893	20	12990212	13009564	A	G	0.741	-0.182553	0.0248754	2.5211e-13	-0.169803	0.0249092	1.04203e-11	-0.187913	0.0249511	3.02032e-14
10792	Cer(d16:1/20:0)	Cer(d)	rs360530	20	12990265	13009617	T	C	0.118	0.241743	0.0342694	1.98619e-12	0.206211	0.0343517	2.07971e-09	0.250546	0.0343696	1.82532e-13
10793	Cer(d16:1/20:0)	Cer(d)	rs360529	20	12990364	13009716	C	T	0.118	0.241715	0.034268	1.99395e-12	0.206189	0.0343503	2.08487e-09	0.250542	0.0343682	1.82288e-13
10794	Cer(d16:1/20:0)	Cer(d)	rs415347	20	12990482	13009834	T	A	0.118	0.241759	0.0342715	1.98576e-12	0.206248	0.0343538	2.07069e-09	0.250554	0.0343716	1.8281e-13
10795	Cer(d16:1/20:0)	Cer(d)	rs360527	20	12991110	13010462	G	A	0.117	0.241789	0.0342931	2.03717e-12	0.206373	0.0343753	2.07271e-09	0.250596	0.0343931	1.87307e-13
10796	Cer(d16:1/20:0)	Cer(d)	rs646814	20	12991536	13010888	C	T	0.118	0.243358	0.0342754	1.43076e-12	0.206343	0.0343602	2.04919e-09	0.251982	0.0343754	1.35468e-13
10797	Cer(d16:1/20:0)	Cer(d)	rs646334	20	12991639	13010991	T	C	0.117	0.245944	0.0344051	1.01031e-12	0.206752	0.0344936	2.19525e-09	0.254381	0.0345049	9.93067e-14
10798	Cer(d16:1/20:0)	Cer(d)	rs4813103	20	12991786	13011138	T	C	0.495	-0.129564	0.0219135	3.63783e-09	-0.107034	0.0219516	1.11805e-06	-0.132718	0.0219799	8.42343e-10
10799	Cer(d16:1/20:0)	Cer(d)	rs4814179	20	12991830	13011182	T	C	0.496	-0.129587	0.0219249	3.68754e-09	-0.107052	0.021963	1.1283e-06	-0.132734	0.0219912	8.54789e-10
10800	Cer(d16:1/20:0)	Cer(d)	rs6033570	20	12991880	13011232	C	A	0.496	-0.12963	0.0219246	3.64247e-09	-0.107101	0.0219626	1.11522e-06	-0.132805	0.0219909	8.3748e-10
10801	Cer(d16:1/20:0)	Cer(d)	rs3859618	20	12993518	13012870	G	A	0.675	-0.162694	0.0234791	4.76329e-12	-0.146954	0.0235189	4.4815e-10	-0.164812	0.0235494	1.48456e-12
10802	Cer(d16:1/20:0)	Cer(d)	rs615921	20	12993880	13013232	T	C	0.117	0.243336	0.034419	1.77589e-12	0.207358	0.0345029	1.99099e-09	0.25172	0.0345184	1.79103e-13
10803	Cer(d16:1/20:0)	Cer(d)	rs6078878	20	12994002	13013354	G	T	0.675	-0.162517	0.0234891	5.12587e-12	-0.146951	0.0235288	4.5611e-10	-0.164549	0.0235593	1.63943e-12
10804	Cer(d16:1/20:0)	Cer(d)	rs6078879	20	12994040	13013392	G	C	0.429	-0.132863	0.0222249	2.42623e-09	-0.106018	0.0222695	1.97878e-06	-0.133889	0.0222912	1.02368e-09
10805	Cer(d16:1/20:0)	Cer(d)	rs6078880	20	12994044	13013396	T	G	0.675	-0.162463	0.0234883	5.19972e-12	-0.14692	0.0235279	4.59279e-10	-0.164521	0.0235584	1.65047e-12
10806	Cer(d16:1/20:0)	Cer(d)	rs4814181	20	12994487	13013839	C	T	0.675	-0.162379	0.0234683	5.11572e-12	-0.147195	0.0235075	4.11984e-10	-0.164407	0.0235385	1.63777e-12
10807	Cer(d16:1/20:0)	Cer(d)	rs3848762	20	12995113	13014465	C	T	0.675	-0.162283	0.0234629	5.20509e-12	-0.147132	0.0235021	4.15108e-10	-0.16431	0.0235331	1.66722e-12
10808	Cer(d16:1/20:0)	Cer(d)	rs4813105	20	12997479	13016831	G	A	0.674	-0.162816	0.0234805	4.60606e-12	-0.147599	0.0235202	3.77236e-10	-0.164827	0.0235508	1.48188e-12
10809	Cer(d16:1/20:0)	Cer(d)	rs3843768	20	12999063	13018415	C	T	0.675	-0.163216	0.0235117	4.36129e-12	-0.147974	0.0235513	3.59318e-10	-0.165237	0.0235819	1.399e-12
10810	Cer(d16:1/20:0)	Cer(d)	rs3848764	20	12999538	13018890	C	T	0.675	-0.163393	0.0235215	4.22178e-12	-0.148204	0.0235611	3.4326e-10	-0.165416	0.0235918	1.35364e-12
10811	Cer(d16:1/20:0)	Cer(d)	rs3848765	20	12999563	13018915	T	C	0.675	-0.163378	0.0235214	4.24025e-12	-0.148134	0.0235611	3.49824e-10	-0.165391	0.0235916	1.36333e-12
10812	Cer(d16:1/20:0)	Cer(d)	rs6078882	20	12999709	13019061	C	T	0.675	-0.163403	0.0235237	4.22856e-12	-0.148166	0.0235634	3.48198e-10	-0.165423	0.0235939	1.3569e-12
10813	Cer(d16:1/20:0)	Cer(d)	rs6131420	20	12999835	13019187	T	A	0.675	-0.163595	0.0235428	4.15384e-12	-0.148283	0.0235826	3.48535e-10	-0.1656	0.0236129	1.33943e-12
10814	Cer(d16:1/20:0)	Cer(d)	rs6131421	20	13000108	13019460	A	G	0.675	-0.163502	0.0235326	4.18223e-12	-0.14826	0.0235723	3.44627e-10	-0.165487	0.0236028	1.35642e-12
10815	Cer(d16:1/20:0)	Cer(d)	rs6074546	20	13000258	13019610	T	C	0.675	-0.163709	0.0235405	3.99591e-12	-0.14848	0.0235802	3.29044e-10	-0.165693	0.0236107	1.29647e-12
10816	Cer(d16:1/20:0)	Cer(d)	rs6041769	20	13000307	13019659	A	C	0.117	0.245204	0.0345266	1.4137e-12	0.209248	0.0346113	1.59955e-09	0.253617	0.0346263	1.41483e-13
10817	Cer(d16:1/20:0)	Cer(d)	rs6078883	20	13000349	13019701	C	T	0.674	-0.165048	0.0235751	2.87855e-12	-0.149539	0.0236154	2.62122e-10	-0.167078	0.0236454	9.201e-13
10818	Cer(d16:1/20:0)	Cer(d)	rs6078884	20	13000352	13019704	G	T	0.674	-0.165017	0.0235743	2.90074e-12	-0.149571	0.0236145	2.59467e-10	-0.167004	0.0236446	9.39308e-13
10819	Cer(d16:1/20:0)	Cer(d)	rs6078885	20	13000377	13019729	G	A	0.675	-0.163239	0.0235818	5.0043e-12	-0.147894	0.0236215	4.13498e-10	-0.165222	0.0236519	1.62681e-12
10820	Cer(d16:1/20:0)	Cer(d)	rs3843769	20	13000827	13020179	C	G	0.676	-0.163721	0.0235542	4.09621e-12	-0.148484	0.0235939	3.36545e-10	-0.165703	0.0236244	1.33045e-12
10821	Cer(d16:1/20:0)	Cer(d)	rs3848766	20	13001117	13020469	A	C	0.675	-0.163822	0.0235551	3.98337e-12	-0.148597	0.0235948	3.26893e-10	-0.165797	0.0236253	1.29594e-12
10822	Cer(d16:1/20:0)	Cer(d)	rs2327448	20	13001216	13020568	G	A	0.676	-0.163854	0.0235573	3.96372e-12	-0.148629	0.023597	3.25294e-10	-0.165838	0.0236275	1.28588e-12
10823	Cer(d16:1/20:0)	Cer(d)	rs2876238	20	13001253	13020605	A	T	0.676	-0.163858	0.0235583	3.96581e-12	-0.148636	0.023598	3.25232e-10	-0.165833	0.0236284	1.29034e-12
10824	Cer(d16:1/20:0)	Cer(d)	rs360525	20	13001292	13020644	A	G	0.117	0.245176	0.0345515	1.47337e-12	0.208955	0.034636	1.72947e-09	0.253537	0.0346508	1.49514e-13
10825	Cer(d16:1/20:0)	Cer(d)	rs2327447	20	13001364	13020716	A	C	0.676	-0.163911	0.0235648	3.95776e-12	-0.148682	0.0236046	3.24824e-10	-0.16591	0.023635	1.2786e-12
10826	Cer(d16:1/20:0)	Cer(d)	rs2327445	20	13001588	13020940	G	A	0.676	-0.163974	0.0235713	3.93654e-12	-0.14875	0.0236111	3.22378e-10	-0.165969	0.0236414	1.27343e-12
10827	Cer(d16:1/20:0)	Cer(d)	rs3966739	20	13001715	13021067	G	A	0.676	-0.164	0.023574	3.92729e-12	-0.148777	0.0236137	3.21477e-10	-0.165993	0.0236441	1.27107e-12
10828	Cer(d16:1/20:0)	Cer(d)	rs57362538	20	13008817	13028169	T	C	0.108	0.254065	0.0355306	1.00398e-12	0.226694	0.0356091	2.12574e-10	0.262181	0.0356324	1.10462e-13
10829	Cer(d16:1/20:0)	Cer(d)	rs6109661	20	13015758	13035110	T	C	0.117	0.234222	0.0343708	1.06492e-11	0.210244	0.0344421	1.11179e-09	0.242062	0.0344715	1.25679e-12
10830	Cer(d16:1/20:0)	Cer(d)	rs17226320	20	13015975	13035327	G	T	0.107	0.24827	0.0355555	3.31589e-12	0.219953	0.0356342	7.28545e-10	0.256628	0.0356574	3.58829e-13
10831	Cer(d16:1/20:0)	Cer(d)	rs1367742	20	13027128	13046480	C	T	0.814	-0.156421	0.0284292	3.97425e-08	-0.130367	0.0284834	4.86672e-06	-0.157617	0.0285114	1.70913e-08
10832	Cer(d16:1/20:0)	Cer(d)	rs60677349	20	13031040	13050392	T	A	0.185	0.158239	0.0284574	2.85958e-08	0.131298	0.0285126	4.26587e-06	0.159518	0.0285396	1.20707e-08
10833	Cer(d16:1/20:0)	Cer(d)	rs62201721	20	13032094	13051446	C	T	0.186	0.161418	0.0284211	1.44709e-08	0.13532	0.0284766	2.09384e-06	0.16249	0.0285034	6.34702e-09
10834	Cer(d16:1/20:0)	Cer(d)	rs6041821	20	13036800	13056152	T	G	0.186	0.160405	0.0283806	1.69611e-08	0.134357	0.0284362	2.38941e-06	0.161411	0.028463	7.54783e-09
10835	Cer(d16:1/20:0)	Cer(d)	rs8116374	20	13037089	13056441	T	C	0.186	0.158097	0.0283793	2.69594e-08	0.134051	0.0284317	2.5073e-06	0.159131	0.0284617	1.19543e-08
10836	Cer(d16:1/20:0)	Cer(d)	rs6041824	20	13037681	13057033	A	C	0.185	0.158168	0.0284653	2.92859e-08	0.131725	0.0285211	4.00001e-06	0.159096	0.028548	1.3257e-08
10837	Cer(d16:1/20:0)	Cer(d)	rs6041825	20	13037684	13057036	C	G	0.185	0.158244	0.0284659	2.88676e-08	0.131798	0.0285217	3.95322e-06	0.159197	0.0285485	1.29995e-08
10838	Cer(d16:1/20:0)	Cer(d)	rs891660	20	13039022	13058374	A	G	0.186	0.163186	0.0283997	9.83758e-09	0.136712	0.0284561	1.61892e-06	0.164257	0.0284821	4.30465e-09
10839	Cer(d16:1/20:0)	Cer(d)	rs891661	20	13039029	13058381	G	A	0.186	0.163201	0.0283992	9.80156e-09	0.136726	0.0284557	1.61452e-06	0.16427	0.0284817	4.29159e-09
10840	Cer(d16:1/20:0)	Cer(d)	rs6109678	20	13041633	13060985	A	G	0.184	0.163458	0.0285644	1.12573e-08	0.136609	0.0286218	1.88729e-06	0.164588	0.0286469	4.88858e-09
10841	Cer(d16:1/20:0)	Cer(d)	rs6109679	20	13042990	13062342	A	G	0.202	0.159748	0.0276955	8.58996e-09	0.1377	0.0277467	7.25456e-07	0.162108	0.0277758	2.85655e-09
10842	Cer(d16:1/20:0)	Cer(d)	rs7269660	20	13045949	13065301	G	C	0.183	0.164369	0.0286248	1.00135e-08	0.136698	0.0286828	1.95417e-06	0.16544	0.0287072	4.40786e-09
10843	Cer(d16:1/20:0)	Cer(d)	rs56155938	20	13046104	13065456	A	G	0.183	0.164322	0.0286252	1.0115e-08	0.136657	0.0286833	1.96872e-06	0.165387	0.0287077	4.4583e-09
10844	Cer(d16:1/20:0)	Cer(d)	rs62201743	20	13047914	13067266	T	C	0.09	0.250171	0.0385679	9.84035e-11	0.228382	0.0386398	3.67929e-09	0.259658	0.0386776	1.06895e-11
10845	Cer(d16:1/20:0)	Cer(d)	rs7268756	20	13050266	13069618	A	G	0.183	0.163776	0.0286132	1.11525e-08	0.135944	0.0286708	2.20292e-06	0.164793	0.0286957	4.96439e-09
10846	Cer(d16:1/20:0)	Cer(d)	rs3843770	20	13052002	13071354	T	C	0.183	0.164277	0.028618	1.01215e-08	0.136392	0.0286758	2.04794e-06	0.165212	0.0287005	4.58205e-09
10847	Cer(d16:1/22:0)	Cer(d)	rs34715597	14	64035828	63569110	G	C	0.038	0.3311	0.0585431	1.67256e-08	0.329062	0.0585724	2.06449e-08	0.323555	0.0586458	1.81994e-08
10848	Cer(d16:1/22:0)	Cer(d)	rs75771848	14	64070551	63603833	T	G	0.038	0.352629	0.058387	1.69976e-09	0.351528	0.0584143	1.92693e-09	0.344367	0.0584894	2.10106e-09
10849	Cer(d16:1/22:0)	Cer(d)	rs76967908	14	64070556	63603838	T	A	0.038	0.35159	0.0583768	1.88361e-09	0.350687	0.0584038	2.09042e-09	0.343348	0.0584792	2.31812e-09
10850	Cer(d16:1/22:0)	Cer(d)	rs12883677	14	64094523	63627805	T	C	0.039	0.379895	0.0569636	3.00862e-11	0.376533	0.0569978	4.51428e-11	0.371048	0.0570604	4.3745e-11
10851	Cer(d16:1/22:0)	Cer(d)	rs10498510	14	64106998	63640280	C	G	0.039	0.376885	0.05707	4.63238e-11	0.374959	0.0571012	5.85009e-11	0.36776	0.0571658	6.89906e-11
10852	Cer(d16:1/22:0)	Cer(d)	rs12878926	14	64109021	63642303	G	T	0.04	0.367128	0.0568539	1.21255e-10	0.368028	0.0568789	1.10035e-10	0.35848	0.0569476	1.68487e-10
10853	Cer(d16:1/22:0)	Cer(d)	rs12891302	14	64208485	63741767	T	C	0.039	0.401607	0.0569741	2.13829e-12	0.392257	0.0570191	6.89611e-12	0.391952	0.0570702	3.70364e-12
10854	Cer(d16:1/22:0)	Cer(d)	rs12889934	14	64213679	63746961	A	C	0.045	0.353093	0.0534292	4.47474e-11	0.35324	0.0534593	4.39459e-11	0.344839	0.0535189	6.45911e-11
10855	Cer(d16:1/22:0)	Cer(d)	rs36057372	14	64219919	63753201	G	T	0.039	0.4104	0.0571214	8.168e-13	0.403234	0.0571648	2.03934e-12	0.401816	0.0572149	1.24944e-12
10856	Cer(d16:1/22:0)	Cer(d)	rs113953677	14	64221661	63754943	G	C	0.053	0.282055	0.0493029	1.12307e-08	0.293299	0.0493078	2.89447e-09	0.279776	0.04939	7.82701e-09
10857	Cer(d16:1/22:0)	Cer(d)	rs113973020	14	64225537	63758819	C	T	0.058	0.354146	0.0486402	3.96739e-13	0.364171	0.0486401	8.60733e-14	0.350687	0.0487243	3.57995e-13
10858	Cer(d16:1/22:0)	Cer(d)	rs12879147	14	64227596	63760878	A	G	0.117	0.406897	0.0333503	1.37006e-33	0.431106	0.0332897	1.49386e-37	0.395889	0.0334141	3.27942e-32
10859	Cer(d16:1/22:0)	Cer(d)	rs1958413	14	64228627	63761909	G	C	0.637	-0.182218	0.0232372	5.55939e-15	-0.18931	0.023236	4.79604e-16	-0.177983	0.0232796	1.26534e-14
10860	Cer(d16:1/22:0)	Cer(d)	rs4902242	14	64230089	63763371	C	T	0.117	0.405166	0.033209	1.36335e-33	0.428701	0.0331505	1.85627e-37	0.394177	0.0332728	3.32364e-32
10861	Cer(d16:1/22:0)	Cer(d)	rs11622195	14	64230195	63763477	G	A	0.635	-0.182617	0.0231293	3.64816e-15	-0.188984	0.02313	3.9738e-16	-0.178297	0.0231716	8.66642e-15
10862	Cer(d16:1/22:0)	Cer(d)	rs111332176	14	64230339	63763621	A	G	0.039	0.325384	0.0571986	1.38863e-08	0.340794	0.0571986	2.81375e-09	0.320384	0.0572999	1.19324e-08
10863	Cer(d16:1/22:0)	Cer(d)	rs7160525	14	64232220	63765502	A	G	0.159	0.447182	0.0290967	8.83193e-52	0.469366	0.0290222	5.65704e-57	0.437094	0.0291531	6.36103e-50
10864	Cer(d16:1/22:0)	Cer(d)	rs17101394	14	64232386	63765668	A	G	0.16	0.45257	0.0290423	3.65777e-53	0.47494	0.0289647	1.7557e-58	0.442557	0.0290988	2.82669e-51
10865	Cer(d16:1/22:0)	Cer(d)	rs8008068	14	64233717	63766999	G	A	0.16	0.45032	0.02901	8.90026e-53	0.473046	0.0289311	3.60992e-58	0.440053	0.0290665	7.71385e-51
10866	Cer(d16:1/22:0)	Cer(d)	rs8008070	14	64233720	63767002	T	A	0.16	0.450408	0.0290141	8.77487e-53	0.472632	0.0289374	4.73158e-58	0.440209	0.0290706	7.36159e-51
10867	Cer(d16:1/22:0)	Cer(d)	rs8012828	14	64233980	63767262	T	C	0.16	0.452086	0.0290283	4.16918e-53	0.474407	0.0289509	2.06e-58	0.441996	0.0290848	3.36177e-51
10868	Cer(d16:1/22:0)	Cer(d)	rs34609767	14	64234034	63767316	G	T	0.161	0.450157	0.0289695	6.98471e-53	0.472317	0.0288928	3.78664e-58	0.439937	0.0290259	6.01441e-51
10869	Cer(d16:1/22:0)	Cer(d)	rs4902243	14	64234243	63767525	G	A	0.16	0.450852	0.02898	5.3131e-53	0.472986	0.0289033	2.89517e-58	0.440737	0.0290365	4.3713e-51
10870	Cer(d16:1/22:0)	Cer(d)	rs147822428	14	64234700	63767982	A	G	0.038	0.44713	0.057798	1.29905e-14	0.467559	0.0577772	7.82157e-16	0.442848	0.0579007	1.23695e-14
10871	Cer(d16:1/22:0)	Cer(d)	rs17225497	14	64235070	63768352	T	G	0.043	0.354144	0.0542253	7.26699e-11	0.35946	0.0542348	3.83181e-11	0.348719	0.0543243	7.55789e-11
10872	Cer(d16:1/22:0)	Cer(d)	rs7157785	14	64235556	63768838	T	G	0.161	0.450028	0.0289327	5.54878e-53	0.472294	0.0288554	2.75634e-58	0.439714	0.0289893	5.09341e-51
10873	Cer(d16:1/22:0)	Cer(d)	rs34817779	14	64236003	63769285	T	C	0.161	0.449968	0.0289359	5.8567e-53	0.471727	0.0288607	3.89353e-58	0.439901	0.0289924	4.75144e-51
10874	Cer(d16:1/22:0)	Cer(d)	rs35372182	14	64236157	63769439	G	A	0.161	0.449758	0.0289368	6.57509e-53	0.472042	0.0288594	3.26525e-58	0.439536	0.0289933	5.74183e-51
10875	Cer(d16:1/22:0)	Cer(d)	rs11846741	14	64238580	63771862	G	A	0.079	0.420475	0.0399545	1.46558e-25	0.445757	0.039905	1.50202e-28	0.40718	0.0400312	2.41597e-24
10876	Cer(d16:1/22:0)	Cer(d)	rs12897637	14	64239351	63772633	C	T	0.16	0.447681	0.0289907	2.85913e-52	0.469809	0.0289144	1.71229e-57	0.437433	0.0290475	2.45672e-50
10877	Cer(d16:1/22:0)	Cer(d)	rs12878001	14	64239629	63772911	G	T	0.161	0.447093	0.0289683	3.23166e-52	0.468974	0.0288927	2.21824e-57	0.436806	0.029025	2.8346e-50
10878	Cer(d16:1/22:0)	Cer(d)	rs12891651	14	64239959	63773241	A	C	0.124	0.412406	0.0325761	4.74259e-36	0.429597	0.0325334	5.26349e-39	0.401613	0.0326391	1.51431e-34
10879	Cer(d16:1/22:0)	Cer(d)	rs12891520	14	64239982	63773264	G	A	0.081	0.413052	0.0396396	4.11896e-25	0.430985	0.039611	3.29937e-27	0.4007	0.0397152	5.49744e-24
10880	Cer(d16:1/22:0)	Cer(d)	rs149096129	14	64240011	63773293	A	G	0.038	0.445709	0.0577979	1.57602e-14	0.465765	0.0577781	1.00892e-15	0.441642	0.057901	1.45149e-14
10881	Cer(d16:1/22:0)	Cer(d)	rs79663590	14	64240676	63773958	G	A	0.091	0.351729	0.0383801	7.65706e-20	0.364544	0.0383566	3.42649e-21	0.348003	0.0384498	1.03526e-19
10882	Cer(d16:1/22:0)	Cer(d)	rs113188193	14	64240903	63774185	C	T	0.078	0.313935	0.0411816	3.04935e-14	0.327195	0.0411655	2.45876e-15	0.311937	0.0412561	2.41063e-14
10883	Cer(d16:1/22:0)	Cer(d)	rs12897659	14	64241317	63774599	G	A	0.078	0.402649	0.04028	2.93166e-23	0.42654	0.0402373	6.35489e-26	0.389292	0.0403558	4.13389e-22
10884	Cer(d16:1/22:0)	Cer(d)	rs142969393	14	64241684	63774966	G	A	0.025	0.39581	0.0700059	1.69546e-08	0.429853	0.0699777	9.04098e-10	0.395402	0.0701304	9.12407e-09
10885	Cer(d16:1/22:0)	Cer(d)	rs4902244	14	64241914	63775196	G	A	0.156	0.391374	0.0297303	8.8336e-39	0.411829	0.0296711	8.25985e-43	0.382998	0.0297866	1.74297e-37
10886	Cer(d16:1/22:0)	Cer(d)	rs116982134	14	64242855	63776137	C	T	0.025	0.395488	0.0700105	1.74467e-08	0.429543	0.0699823	9.31705e-10	0.395217	0.0701351	9.28414e-09
10887	Cer(d16:1/22:0)	Cer(d)	rs12880477	14	64245433	63778715	A	C	0.078	0.312919	0.0411574	3.55674e-14	0.326266	0.041141	2.8333e-15	0.310937	0.0412317	2.80095e-14
10888	Cer(d16:1/22:0)	Cer(d)	rs35028833	14	64245496	63778778	A	G	0.078	0.401367	0.0402505	3.72845e-23	0.424817	0.0402091	9.17106e-26	0.388117	0.0403262	5.10237e-22
10889	Cer(d16:1/22:0)	Cer(d)	rs11848860	14	64245938	63779220	A	G	0.025	0.394186	0.0700211	1.95144e-08	0.428134	0.0699933	1.06241e-09	0.393982	0.0701456	1.03239e-08
10890	Cer(d16:1/22:0)	Cer(d)	rs146236048	14	64246248	63779530	C	T	0.027	0.361017	0.0681564	1.24785e-07	0.386741	0.068143	1.49135e-08	0.361016	0.0682781	6.49701e-08
10891	Cer(d16:1/22:0)	Cer(d)	rs2356994	14	64246329	63779611	A	T	0.08	0.302728	0.0407865	1.38496e-13	0.313519	0.0407761	1.86113e-14	0.300887	0.0408604	1.05786e-13
10892	Cer(d16:1/22:0)	Cer(d)	rs8003797	14	64248549	63781831	C	T	0.08	0.302414	0.0407764	1.44742e-13	0.314626	0.0407631	1.48282e-14	0.300494	0.0408503	1.1207e-13
10893	Cer(d16:1/22:0)	Cer(d)	rs34300343	14	64248794	63782076	C	T	0.078	0.399449	0.0402196	5.5106e-23	0.422743	0.0401786	1.4382e-25	0.386266	0.0402953	7.36254e-22
10894	Cer(d16:1/22:0)	Cer(d)	rs35635100	14	64248929	63782211	T	C	0.079	0.304116	0.0408098	1.10946e-13	0.316207	0.0407966	1.1539e-14	0.302556	0.0408839	8.06238e-14
10895	Cer(d16:1/22:0)	Cer(d)	rs4480718	14	64250262	63783544	C	G	0.677	0.129283	0.0236738	5.05042e-08	0.147666	0.0236564	4.81514e-10	0.12827	0.0237169	3.3451e-08
10896	Cer(d16:1/22:0)	Cer(d)	rs4591051	14	64251357	63784639	C	A	0.681	0.128143	0.0237481	7.23789e-08	0.146906	0.0237316	6.63611e-10	0.126998	0.0237912	4.92928e-08
10897	Cer(d16:1/22:0)	Cer(d)	rs34160018	14	64252626	63785908	T	C	0.094	0.31138	0.0371669	7.35128e-17	0.331483	0.0371431	6.55943e-19	0.302136	0.037238	3.14203e-16
10898	Cer(d16:1/22:0)	Cer(d)	rs2007726	14	64253647	63786929	A	G	0.681	0.127559	0.0237136	7.93992e-08	0.146288	0.0236972	7.38733e-10	0.126409	0.0237566	5.41151e-08
10899	Cer(d16:1/22:0)	Cer(d)	rs1158632	14	64254462	63787744	C	T	0.079	0.397761	0.0401786	7.51826e-23	0.420635	0.0401388	2.21796e-25	0.384691	0.0402543	9.72372e-22
10900	Cer(d16:1/22:0)	Cer(d)	rs141720811	14	64254522	63787804	T	C	0.026	0.371072	0.0687999	7.29724e-08	0.39541	0.0687896	9.68515e-09	0.370984	0.0689252	3.86198e-08
10901	Cer(d16:1/22:0)	Cer(d)	rs12886839	14	64255138	63788420	A	G	0.681	0.127165	0.02369	8.44969e-08	0.145879	0.0236736	7.92051e-10	0.126009	0.023733	5.76303e-08
10902	Cer(d16:1/22:0)	Cer(d)	rs114540020	14	64255411	63788693	G	A	0.025	0.385324	0.069887	3.76914e-08	0.421907	0.0698561	1.70568e-09	0.384884	0.0700111	2.03316e-08
10903	Cer(d16:1/22:0)	Cer(d)	rs7155129	14	64255994	63789276	T	A	0.681	0.126943	0.0236773	8.75641e-08	0.14566	0.0236609	8.22204e-10	0.125791	0.0237203	5.96687e-08
10904	Cer(d16:1/22:0)	Cer(d)	rs11847056	14	64256397	63789679	G	A	0.682	0.126518	0.0237081	1.00177e-07	0.145313	0.0236916	9.44803e-10	0.125304	0.0237512	6.92436e-08
10905	Cer(d16:1/22:0)	Cer(d)	rs12878017	14	64257199	63790481	T	C	0.681	0.12615	0.0236753	1.04909e-07	0.144206	0.0236602	1.20302e-09	0.125028	0.0237184	7.08874e-08
10906	Cer(d16:1/22:0)	Cer(d)	rs8008552	14	64258080	63791362	T	A	0.682	0.126149	0.0236873	1.06354e-07	0.14493	0.0236709	1.01055e-09	0.124931	0.0237305	7.35339e-08
10907	Cer(d16:1/22:0)	Cer(d)	rs12883973	14	64258476	63791758	G	A	0.681	0.126435	0.023649	9.51306e-08	0.145146	0.0236327	8.99546e-10	0.12528	0.0236921	6.48212e-08
10908	Cer(d16:1/22:0)	Cer(d)	rs11845533	14	64258504	63791786	C	T	0.681	0.126427	0.0236476	9.51407e-08	0.145138	0.0236313	8.99467e-10	0.125278	0.0236907	6.47422e-08
10909	Cer(d16:1/22:0)	Cer(d)	rs11850357	14	64259017	63792299	C	A	0.682	0.126769	0.0236682	8.99179e-08	0.145404	0.0236519	8.6408e-10	0.125581	0.0237115	6.19396e-08
10910	Cer(d16:1/22:0)	Cer(d)	rs35777119	14	64259092	63792374	T	C	0.094	0.312348	0.0371444	5.6412e-17	0.331728	0.037122	5.88791e-19	0.303182	0.0372156	2.40247e-16
10911	Cer(d16:1/22:0)	Cer(d)	rs8015311	14	64259671	63792953	G	A	0.681	0.126156	0.0236309	9.92457e-08	0.14486	0.0236147	9.42295e-10	0.125008	0.0236741	6.74984e-08
10912	Cer(d16:1/22:0)	Cer(d)	rs12890491	14	64260975	63794257	T	C	0.681	0.126671	0.0236212	8.6911e-08	0.144627	0.023606	9.86618e-10	0.125547	0.0236643	5.89371e-08
10913	Cer(d16:1/22:0)	Cer(d)	rs7493843	14	64261017	63794299	G	A	0.681	0.12585	0.0236138	1.04305e-07	0.144547	0.0235976	9.95614e-10	0.124703	0.023657	7.09113e-08
10914	Cer(d16:1/22:0)	Cer(d)	rs35591408	14	64261038	63794320	A	G	0.079	0.39546	0.0401078	1.10746e-22	0.417715	0.0400697	3.88809e-25	0.382362	0.0401836	1.43477e-21
10915	Cer(d16:1/22:0)	Cer(d)	rs5012497	14	64261145	63794427	C	T	0.094	0.308706	0.0370699	1.11511e-16	0.328142	0.0370476	1.18571e-18	0.299477	0.0371411	4.72499e-16
10916	Cer(d16:1/22:0)	Cer(d)	rs5012496	14	64261185	63794467	A	G	0.094	0.3117	0.0371191	6.2218e-17	0.330899	0.037097	6.80604e-19	0.302433	0.0371903	2.70595e-16
10917	Cer(d16:1/22:0)	Cer(d)	rs2149677	14	64261735	63795017	C	T	0.681	0.125734	0.0236077	1.0635e-07	0.144458	0.0235914	1.00927e-09	0.124589	0.0236509	7.2255e-08
10918	Cer(d16:1/22:0)	Cer(d)	rs12589129	14	64263364	63796646	A	G	0.682	0.125414	0.0236007	1.13519e-07	0.143508	0.0235855	1.28279e-09	0.124295	0.0236439	7.6631e-08
10919	Cer(d16:1/22:0)	Cer(d)	rs4899118	14	64263990	63797272	T	A	0.681	0.125729	0.0235674	1.01328e-07	0.144215	0.0235516	1.00908e-09	0.124578	0.0236107	6.90095e-08
10920	Cer(d16:1/22:0)	Cer(d)	rs115005660	14	64264458	63797740	T	C	0.026	0.368442	0.0696601	1.30735e-07	0.406575	0.069629	5.74371e-09	0.368302	0.0697806	6.83778e-08
10921	Cer(d16:1/22:0)	Cer(d)	rs4027515	14	64264504	63797786	G	A	0.079	0.393954	0.0400765	1.47957e-22	0.416117	0.0400387	5.38408e-25	0.380846	0.0401523	1.90881e-21
10922	Cer(d16:1/22:0)	Cer(d)	rs4243627	14	64265404	63798686	A	G	0.681	0.125418	0.0235445	1.05849e-07	0.143851	0.0235288	1.07047e-09	0.12427	0.0235878	7.20332e-08
10923	Cer(d16:1/22:0)	Cer(d)	rs8005553	14	64266899	63800181	A	G	0.681	0.125129	0.0235272	1.10808e-07	0.143561	0.0235115	1.12407e-09	0.123979	0.0235706	7.54088e-08
10924	Cer(d16:1/22:0)	Cer(d)	rs34516595	14	64267868	63801150	C	G	0.094	0.307583	0.0369967	1.25139e-16	0.326467	0.0369757	1.51728e-18	0.298356	0.0370681	5.30444e-16
10925	Cer(d16:1/22:0)	Cer(d)	rs12590203	14	64268094	63801376	A	T	0.079	0.393592	0.0400072	1.37071e-22	0.416289	0.0399685	4.27098e-25	0.380523	0.040083	1.76475e-21
10926	Cer(d16:1/22:0)	Cer(d)	rs11158508	14	64268150	63801432	G	A	0.681	0.125149	0.0235275	1.10331e-07	0.143576	0.0235119	1.12015e-09	0.124012	0.0235709	7.48835e-08
10927	Cer(d16:1/22:0)	Cer(d)	rs12892514	14	64268685	63801967	A	T	0.079	0.394197	0.0400339	1.26001e-22	0.41571	0.0399978	5.35542e-25	0.381216	0.0401097	1.59205e-21
10928	Cer(d16:1/22:0)	Cer(d)	rs12892314	14	64270335	63803617	A	G	0.681	0.125136	0.0235322	1.11298e-07	0.143636	0.0235164	1.11037e-09	0.12398	0.0235755	7.58546e-08
10929	Cer(d16:1/22:0)	Cer(d)	rs12892053	14	64270400	63803682	G	A	0.681	0.125204	0.023528	1.09021e-07	0.143617	0.0235124	1.10907e-09	0.124068	0.0235714	7.39687e-08
10930	Cer(d16:1/22:0)	Cer(d)	rs11845009	14	64272247	63805529	G	A	0.681	0.125219	0.0235287	1.08716e-07	0.143629	0.0235131	1.10661e-09	0.124076	0.0235721	7.38937e-08
10931	Cer(d16:1/22:0)	Cer(d)	rs2356996	14	64272791	63806073	C	T	0.681	0.125235	0.0235289	1.08351e-07	0.143641	0.0235133	1.10346e-09	0.124092	0.0235723	7.36443e-08
10932	Cer(d16:1/22:0)	Cer(d)	rs116931617	14	64274105	63807387	C	G	0.026	0.366769	0.0696349	1.47388e-07	0.405364	0.0696033	6.28961e-09	0.36674	0.0697584	7.64905e-08
10933	Cer(d16:1/22:0)	Cer(d)	rs12586475	14	64275009	63808291	A	T	0.681	0.125265	0.0235295	1.07665e-07	0.143663	0.0235138	1.09801e-09	0.124117	0.0235728	7.32659e-08
10934	Cer(d16:1/22:0)	Cer(d)	rs8005831	14	64275521	63808803	A	G	0.681	0.125325	0.0235381	1.07284e-07	0.142994	0.0235237	1.32945e-09	0.12423	0.0235814	7.2138e-08
10935	Cer(d16:1/22:0)	Cer(d)	rs12880483	14	64275570	63808852	G	A	0.079	0.39105	0.0399602	2.26029e-22	0.412079	0.0399255	1.11378e-24	0.378035	0.0400362	2.84891e-21
10936	Cer(d16:1/22:0)	Cer(d)	rs12880638	14	64275668	63808950	G	A	0.681	0.125153	0.0235355	1.11284e-07	0.142776	0.0235212	1.4023e-09	0.12404	0.0235788	7.51209e-08
10937	Cer(d16:1/22:0)	Cer(d)	rs7143343	14	64275759	63809041	T	C	0.681	0.125283	0.0235298	1.07262e-07	0.143676	0.0235142	1.09492e-09	0.124136	0.0235731	7.29777e-08
10938	Cer(d16:1/22:0)	Cer(d)	rs11848677	14	64275785	63809067	G	A	0.681	0.125158	0.0235356	1.11171e-07	0.142777	0.0235213	1.40226e-09	0.124044	0.0235789	7.50457e-08
10939	Cer(d16:1/22:0)	Cer(d)	rs7143535	14	64275925	63809207	A	C	0.681	0.125292	0.0235299	1.0706e-07	0.143683	0.0235143	1.09312e-09	0.124143	0.0235732	7.28706e-08
10940	Cer(d16:1/22:0)	Cer(d)	rs7148088	14	64276128	63809410	G	C	0.681	0.125161	0.0235364	1.1121e-07	0.142782	0.0235221	1.40208e-09	0.124045	0.0235797	7.51084e-08
10941	Cer(d16:1/22:0)	Cer(d)	rs7148584	14	64276192	63809474	T	G	0.681	0.125296	0.02353	1.06971e-07	0.143686	0.0235144	1.09238e-09	0.124161	0.0235733	7.258e-08
10942	Cer(d16:1/22:0)	Cer(d)	rs143928911	14	64277475	63810757	G	A	0.025	0.378418	0.0698393	6.41764e-08	0.414933	0.0698092	3.06006e-09	0.377835	0.0699637	3.4954e-08
10943	Cer(d16:1/22:0)	Cer(d)	rs11158510	14	64277714	63810996	G	A	0.681	0.125145	0.0235376	1.11795e-07	0.142738	0.0235233	1.42113e-09	0.12403	0.0235809	7.54754e-08
10944	Cer(d16:1/22:0)	Cer(d)	rs35127249	14	64277755	63811037	A	G	0.079	0.391068	0.0399643	2.27719e-22	0.412053	0.0399297	1.13599e-24	0.378084	0.0400402	2.84146e-21
10945	Cer(d16:1/22:0)	Cer(d)	rs12892672	14	64277954	63811236	A	C	0.079	0.391666	0.0399593	1.94509e-22	0.412452	0.0399252	1.01292e-24	0.378652	0.0400353	2.46091e-21
10946	Cer(d16:1/22:0)	Cer(d)	rs12147063	14	64279049	63812331	G	A	0.681	0.124019	0.0235242	1.42537e-07	0.141392	0.0235104	1.97737e-09	0.123012	0.0235676	9.3737e-08
10947	Cer(d16:1/22:0)	Cer(d)	rs12589296	14	64279373	63812655	A	T	0.681	0.125177	0.0235385	1.11084e-07	0.142743	0.0235242	1.42155e-09	0.12409	0.0235818	7.45213e-08
10948	Cer(d16:1/22:0)	Cer(d)	rs11158511	14	64279527	63812809	C	T	0.681	0.125178	0.0235386	1.11076e-07	0.142739	0.0235244	1.42342e-09	0.124092	0.0235819	7.44991e-08
10949	Cer(d16:1/22:0)	Cer(d)	rs7147369	14	64279760	63813042	C	T	0.681	0.125317	0.023533	1.06857e-07	0.143685	0.0235175	1.09828e-09	0.124197	0.0235764	7.22373e-08
10950	Cer(d16:1/22:0)	Cer(d)	rs12890345	14	64280206	63813488	G	A	0.079	0.390443	0.039956	2.59228e-22	0.411289	0.0399219	1.34869e-24	0.377538	0.0400319	3.17003e-21
10951	Cer(d16:1/22:0)	Cer(d)	rs12890540	14	64280326	63813608	G	A	0.681	0.125193	0.0235389	1.10734e-07	0.142741	0.0235247	1.42342e-09	0.124106	0.0235823	7.42869e-08
10952	Cer(d16:1/22:0)	Cer(d)	rs114161428	14	64281021	63814303	G	A	0.079	0.393565	0.0399537	1.21233e-22	0.414317	0.0399197	6.20633e-25	0.380666	0.0400296	1.51458e-21
10953	Cer(d16:1/22:0)	Cer(d)	rs142689528	14	64281816	63815098	G	A	0.026	0.364847	0.0696169	1.69843e-07	0.403468	0.0695854	7.32945e-09	0.364813	0.0697406	8.81309e-08
10954	Cer(d16:1/22:0)	Cer(d)	rs12881182	14	64281990	63815272	C	A	0.681	0.125213	0.0235397	1.10328e-07	0.142739	0.0235255	1.4259e-09	0.124128	0.023583	7.39865e-08
10955	Cer(d16:1/22:0)	Cer(d)	rs11849093	14	64282063	63815345	C	T	0.681	0.125354	0.0235341	1.06089e-07	0.14371	0.0235185	1.09298e-09	0.124235	0.0235774	7.16974e-08
10956	Cer(d16:1/22:0)	Cer(d)	rs117834181	14	64285718	63819000	G	A	0.079	0.391255	0.0399698	2.20305e-22	0.411803	0.0399364	1.23054e-24	0.378286	0.0400457	2.7433e-21
10957	Cer(d16:1/22:0)	Cer(d)	rs12885362	14	64286702	63819984	A	G	0.681	0.126148	0.0235398	8.87023e-08	0.143497	0.0235258	1.16756e-09	0.125108	0.0235832	5.9059e-08
10958	Cer(d16:1/22:0)	Cer(d)	rs77115255	14	64287430	63820712	G	A	0.026	0.365397	0.0695955	1.61246e-07	0.404312	0.0695634	6.74346e-09	0.36544	0.0697191	8.32454e-08
10959	Cer(d16:1/22:0)	Cer(d)	rs8007407	14	64289629	63822911	A	G	0.025	0.376229	0.0698005	7.50888e-08	0.412759	0.0697705	3.6214e-09	0.375801	0.0699248	4.03743e-08
10960	Cer(d16:1/22:0)	Cer(d)	rs141002745	14	64289988	63823270	T	C	0.026	0.363612	0.0695891	1.84745e-07	0.402245	0.0695578	8.0215e-09	0.363589	0.0697128	9.5769e-08
10961	Cer(d16:1/22:0)	Cer(d)	rs9707224	14	64290125	63823407	C	T	0.681	0.126194	0.0235418	8.79747e-08	0.143506	0.0235278	1.16834e-09	0.125178	0.0235851	5.82508e-08
10962	Cer(d16:1/22:0)	Cer(d)	rs35033077	14	64290416	63823698	T	C	0.094	0.308915	0.0370003	9.28991e-17	0.326057	0.0369829	1.68764e-18	0.299871	0.0370716	3.83744e-16
10963	Cer(d16:1/22:0)	Cer(d)	rs11158512	14	64290461	63823743	C	G	0.681	0.126204	0.0235413	8.77069e-08	0.143508	0.0235273	1.16683e-09	0.125171	0.0235846	5.8308e-08
10964	Cer(d16:1/22:0)	Cer(d)	rs12879374	14	64290931	63824213	C	T	0.079	0.390916	0.0399709	2.39796e-22	0.411403	0.0399378	1.36675e-24	0.37796	0.0400469	2.96848e-21
10965	Cer(d16:1/22:0)	Cer(d)	rs8008527	14	64291631	63824913	T	C	0.094	0.30882	0.0370013	9.50872e-17	0.325949	0.036984	1.73553e-18	0.299768	0.0370727	3.93217e-16
10966	Cer(d16:1/22:0)	Cer(d)	rs4902245	14	64294199	63827481	T	C	0.079	0.390775	0.0399744	2.50204e-22	0.411146	0.0399417	1.47366e-24	0.377836	0.0400503	3.07916e-21
10967	Cer(d16:1/22:0)	Cer(d)	rs12891915	14	64296539	63829821	A	G	0.079	0.390309	0.0399855	2.87478e-22	0.410707	0.0399528	1.69575e-24	0.377404	0.0400614	3.48926e-21
10968	Cer(d16:1/22:0)	Cer(d)	rs146819908	14	64297720	63831002	A	G	0.025	0.374629	0.0697567	8.36253e-08	0.41114	0.0697269	4.07232e-09	0.374222	0.0698813	4.4888e-08
10969	Cer(d16:1/22:0)	Cer(d)	rs4902247	14	64297949	63831231	T	C	0.682	0.126328	0.0235852	9.00133e-08	0.143357	0.0235715	1.30382e-09	0.125409	0.0236286	5.82495e-08
10970	Cer(d16:1/22:0)	Cer(d)	rs7144308	14	64298039	63831321	T	C	0.094	0.308345	0.0370033	1.06204e-16	0.325372	0.0369864	1.9988e-18	0.299346	0.0370746	4.32509e-16
10971	Cer(d16:1/22:0)	Cer(d)	rs117393850	14	64299069	63832351	A	G	0.025	0.374382	0.0697519	8.51021e-08	0.410942	0.0697221	4.13239e-09	0.374022	0.0698765	4.55091e-08
10972	Cer(d16:1/22:0)	Cer(d)	rs117152834	14	64300828	63834110	T	C	0.025	0.374001	0.0697433	8.73767e-08	0.410515	0.0697135	4.26876e-09	0.373625	0.0698681	4.67834e-08
10973	Cer(d16:1/22:0)	Cer(d)	rs4902248	14	64300912	63834194	T	C	0.681	0.126344	0.0235437	8.51463e-08	0.14352	0.02353	1.16795e-09	0.125294	0.0235871	5.68473e-08
10974	Cer(d16:1/22:0)	Cer(d)	rs149449980	14	64301005	63834287	T	C	0.025	0.373952	0.0697417	8.76551e-08	0.41047	0.069712	4.28199e-09	0.373554	0.0698665	4.70129e-08
10975	Cer(d16:1/22:0)	Cer(d)	rs34451919	14	64301039	63834321	A	C	0.094	0.308106	0.0370036	1.12098e-16	0.32509	0.0369867	2.13802e-18	0.299108	0.0370748	4.55724e-16
10976	Cer(d16:1/22:0)	Cer(d)	rs148202809	14	64301111	63834393	T	C	0.025	0.373874	0.0697168	8.72847e-08	0.410455	0.069687	4.2339e-09	0.3735	0.0698415	4.67203e-08
10977	Cer(d16:1/22:0)	Cer(d)	rs117590177	14	64301798	63835080	T	C	0.036	0.372383	0.0611852	1.25801e-09	0.406839	0.0611438	3.26865e-11	0.355947	0.0613046	3.41541e-09
10978	Cer(d16:1/22:0)	Cer(d)	rs7158974	14	64302616	63835898	G	A	0.687	0.122953	0.0236572	2.13115e-07	0.141229	0.0236432	2.53136e-09	0.121746	0.0237009	1.45676e-07
10979	Cer(d16:1/22:0)	Cer(d)	rs144465871	14	64302825	63836107	A	G	0.025	0.37373	0.0697337	8.89058e-08	0.410244	0.069704	4.34832e-09	0.373272	0.0698583	4.79008e-08
10980	Cer(d16:1/22:0)	Cer(d)	rs35984502	14	64303058	63836340	C	T	0.079	0.390177	0.0399753	2.89788e-22	0.410354	0.0399432	1.80904e-24	0.377378	0.0400511	3.43231e-21
10981	Cer(d16:1/22:0)	Cer(d)	rs12588955	14	64303754	63837036	G	A	0.094	0.304665	0.0369527	2.20919e-16	0.321847	0.0369359	4.14426e-18	0.295583	0.0370241	8.95757e-16
10982	Cer(d16:1/22:0)	Cer(d)	rs117030110	14	64303835	63837117	G	A	0.025	0.373484	0.0697295	9.04806e-08	0.410044	0.0696998	4.41439e-09	0.373027	0.0698544	4.87509e-08
10983	Cer(d16:1/22:0)	Cer(d)	rs34328391	14	64303889	63837171	A	G	0.079	0.389982	0.0399772	3.05139e-22	0.410136	0.0399452	1.9217e-24	0.377123	0.040053	3.65836e-21
10984	Cer(d16:1/22:0)	Cer(d)	rs6573534	14	64305432	63838714	G	T	0.687	0.122074	0.0236576	2.60036e-07	0.140439	0.0236436	3.10438e-09	0.120812	0.0237013	1.79377e-07
10985	Cer(d16:1/22:0)	Cer(d)	rs75958579	14	64306334	63839616	A	G	0.025	0.37286	0.0697079	9.41718e-08	0.409363	0.0696783	4.62966e-09	0.37244	0.0698326	5.05855e-08
10986	Cer(d16:1/22:0)	Cer(d)	rs12878348	14	64306714	63839996	T	C	0.079	0.389771	0.0399744	3.19022e-22	0.409861	0.0399426	2.04687e-24	0.376915	0.0400503	3.81676e-21
10987	Cer(d16:1/22:0)	Cer(d)	rs145218204	14	64307928	63841210	T	C	0.025	0.37265	0.0696999	9.54149e-08	0.409153	0.0696703	4.69518e-09	0.372236	0.0698246	5.12288e-08
10988	Cer(d16:1/22:0)	Cer(d)	rs7154596	14	64310183	63843465	G	T	0.687	0.122118	0.0236561	2.57046e-07	0.140418	0.0236422	3.11381e-09	0.120873	0.0236997	1.76658e-07
10989	Cer(d16:1/22:0)	Cer(d)	rs2356998	14	64310544	63843826	A	G	0.681	0.126528	0.0235446	8.16265e-08	0.143596	0.0235309	1.14625e-09	0.125475	0.0235879	5.45661e-08
10990	Cer(d16:1/22:0)	Cer(d)	rs58571250	14	64310983	63844265	A	G	0.094	0.305834	0.0369724	1.7606e-16	0.323298	0.0369548	3.05633e-18	0.29684	0.0370437	7.06317e-16
10991	Cer(d16:1/22:0)	Cer(d)	rs139278298	14	64311814	63845096	A	T	0.025	0.371723	0.0696504	1.00535e-07	0.408326	0.0696208	4.91691e-09	0.371288	0.0697754	5.4057e-08
10992	Cer(d16:1/22:0)	Cer(d)	rs117850402	14	64312497	63845779	T	C	0.025	0.371836	0.0696738	1.00617e-07	0.408332	0.0696443	4.97235e-09	0.371432	0.0697987	5.39729e-08
10993	Cer(d16:1/22:0)	Cer(d)	rs138410811	14	64316180	63849462	C	T	0.025	0.371196	0.06965	1.04742e-07	0.407685	0.0696205	5.19341e-09	0.370819	0.0697748	5.60614e-08
10994	Cer(d16:1/22:0)	Cer(d)	rs67289344	14	64316780	63850062	T	C	0.094	0.305499	0.0369687	1.88451e-16	0.322883	0.0369514	3.34597e-18	0.296498	0.0370401	7.55755e-16
10995	Cer(d16:1/22:0)	Cer(d)	rs34556545	14	64316857	63850139	T	C	0.08	0.392471	0.0398993	1.38343e-22	0.411719	0.0398698	1.04935e-24	0.379889	0.0399747	1.60835e-21
10996	Cer(d16:1/22:0)	Cer(d)	rs35302448	14	64318294	63851576	G	C	0.094	0.305497	0.0369676	1.88143e-16	0.322873	0.0369503	3.34633e-18	0.296496	0.037039	7.54592e-16
10997	Cer(d16:1/22:0)	Cer(d)	rs143315154	14	64319689	63852971	T	C	0.025	0.371334	0.0696341	1.03006e-07	0.407608	0.0696049	5.19107e-09	0.371039	0.0697587	5.47387e-08
10998	Cer(d16:1/22:0)	Cer(d)	rs35168922	14	64322064	63855346	G	A	0.094	0.302416	0.0369147	3.39822e-16	0.320015	0.0368972	5.8884e-18	0.293312	0.0369859	1.36833e-15
10999	Cer(d16:1/22:0)	Cer(d)	rs71416319	14	64322795	63856077	T	C	0.079	0.389009	0.0399595	3.70195e-22	0.408815	0.0399285	2.56969e-24	0.376124	0.0400353	4.44086e-21
11000	Cer(d16:1/22:0)	Cer(d)	rs11158516	14	64323652	63856934	T	C	0.679	0.128873	0.023462	4.20715e-08	0.143698	0.0234519	9.79033e-10	0.127628	0.0235054	2.97108e-08
11001	Cer(d16:1/22:0)	Cer(d)	rs7401191	14	64325281	63858563	T	C	0.094	0.305503	0.0369613	1.85744e-16	0.322825	0.0369441	3.34206e-18	0.296493	0.0370327	7.46839e-16
11002	Cer(d16:1/22:0)	Cer(d)	rs118024635	14	64326975	63860257	A	C	0.025	0.371109	0.0696477	1.05362e-07	0.407577	0.0696183	5.23548e-09	0.370775	0.0697725	5.62042e-08
11003	Cer(d16:1/22:0)	Cer(d)	rs34780876	14	64327920	63861202	T	C	0.679	0.128448	0.0234712	4.71652e-08	0.143137	0.0234613	1.15435e-09	0.127213	0.0235146	3.31628e-08
11004	Cer(d16:1/22:0)	Cer(d)	rs7146821	14	64328776	63862058	C	T	0.679	0.129096	0.0234574	3.96495e-08	0.14374	0.0234475	9.61684e-10	0.127861	0.0235008	2.79477e-08
11005	Cer(d16:1/22:0)	Cer(d)	rs954730	14	64330196	63863478	C	A	0.681	0.129553	0.0235214	3.88043e-08	0.145724	0.0235086	6.29969e-10	0.128394	0.0235648	2.67508e-08
11006	Cer(d16:1/22:0)	Cer(d)	rs998241	14	64331366	63864648	A	C	0.679	0.129561	0.023464	3.57677e-08	0.144115	0.0234543	8.79884e-10	0.12837	0.0235075	2.49775e-08
11007	Cer(d16:1/22:0)	Cer(d)	rs144245540	14	64332488	63865770	G	A	0.025	0.371075	0.0696519	1.05825e-07	0.407545	0.0696225	5.26086e-09	0.370734	0.0697768	5.64849e-08
11008	Cer(d16:1/22:0)	Cer(d)	rs7160127	14	64332524	63865806	C	T	0.681	0.129972	0.0235329	3.56272e-08	0.146082	0.0235201	5.83391e-10	0.128865	0.0235762	2.42792e-08
11009	Cer(d16:1/22:0)	Cer(d)	rs2210650	14	64334410	63867692	C	T	0.679	0.129918	0.0234683	3.30047e-08	0.144444	0.0234585	8.11809e-10	0.128668	0.0235117	2.33919e-08
11010	Cer(d16:1/22:0)	Cer(d)	rs4899120	14	64335447	63868729	T	C	0.094	0.307045	0.0369402	1.26457e-16	0.324085	0.0369236	2.37761e-18	0.297872	0.0370115	5.33781e-16
11011	Cer(d16:1/22:0)	Cer(d)	rs1959034	14	64336479	63869761	G	A	0.682	0.130312	0.0235321	3.28011e-08	0.146342	0.0235194	5.43278e-10	0.129099	0.0235755	2.29432e-08
11012	Cer(d16:1/22:0)	Cer(d)	rs1959035	14	64336497	63869779	C	G	0.682	0.130397	0.02353	3.20411e-08	0.146452	0.0235172	5.2565e-10	0.129177	0.0235733	2.24561e-08
11013	Cer(d16:1/22:0)	Cer(d)	rs12878037	14	64336630	63869912	G	C	0.079	0.390559	0.0399458	2.46659e-22	0.41002	0.0399157	1.83145e-24	0.377745	0.0400217	2.95311e-21
11014	Cer(d16:1/22:0)	Cer(d)	rs945030	14	64337877	63871159	C	T	0.682	0.130588	0.0235294	3.05777e-08	0.146616	0.0235167	5.02409e-10	0.129358	0.0235728	2.1495e-08
11015	Cer(d16:1/22:0)	Cer(d)	rs12587472	14	64338369	63871651	A	C	0.682	0.130613	0.0235295	3.03964e-08	0.146637	0.0235168	4.99751e-10	0.12938	0.0235729	2.13804e-08
11016	Cer(d16:1/22:0)	Cer(d)	rs149809141	14	64339365	63872647	A	G	0.025	0.371062	0.0696536	1.06013e-07	0.407517	0.0696242	5.27809e-09	0.37069	0.0697785	5.67169e-08
11017	Cer(d16:1/22:0)	Cer(d)	rs79864379	14	64339767	63873049	C	G	0.025	0.37103	0.0696536	1.06273e-07	0.407483	0.0696242	5.29378e-09	0.370707	0.0697785	5.66425e-08
11018	Cer(d16:1/22:0)	Cer(d)	rs8015158	14	64340170	63873452	G	A	0.682	0.130955	0.0235321	2.80815e-08	0.14694	0.0235194	4.62517e-10	0.129734	0.0235755	1.97144e-08
11019	Cer(d16:1/22:0)	Cer(d)	rs8015354	14	64340321	63873603	G	A	0.682	0.130972	0.023532	2.79641e-08	0.146953	0.0235192	4.60786e-10	0.129731	0.0235753	1.97292e-08
11020	Cer(d16:1/22:0)	Cer(d)	rs4902250	14	64343703	63876985	T	C	0.12	0.336873	0.0333256	9.86286e-24	0.359303	0.033286	8.42954e-27	0.329461	0.0333893	4.90743e-23
11021	Cer(d16:1/22:0)	Cer(d)	rs4459477	14	64346190	63879472	T	C	0.12	0.336332	0.0332514	9.26139e-24	0.358665	0.0332123	8.00052e-27	0.32895	0.0333152	4.6009e-23
11022	Cer(d16:1/22:0)	Cer(d)	rs149407640	14	64347782	63881064	T	G	0.035	0.389249	0.062075	3.93538e-10	0.42218	0.0620338	1.1581e-11	0.372623	0.0621981	1.12497e-09
11023	Cer(d16:1/22:0)	Cer(d)	rs75115057	14	64347883	63881165	A	G	0.079	0.390824	0.039937	2.26417e-22	0.410337	0.0399068	1.64941e-24	0.377951	0.0400129	2.75982e-21
11024	Cer(d16:1/22:0)	Cer(d)	rs66684280	14	64349595	63882877	T	G	0.12	0.335597	0.0332822	1.26809e-23	0.358442	0.0332418	9.5288e-27	0.328218	0.033346	6.22884e-23
11025	Cer(d16:1/22:0)	Cer(d)	rs8023195	14	64350775	63884057	C	G	0.119	0.335816	0.0333434	1.43511e-23	0.360903	0.0332967	5.29738e-27	0.328294	0.0334073	7.26077e-23
11026	Cer(d16:1/22:0)	Cer(d)	rs12882429	14	64351059	63884341	A	G	0.079	0.390329	0.0399315	2.52142e-22	0.410228	0.0399004	1.66912e-24	0.377543	0.0400073	2.9993e-21
11027	Cer(d16:1/22:0)	Cer(d)	rs34561759	14	64351684	63884966	A	G	0.12	0.336191	0.0332732	1.03226e-23	0.358909	0.0332333	7.95389e-27	0.328807	0.0333369	5.10832e-23
11028	Cer(d16:1/22:0)	Cer(d)	rs12894053	14	64353440	63886722	C	A	0.688	0.127916	0.0235971	6.29625e-08	0.141274	0.0235879	2.30348e-09	0.12673	0.0236408	4.35443e-08
11029	Cer(d16:1/22:0)	Cer(d)	rs12894864	14	64353862	63887144	G	A	0.687	0.128476	0.0236099	5.60877e-08	0.141789	0.0236004	2.05735e-09	0.127431	0.0236536	3.75755e-08
11030	Cer(d16:1/22:0)	Cer(d)	rs8005899	14	64354419	63887701	C	T	0.689	0.127016	0.02364	8.2075e-08	0.142882	0.0236267	1.61578e-09	0.125768	0.0236838	5.7371e-08
11031	Cer(d16:1/22:0)	Cer(d)	rs7493416	14	64355690	63888972	C	T	0.698	0.129664	0.0238154	5.53195e-08	0.140326	0.023811	4.11623e-09	0.12893	0.0238595	3.43304e-08
11032	Cer(d16:1/22:0)	Cer(d)	rs35009554	14	64356705	63889987	C	T	0.079	0.389076	0.0399469	3.53662e-22	0.409643	0.039914	2.00799e-24	0.376366	0.0400227	4.08272e-21
11033	Cer(d16:1/22:0)	Cer(d)	rs12881942	14	64358206	63891488	T	C	0.079	0.387457	0.03984	4.06617e-22	0.40775	0.0398079	2.46066e-24	0.37458	0.0399158	4.89914e-21
11034	Cer(d16:1/22:0)	Cer(d)	rs12588807	14	64363070	63896352	G	C	0.079	0.385812	0.0399022	7.01663e-22	0.407041	0.0398686	3.45605e-24	0.373162	0.0399776	7.79103e-21
11035	Cer(d16:1/22:0)	Cer(d)	rs11158519	14	64364585	63897867	A	G	0.133	0.358386	0.0318562	5.95915e-29	0.369728	0.0318359	1.03114e-30	0.348885	0.0319172	9.07048e-28
11036	Cer(d16:1/22:0)	Cer(d)	rs2357002	14	64370515	63903797	G	A	0.696	0.128877	0.0237874	6.44415e-08	0.141154	0.0237803	3.20742e-09	0.128164	0.0238315	3.95836e-08
11037	Cer(d16:1/22:0)	Cer(d)	rs11845761	14	64372998	63906280	G	C	0.08	0.385334	0.0398501	6.96663e-22	0.407236	0.0398149	2.86086e-24	0.372601	0.0399256	7.92809e-21
11038	Cer(d16:1/22:0)	Cer(d)	rs2357003	14	64374040	63907322	G	A	0.696	0.12961	0.0237758	5.34246e-08	0.140905	0.0237701	3.35927e-09	0.128894	0.0238199	3.2932e-08
11039	Cer(d16:1/22:0)	Cer(d)	rs2275018	14	64375985	63909267	T	G	0.696	0.129318	0.0237438	5.48982e-08	0.141437	0.0237366	2.79025e-09	0.12858	0.0237879	3.40328e-08
11040	Cer(d16:1/22:0)	Cer(d)	rs11158520	14	64376764	63910046	C	T	0.08	0.383349	0.0397516	8.92819e-22	0.404826	0.0397174	4.09259e-24	0.370533	0.039827	1.03495e-20
11041	Cer(d16:1/22:0)	Cer(d)	rs12589453	14	64376864	63910146	A	G	0.077	0.387356	0.0404205	1.59253e-21	0.407492	0.0403887	1.1575e-23	0.37445	0.0404966	1.75065e-20
11042	Cer(d16:1/22:0)	Cer(d)	rs11850711	14	64377908	63911190	G	A	0.08	0.383429	0.0397572	8.87465e-22	0.404866	0.0397232	4.11267e-24	0.370596	0.0398327	1.03253e-20
11043	Cer(d16:1/22:0)	Cer(d)	rs6573539	14	64379476	63912758	T	C	0.08	0.380144	0.0396376	1.47626e-21	0.39608	0.0396177	2.83763e-23	0.367587	0.039713	1.60265e-20
11044	Cer(d16:1/22:0)	Cer(d)	rs12888489	14	64380081	63913363	A	C	0.08	0.38299	0.0397846	1.05103e-21	0.403636	0.0397527	6.05106e-24	0.370147	0.0398599	1.21462e-20
11045	Cer(d16:1/22:0)	Cer(d)	rs12888712	14	64380275	63913557	G	A	0.08	0.382864	0.0397881	1.09212e-21	0.403524	0.0397562	6.28193e-24	0.369985	0.0398634	1.27044e-20
11046	Cer(d16:1/22:0)	Cer(d)	rs7153101	14	64380896	63914178	T	G	0.703	0.122687	0.0239169	3.05013e-07	0.135979	0.0239087	1.3918e-08	0.121772	0.0239616	1.94374e-07
11047	Cer(d16:1/22:0)	Cer(d)	rs7157314	14	64381040	63914322	A	C	0.699	0.121463	0.0238521	3.70937e-07	0.133228	0.0238459	2.47987e-08	0.12054	0.0238968	2.36713e-07
11048	Cer(d16:1/22:0)	Cer(d)	rs7157323	14	64381058	63914340	T	C	0.699	0.120453	0.0238814	4.78111e-07	0.13231	0.0238752	3.21059e-08	0.119405	0.023926	3.12374e-07
11049	Cer(d16:1/22:0)	Cer(d)	rs12896120	14	64381548	63914830	C	T	0.084	0.361003	0.0397007	1.47037e-19	0.388571	0.0396524	1.98851e-22	0.348403	0.0397754	1.37013e-18
11050	Cer(d16:1/22:0)	Cer(d)	rs12879919	14	64382350	63915632	G	A	0.152	0.315746	0.0300847	1.85926e-25	0.329166	0.0300626	1.54698e-27	0.308788	0.0301425	1.16175e-24
11051	Cer(d16:1/22:0)	Cer(d)	rs7150203	14	64383581	63916863	C	T	0.175	0.278246	0.0292922	3.45693e-21	0.293211	0.0292704	2.30739e-23	0.271114	0.0293449	1.87661e-20
11052	Cer(d16:1/22:0)	Cer(d)	rs8007889	14	64386452	63919734	C	A	0.175	0.276866	0.0292051	4.13384e-21	0.291482	0.0291844	3.09318e-23	0.26965	0.0292578	2.30657e-20
11053	Cer(d16:1/22:0)	Cer(d)	rs8007892	14	64386454	63919736	G	A	0.175	0.276858	0.0292055	4.1476e-21	0.291474	0.0291847	3.10413e-23	0.269576	0.0292582	2.36358e-20
11054	Cer(d16:1/22:0)	Cer(d)	rs17101457	14	64386861	63920143	G	T	0.176	0.273417	0.0291702	1.11443e-20	0.288312	0.0291486	7.93803e-23	0.266356	0.0292229	5.82204e-20
11055	Cer(d16:1/22:0)	Cer(d)	rs12889954	14	64387468	63920750	C	T	0.149	0.29757	0.0303301	1.76719e-22	0.314034	0.0303031	7.22732e-25	0.290231	0.0303886	1.02784e-21
11056	Cer(d16:1/22:0)	Cer(d)	rs76312876	14	64403126	63936408	A	G	0.079	0.383023	0.0403063	3.37707e-21	0.401758	0.0402821	3.57629e-23	0.370433	0.0403817	3.4179e-20
11057	Cer(d16:1/22:0)	Cer(d)	rs12891546	14	64405794	63939076	A	G	0.079	0.384268	0.040102	1.59088e-21	0.40129	0.0400799	2.44644e-23	0.371408	0.0401775	1.78754e-20
11058	Cer(d16:1/22:0)	Cer(d)	rs12895742	14	64406088	63939370	T	C	0.14	0.302196	0.031258	6.76323e-22	0.314806	0.0312401	1.2497e-23	0.295674	0.0313176	2.88021e-21
11059	Cer(d16:1/22:0)	Cer(d)	rs7159785	14	64406280	63939562	T	G	0.14	0.300649	0.0312545	1.07374e-21	0.313124	0.0312371	2.11156e-23	0.294081	0.031314	4.58543e-21
11060	Cer(d16:1/22:0)	Cer(d)	rs3818774	14	64408072	63941354	C	T	0.078	0.383413	0.0402394	2.64846e-21	0.401988	0.0402136	2.86639e-23	0.370393	0.0403149	3.00265e-20
11061	Cer(d16:1/22:0)	Cer(d)	rs33976862	14	64408852	63942134	C	G	0.079	0.384859	0.0400988	1.37215e-21	0.401742	0.040077	2.17101e-23	0.371998	0.0401743	1.55149e-20
11062	Cer(d16:1/22:0)	Cer(d)	rs12893130	14	64409184	63942466	A	G	0.14	0.302476	0.0312442	5.95127e-22	0.314728	0.0312271	1.2273e-23	0.295983	0.0313037	2.52561e-21
11063	Cer(d16:1/22:0)	Cer(d)	rs12893339	14	64409309	63942591	C	G	0.14	0.301779	0.0312473	7.4354e-22	0.314358	0.0312296	1.3913e-23	0.295285	0.0313069	3.13991e-21
11064	Cer(d16:1/22:0)	Cer(d)	rs35663392	14	64413330	63946612	G	C	0.14	0.300222	0.0312264	1.12343e-21	0.312035	0.0312104	2.73254e-23	0.293633	0.031286	4.84448e-21
11065	Cer(d16:1/22:0)	Cer(d)	rs9796357	14	64413740	63947022	T	G	0.079	0.382813	0.0400549	2.01717e-21	0.399315	0.0400343	3.55504e-23	0.369871	0.0401303	2.29842e-20
11066	Cer(d16:1/22:0)	Cer(d)	rs4476102	14	64414680	63947962	T	C	0.14	0.300038	0.031219	1.16364e-21	0.312185	0.0312026	2.54192e-23	0.293314	0.0312785	5.21709e-21
11067	Cer(d16:1/22:0)	Cer(d)	rs35581544	14	64415109	63948391	T	C	0.078	0.381027	0.0402023	4.26479e-21	0.399576	0.0401769	4.73224e-23	0.367933	0.0402777	4.84522e-20
11068	Cer(d16:1/22:0)	Cer(d)	rs4902260	14	64416965	63950247	G	A	0.141	0.296655	0.0311796	2.90597e-21	0.308238	0.0311646	7.85113e-23	0.290065	0.0312393	1.22498e-20
11069	Cer(d16:1/22:0)	Cer(d)	rs3892109	14	64417617	63950899	A	C	0.141	0.29662	0.0311783	2.92499e-21	0.308214	0.0311632	7.87566e-23	0.28999	0.0312379	1.24768e-20
11070	Cer(d16:1/22:0)	Cer(d)	rs8020538	14	64420413	63953695	T	C	0.14	0.29661	0.031171	2.87288e-21	0.30821	0.031156	7.70757e-23	0.289985	0.0312306	1.22485e-20
11071	Cer(d16:1/22:0)	Cer(d)	rs10132057	14	64421945	63955227	C	T	0.14	0.299309	0.0311979	1.3651e-21	0.311423	0.0311817	3.02572e-23	0.292732	0.0312575	5.84884e-21
11072	Cer(d16:1/22:0)	Cer(d)	rs10145672	14	64422328	63955610	A	G	0.14	0.299307	0.031198	1.3665e-21	0.311417	0.0311818	3.03205e-23	0.292732	0.0312576	5.85177e-21
11073	Cer(d16:1/22:0)	Cer(d)	rs8012022	14	64422503	63955785	G	A	0.14	0.299306	0.0311981	1.36699e-21	0.311416	0.0311819	3.03421e-23	0.292731	0.0312576	5.85397e-21
11074	Cer(d16:1/22:0)	Cer(d)	rs34939365	14	64423316	63956598	A	G	0.14	0.29936	0.0311999	1.35177e-21	0.311464	0.0311837	3.00562e-23	0.29275	0.0312594	5.85087e-21
11075	Cer(d16:1/22:0)	Cer(d)	rs28685013	14	64424634	63957916	C	T	0.14	0.2993	0.0311984	1.37076e-21	0.311397	0.0311823	3.05565e-23	0.292745	0.031258	5.8341e-21
11076	Cer(d16:1/22:0)	Cer(d)	rs34753731	14	64430770	63964052	A	G	0.079	0.380774	0.040127	3.83071e-21	0.397931	0.0401049	5.93687e-23	0.36757	0.0402023	4.50132e-20
11077	Cer(d16:1/22:0)	Cer(d)	rs12884607	14	64434288	63967570	A	G	0.078	0.380745	0.0401845	4.37799e-21	0.397576	0.0401631	7.44923e-23	0.367639	0.0402597	4.98833e-20
11078	Cer(d16:1/22:0)	Cer(d)	rs12891564	14	64435939	63969221	A	G	0.078	0.381637	0.0402717	4.30997e-21	0.399538	0.0402477	5.66891e-23	0.368571	0.0403468	4.83696e-20
11079	Cer(d16:1/22:0)	Cer(d)	rs2357158	14	64436637	63969919	G	A	0.14	0.294065	0.03128	8.41871e-21	0.304747	0.0312682	3.19162e-22	0.287174	0.0313395	3.74211e-20
11080	Cer(d16:1/22:0)	Cer(d)	rs35673985	14	64438487	63971769	G	A	0.14	0.293978	0.0312825	8.69921e-21	0.304629	0.0312708	3.33614e-22	0.287081	0.031342	3.87022e-20
11081	Cer(d16:1/22:0)	Cer(d)	rs34846154	14	64439927	63973209	G	T	0.078	0.380279	0.0402052	5.11237e-21	0.396944	0.0401839	9.15311e-23	0.367174	0.0402804	5.77952e-20
11082	Cer(d16:1/22:0)	Cer(d)	rs34902500	14	64440651	63973933	T	C	0.078	0.381119	0.040276	4.91216e-21	0.398699	0.0402525	7.04652e-23	0.368016	0.0403511	5.5276e-20
11083	Cer(d16:1/22:0)	Cer(d)	rs34029894	14	64451665	63984947	G	C	0.076	0.384074	0.0408321	8.41824e-21	0.399106	0.0408134	2.43588e-22	0.370908	0.0409077	8.9555e-20
11084	Cer(d16:1/22:0)	Cer(d)	rs17824172	14	64454154	63987436	G	A	0.076	0.384702	0.040847	7.53058e-21	0.399567	0.0408287	2.26242e-22	0.371457	0.0409226	8.17596e-20
11085	Cer(d16:1/22:0)	Cer(d)	rs60417638	14	64456413	63989695	C	G	0.078	0.379993	0.0403594	7.68522e-21	0.396304	0.0403383	1.55342e-22	0.366992	0.0404345	8.23933e-20
11086	Cer(d16:1/22:0)	Cer(d)	rs3866736	14	64458326	63991608	T	A	0.078	0.380614	0.0403531	6.55793e-21	0.398135	0.0403292	9.76014e-23	0.367625	0.0404281	7.05998e-20
11087	Cer(d16:1/22:0)	Cer(d)	rs8015210	14	64465351	63998633	T	C	0.078	0.38014	0.0403251	6.89654e-21	0.396746	0.0403035	1.28581e-22	0.367087	0.0404001	7.52314e-20
11088	Cer(d16:1/22:0)	Cer(d)	rs17824268	14	64467727	64001009	C	T	0.078	0.381149	0.0404072	6.53223e-21	0.398753	0.0403832	9.57609e-23	0.368149	0.0404821	7.00888e-20
11089	Cer(d16:1/22:0)	Cer(d)	rs17751301	14	64469828	64003110	T	C	0.076	0.385427	0.0411115	1.12369e-20	0.400979	0.041092	2.97216e-22	0.372226	0.0411866	1.16685e-19
11090	Cer(d16:1/22:0)	Cer(d)	rs34215796	14	64470137	64003419	A	C	0.078	0.38126	0.0404171	6.50633e-21	0.398871	0.0403931	9.53339e-23	0.368247	0.0404919	6.99588e-20
11091	Cer(d16:1/22:0)	Cer(d)	rs7146588	14	64476680	64009962	A	T	0.177	0.212661	0.0287432	1.62111e-13	0.204517	0.0287671	1.34262e-12	0.207485	0.028797	3.38531e-13
11092	Cer(d16:1/22:0)	Cer(d)	rs17766178	14	64547046	64080328	A	G	0.053	0.430396	0.0501151	1.22231e-17	0.452882	0.0500788	2.27984e-19	0.417814	0.0501988	5.6205e-17
11093	Cer(d16:1/22:0)	Cer(d)	rs35852840	14	64595763	64129045	A	C	0.054	0.362996	0.048252	6.65256e-14	0.378563	0.0482431	5.42238e-15	0.35102	0.0483351	2.23304e-13
11094	Cer(d16:1/22:0)	Cer(d)	rs12881815	14	64604595	64137877	A	G	0.056	0.36982	0.0470916	5.13983e-15	0.381226	0.047088	7.36381e-16	0.357714	0.0471755	2.04484e-14
11095	Cer(d16:1/22:0)	Cer(d)	rs117042313	14	64769891	64303173	G	A	0.031	0.349147	0.0683773	3.39982e-07	0.400765	0.0683195	4.78147e-09	0.332503	0.0684931	6.23821e-07
11096	Cer(d16:1/22:0)	Cer(d)	rs12880680	14	64773918	64307200	T	A	0.06	0.36132	0.049453	3.25784e-13	0.376776	0.0494412	3.0859e-14	0.349085	0.0495311	1.04745e-12
11097	Cer(d16:1/22:0)	Cer(d)	rs117171778	14	64791631	64324913	T	G	0.031	0.349206	0.068725	3.87536e-07	0.402675	0.0686656	4.82771e-09	0.332627	0.0688386	6.98426e-07
11098	Cer(d16:1/22:0)	Cer(d)	rs12884767	14	64839007	64372289	C	A	0.062	0.359125	0.049101	3.10429e-13	0.367505	0.0491078	8.71397e-14	-	-	-
11099	Cer(d16:1/22:0)	Cer(d)	rs165556	20	12894913	12914265	A	T	0.13	0.172881	0.0328996	1.54755e-07	0.188464	0.0328916	1.06703e-08	0.17465	0.0329621	6.11759e-08
11100	Cer(d16:1/22:0)	Cer(d)	rs6078816	20	12896057	12915409	C	T	0.319	-0.170774	0.0238301	8.9068e-13	-0.19019	0.0237956	1.6866e-15	-0.171529	0.0238733	3.91691e-13
11101	Cer(d16:1/22:0)	Cer(d)	rs6074518	20	12897244	12916596	A	C	0.374	-0.106119	0.0224986	2.45681e-06	-0.12462	0.0224776	3.12928e-08	-0.106948	0.0225403	1.07636e-06
11102	Cer(d16:1/22:0)	Cer(d)	rs149383	20	12897856	12917208	C	T	0.131	0.165997	0.0325423	3.51449e-07	0.17928	0.0325376	3.78052e-08	0.168158	0.032604	1.30464e-07
11103	Cer(d16:1/22:0)	Cer(d)	rs165557	20	12898764	12918116	T	C	0.131	0.165699	0.0324991	3.5596e-07	0.17855	0.0324949	4.11988e-08	0.167833	0.032561	1.32664e-07
11104	Cer(d16:1/22:0)	Cer(d)	rs679525	20	12900347	12919699	C	T	0.131	0.166415	0.0325223	3.22997e-07	0.180274	0.0325167	3.11606e-08	0.168499	0.0325842	1.21357e-07
11105	Cer(d16:1/22:0)	Cer(d)	rs6078818	20	12900950	12920302	T	A	0.376	-0.108368	0.0225274	1.54655e-06	-0.12619	0.0225067	2.19091e-08	-0.109165	0.022569	6.81364e-07
11106	Cer(d16:1/22:0)	Cer(d)	rs3901493	20	12908009	12927361	C	T	0.129	0.174028	0.0326651	1.04124e-07	0.192658	0.032652	3.87983e-09	0.176131	0.0327272	3.87528e-08
11107	Cer(d16:1/22:0)	Cer(d)	rs189663	20	12909937	12929289	G	A	0.284	-0.184317	0.024447	5.58574e-14	-0.174279	0.0244722	1.21967e-12	-0.18718	0.0244916	1.29281e-14
11108	Cer(d16:1/22:0)	Cer(d)	rs62201676	20	12910075	12929427	A	G	0.226	-0.12688	0.026897	2.47256e-06	-0.157899	0.0268556	4.56024e-09	-0.127427	0.0269443	1.16123e-06
11109	Cer(d16:1/22:0)	Cer(d)	rs3848743	20	12910695	12930047	G	A	0.263	-0.168304	0.0249527	1.70261e-11	-0.155621	0.0249804	5.04316e-10	-0.171289	0.0249981	4.13139e-12
11110	Cer(d16:1/22:0)	Cer(d)	rs6105001	20	12911022	12930374	C	T	0.292	-0.16062	0.0242059	3.57093e-11	-0.144094	0.0242405	2.95482e-09	-0.1636	0.0242493	8.52822e-12
11111	Cer(d16:1/22:0)	Cer(d)	rs6109616	20	12911163	12930515	C	G	0.292	-0.160634	0.024206	3.55769e-11	-0.144105	0.0242406	2.94702e-09	-0.163609	0.0242493	8.50858e-12
11112	Cer(d16:1/22:0)	Cer(d)	rs6109617	20	12911482	12930834	G	C	0.292	-0.160481	0.0242054	3.70857e-11	-0.14376	0.0242402	3.21109e-09	-0.163417	0.0242488	8.97114e-12
11113	Cer(d16:1/22:0)	Cer(d)	rs6074523	20	12912901	12932253	C	A	0.291	-0.162216	0.0242296	2.39307e-11	-0.144586	0.0242655	2.71163e-09	-0.165134	0.0242729	5.78771e-12
11114	Cer(d16:1/22:0)	Cer(d)	rs6074524	20	12912902	12932254	C	A	0.291	-0.162199	0.0242295	2.40388e-11	-0.144583	0.0242653	2.7136e-09	-0.165133	0.0242728	5.78858e-12
11115	Cer(d16:1/22:0)	Cer(d)	rs6078822	20	12913172	12932524	G	T	0.293	-0.160436	0.0241945	3.68021e-11	-0.143757	0.0242293	3.16145e-09	-0.163351	0.0242379	8.95336e-12
11116	Cer(d16:1/22:0)	Cer(d)	rs33935382	20	12914577	12933929	T	C	0.293	-0.160926	0.0241923	3.19849e-11	-0.144293	0.0242269	2.75539e-09	-0.163878	0.0242357	7.6846e-12
11117	Cer(d16:1/22:0)	Cer(d)	rs34579138	20	12915677	12935029	G	A	0.096	-0.22356	0.0380902	4.68232e-09	-0.208429	0.0381283	4.81096e-08	-0.225802	0.0381566	1.7532e-09
11118	Cer(d16:1/22:0)	Cer(d)	rs2236002	20	12915922	12935274	G	A	0.293	-0.160943	0.0241864	3.14862e-11	-0.144319	0.024221	2.71297e-09	-0.163902	0.0242298	7.54913e-12
11119	Cer(d16:1/22:0)	Cer(d)	rs6074525	20	12917368	12936720	G	A	0.295	-0.156007	0.0241174	1.08144e-10	-0.141223	0.0241494	5.27938e-09	-0.158983	0.0241608	2.61829e-11
11120	Cer(d16:1/22:0)	Cer(d)	rs35436526	20	12917910	12937262	T	C	0.295	-0.156017	0.0241143	1.07247e-10	-0.141238	0.0241462	5.23593e-09	-0.158959	0.0241577	2.62052e-11
11121	Cer(d16:1/22:0)	Cer(d)	rs34476836	20	12917994	12937346	T	G	0.295	-0.155891	0.0241156	1.11261e-10	-0.14108	0.0241475	5.45425e-09	-0.158796	0.024159	2.74741e-11
11122	Cer(d16:1/22:0)	Cer(d)	rs34511126	20	12918042	12937394	C	T	0.295	-0.155904	0.0241147	1.10666e-10	-0.141095	0.0241466	5.42663e-09	-0.15881	0.0241581	2.73276e-11
11123	Cer(d16:1/22:0)	Cer(d)	rs6078823	20	12918217	12937569	T	C	0.295	-0.156037	0.0241122	1.06295e-10	-0.141272	0.0241441	5.17603e-09	-0.158965	0.0241556	2.6066e-11
11124	Cer(d16:1/22:0)	Cer(d)	rs6078824	20	12918301	12937653	C	T	0.295	-0.155909	0.0241126	1.10111e-10	-0.141105	0.0241444	5.39698e-09	-0.15881	0.0241559	2.72204e-11
11125	Cer(d16:1/22:0)	Cer(d)	rs6078825	20	12918314	12937666	A	C	0.295	-0.155922	0.0241124	1.09686e-10	-0.141135	0.0241442	5.35553e-09	-0.158843	0.0241558	2.69625e-11
11126	Cer(d16:1/22:0)	Cer(d)	rs6078826	20	12918612	12937964	A	G	0.295	-0.156052	0.0241066	1.04798e-10	-0.141287	0.0241384	5.1138e-09	-0.15899	0.02415	2.56242e-11
11127	Cer(d16:1/22:0)	Cer(d)	rs6078827	20	12918693	12938045	T	C	0.295	-0.156059	0.0241063	1.04545e-10	-0.141311	0.0241381	5.0819e-09	-0.159017	0.0241497	2.54172e-11
11128	Cer(d16:1/22:0)	Cer(d)	rs34578187	20	12920651	12940003	T	C	0.296	-0.15612	0.0240929	1.00421e-10	-0.141342	0.0241247	4.94571e-09	-0.159062	0.0241363	2.4503e-11
11129	Cer(d16:1/22:0)	Cer(d)	rs34738379	20	12920713	12940065	C	A	0.296	-0.156071	0.0240924	1.017e-10	-0.141308	0.0241242	4.98365e-09	-0.159034	0.0241359	2.46741e-11
11130	Cer(d16:1/22:0)	Cer(d)	rs6078828	20	12920817	12940169	C	T	0.296	-0.156122	0.0240884	9.95699e-11	-0.141355	0.0241201	4.89772e-09	-0.159063	0.0241318	2.42919e-11
11131	Cer(d16:1/22:0)	Cer(d)	rs6078829	20	12920848	12940200	C	T	0.296	-0.156119	0.0240878	9.95278e-11	-0.141355	0.0241195	4.89262e-09	-0.159068	0.0241312	2.42306e-11
11132	Cer(d16:1/22:0)	Cer(d)	rs12625900	20	12922131	12941483	G	A	0.296	-0.1561	0.0240758	9.79697e-11	-0.141384	0.0241074	4.77362e-09	-0.159062	0.0241193	2.37518e-11
11133	Cer(d16:1/22:0)	Cer(d)	rs12625922	20	12922340	12941692	G	A	0.296	-0.156084	0.024074	9.80748e-11	-0.141366	0.0241056	4.78236e-09	-0.159023	0.0241175	2.39304e-11
11134	Cer(d16:1/22:0)	Cer(d)	rs13039342	20	12923950	12943302	G	T	0.296	-0.156106	0.0240571	9.46266e-11	-0.141434	0.0240887	4.5869e-09	-0.159058	0.0241007	2.2984e-11
11135	Cer(d16:1/22:0)	Cer(d)	rs6134727	20	12924120	12943472	A	C	0.128	0.172381	0.0328961	1.67426e-07	0.190515	0.0328833	7.33689e-09	0.174666	0.0329584	6.0819e-08
11136	Cer(d16:1/22:0)	Cer(d)	rs34845005	20	12924199	12943551	T	C	0.296	-0.15614	0.0240543	9.32571e-11	-0.141471	0.0240858	4.52555e-09	-0.159085	0.0240978	2.26914e-11
11137	Cer(d16:1/22:0)	Cer(d)	rs12624670	20	12924416	12943768	A	C	0.296	-0.156099	0.0240494	9.35034e-11	-0.141435	0.0240809	4.53476e-09	-0.159027	0.0240929	2.28577e-11
11138	Cer(d16:1/22:0)	Cer(d)	rs6078831	20	12924935	12944287	T	C	0.296	-0.156776	0.0240555	7.85295e-11	-0.142719	0.0240864	3.31669e-09	-0.159716	0.024099	1.90849e-11
11139	Cer(d16:1/22:0)	Cer(d)	rs6078832	20	12924958	12944310	A	C	0.296	-0.156775	0.024054	7.83289e-11	-0.142726	0.0240848	3.30345e-09	-0.159716	0.0240975	1.90349e-11
11140	Cer(d16:1/22:0)	Cer(d)	rs34009197	20	12925138	12944490	T	C	0.296	-0.156096	0.0240461	9.30251e-11	-0.142065	0.0240768	3.85191e-09	-0.15901	0.0240896	2.28259e-11
11141	Cer(d16:1/22:0)	Cer(d)	rs12624964	20	12925909	12945261	T	A	0.295	-0.156114	0.0240852	9.9214e-11	-0.142106	0.024116	4.03965e-09	-0.1589	0.0241288	2.52744e-11
11142	Cer(d16:1/22:0)	Cer(d)	rs12624970	20	12925917	12945269	T	C	0.294	-0.15425	0.0240915	1.66318e-10	-0.140652	0.0241215	5.84046e-09	-0.157039	0.0241352	4.26302e-11
11143	Cer(d16:1/22:0)	Cer(d)	rs6078833	20	12927208	12946560	T	C	0.3	-0.156339	0.0239074	6.78205e-11	-0.144124	0.0239352	1.84777e-09	-0.159349	0.0239509	1.60667e-11
11144	Cer(d16:1/22:0)	Cer(d)	rs6078834	20	12927466	12946818	T	C	0.3	-0.156256	0.0239022	6.8769e-11	-0.144107	0.02393	1.84093e-09	-0.159253	0.0239458	1.63474e-11
11145	Cer(d16:1/22:0)	Cer(d)	rs6078836	20	12927894	12947246	C	T	0.3	-0.156245	0.0238984	6.85005e-11	-0.144103	0.0239262	1.83162e-09	-0.159262	0.023942	1.61871e-11
11146	Cer(d16:1/22:0)	Cer(d)	rs13036286	20	12928644	12947996	A	G	0.3	-0.157306	0.0239322	5.42525e-11	-0.144942	0.0239604	1.55731e-09	-0.160332	0.0239758	1.27609e-11
11147	Cer(d16:1/22:0)	Cer(d)	rs17226244	20	12928793	12948145	T	G	0.3	-0.156982	0.0239368	5.98688e-11	-0.144646	0.0239651	1.6924e-09	-0.159965	0.0239804	1.42752e-11
11148	Cer(d16:1/22:0)	Cer(d)	rs6074527	20	12929239	12948591	C	T	0.31	-0.160077	0.0238789	2.25397e-11	-0.149394	0.0239049	4.44977e-10	-0.162806	0.0239222	5.69182e-12
11149	Cer(d16:1/22:0)	Cer(d)	rs6074528	20	12929945	12949297	A	G	0.297	-0.167675	0.0242268	5.04598e-12	-0.151867	0.0242613	4.17338e-10	-0.170755	0.0242704	1.14275e-12
11150	Cer(d16:1/22:0)	Cer(d)	rs13036973	20	12930239	12949591	A	G	0.297	-0.169305	0.0242543	3.3267e-12	-0.153791	0.0242883	2.62938e-10	-0.172391	0.0242979	7.48641e-13
11151	Cer(d16:1/22:0)	Cer(d)	rs6134729	20	12930262	12949614	G	A	0.128	0.175372	0.0331147	1.2368e-07	0.193418	0.0331023	5.46321e-09	0.177667	0.0331767	4.48724e-08
11152	Cer(d16:1/22:0)	Cer(d)	rs2273691	20	12931000	12950352	A	G	0.297	-0.170149	0.0242916	2.80801e-12	-0.154649	0.0243258	2.23027e-10	-0.173266	0.0243354	6.25867e-13
11153	Cer(d16:1/22:0)	Cer(d)	rs6078839	20	12932000	12951352	T	C	0.298	-0.172629	0.0243248	1.45562e-12	-0.157601	0.0243584	1.0714e-10	-0.175758	0.0243688	3.20958e-13
11154	Cer(d16:1/22:0)	Cer(d)	rs35100774	20	12932534	12951886	A	G	0.299	-0.171621	0.024333	1.98998e-12	-0.158051	0.0243629	9.56066e-11	-0.174718	0.024377	4.44922e-13
11155	Cer(d16:1/22:0)	Cer(d)	rs4100052	20	12933104	12952456	T	C	0.299	-0.171432	0.0243615	2.23048e-12	-0.157614	0.0243918	1.13119e-10	-0.174639	0.0244056	4.83811e-13
11156	Cer(d16:1/22:0)	Cer(d)	rs6041735	20	12940649	12960001	C	T	0.651	-0.299904	0.0227976	8.54509e-39	-0.329989	0.0227006	8.93967e-47	-0.302594	0.0228402	1.25242e-39
11157	Cer(d16:1/22:0)	Cer(d)	rs6041737	20	12941696	12961048	C	T	0.393	-0.120256	0.0224633	9.08452e-08	-0.150321	0.0224234	2.31846e-11	-0.121705	0.0225041	3.34952e-08
11158	Cer(d16:1/22:0)	Cer(d)	rs73079703	20	12941782	12961134	T	C	0.258	-0.207909	0.0251729	1.87484e-16	-0.20404	0.0251892	6.87663e-16	-0.209114	0.0252192	7.28758e-17
11159	Cer(d16:1/22:0)	Cer(d)	rs8183164	20	12942600	12961952	A	C	0.258	-0.208705	0.0251442	1.33515e-16	-0.204675	0.0251609	5.20432e-16	-0.209663	0.0251905	5.62341e-17
11160	Cer(d16:1/22:0)	Cer(d)	rs3848744	20	12942649	12962001	G	A	0.65	-0.304483	0.0227105	3.36179e-40	-0.332417	0.0226205	9.61388e-48	-0.307094	0.0227531	5.03313e-41
11161	Cer(d16:1/22:0)	Cer(d)	rs3843765	20	12943737	12963089	A	G	0.649	-0.304443	0.022652	2.2395e-40	-0.332198	0.0225626	6.64033e-48	-0.306927	0.0226947	3.52154e-41
11162	Cer(d16:1/22:0)	Cer(d)	rs3848745	20	12944067	12963419	A	G	0.649	-0.30369	0.0226557	3.5389e-40	-0.332196	0.0225642	6.72062e-48	-0.306117	0.0226984	5.77592e-41
11163	Cer(d16:1/22:0)	Cer(d)	rs433279	20	12944539	12963891	T	C	0.069	0.235075	0.0438815	8.82966e-08	0.249061	0.0438881	1.46124e-08	0.2363	0.0439578	4.00961e-08
11164	Cer(d16:1/22:0)	Cer(d)	rs6131414	20	12945669	12965021	A	G	0.258	-0.209231	0.0250352	8.2952e-17	-0.205562	0.0250513	2.9125e-16	-0.210402	0.0250816	3.25434e-17
11165	Cer(d16:1/22:0)	Cer(d)	rs3903703	20	12945963	12965315	G	A	0.65	-0.30506	0.0226339	1.35891e-40	-0.333211	0.0225434	2.91749e-48	-0.307399	0.0226766	2.33038e-41
11166	Cer(d16:1/22:0)	Cer(d)	rs7272107	20	12946328	12965680	A	G	0.258	-0.209459	0.0250382	7.75219e-17	-0.205824	0.0250543	2.6945e-16	-0.210619	0.0250847	3.05226e-17
11167	Cer(d16:1/22:0)	Cer(d)	rs73079713	20	12947141	12966493	T	C	0.258	-0.209688	0.025041	7.23719e-17	-0.206087	0.0250572	2.49065e-16	-0.210847	0.0250875	2.85133e-17
11168	Cer(d16:1/22:0)	Cer(d)	rs4814173	20	12947532	12966884	C	G	0.65	-0.30514	0.022638	1.33743e-40	-0.333376	0.0225473	2.71941e-48	-0.30751	0.0226807	2.25653e-41
11169	Cer(d16:1/22:0)	Cer(d)	rs4813102	20	12947883	12967235	T	A	0.602	-0.285173	0.0222146	4.88345e-37	-0.306001	0.022155	1.76515e-42	-0.286465	0.0222559	1.47538e-37
11170	Cer(d16:1/22:0)	Cer(d)	rs3848746	20	12950606	12969958	G	A	0.649	-0.302634	0.022701	8.89402e-40	-0.331712	0.0226074	1.31249e-47	-0.305112	0.0227436	1.45338e-40
11171	Cer(d16:1/22:0)	Cer(d)	rs17226258	20	12951527	12970879	T	A	0.181	-0.161475	0.0290361	2.80986e-08	-0.164111	0.0290429	1.68134e-08	-0.163467	0.0290886	1.01479e-08
11172	Cer(d16:1/22:0)	Cer(d)	rs6134734	20	12952640	12971992	T	A	0.258	-0.211568	0.025081	4.3138e-17	-0.209417	0.0250959	9.21661e-17	-0.21286	0.0251274	1.62522e-17
11173	Cer(d16:1/22:0)	Cer(d)	rs2327452	20	12952964	12972316	C	A	0.65	-0.305728	0.0226805	1.29052e-40	-0.3351	0.0225861	1.27407e-48	-0.308186	0.0227232	2.12964e-41
11174	Cer(d16:1/22:0)	Cer(d)	rs6109634	20	12953314	12972666	G	A	0.258	-0.211835	0.0250822	3.95632e-17	-0.209743	0.025097	8.29469e-17	-0.213105	0.0251286	1.50188e-17
11175	Cer(d16:1/22:0)	Cer(d)	rs2327451	20	12953934	12973286	A	C	0.649	-0.305321	0.022629	1.10845e-40	-0.334525	0.0225353	1.15651e-48	-0.307648	0.0226718	1.94258e-41
11176	Cer(d16:1/22:0)	Cer(d)	rs4544513	20	12954215	12973567	T	C	0.305	-0.196859	0.0237346	1.40274e-16	-0.20189	0.0237329	2.35724e-17	-0.198951	0.023779	3.91253e-17
11177	Cer(d16:1/22:0)	Cer(d)	rs6109637	20	12954804	12974156	T	C	0.305	-0.196958	0.0237338	1.35164e-16	-0.202014	0.023732	2.24949e-17	-0.199061	0.0237781	3.75393e-17
11178	Cer(d16:1/22:0)	Cer(d)	rs4508668	20	12955601	12974953	C	T	0.649	-0.304661	0.0226213	1.52438e-40	-0.334229	0.0225267	1.28199e-48	-0.306935	0.022664	2.76029e-41
11179	Cer(d16:1/22:0)	Cer(d)	rs6041744	20	12956880	12976232	C	A	0.209	-0.160071	0.027388	5.69566e-09	-0.195017	0.0273358	1.23229e-12	-0.16226	0.027436	1.7922e-09
11180	Cer(d16:1/22:0)	Cer(d)	rs3848748	20	12957587	12976939	C	G	0.258	-0.21347	0.025068	2.18662e-17	-0.210663	0.0250833	5.87435e-17	-0.214796	0.0251144	8.13668e-18
11181	Cer(d16:1/22:0)	Cer(d)	rs438568	20	12958687	12978039	G	A	0.607	-0.358412	0.0219881	4.65186e-58	-0.385508	0.0218838	3.57829e-67	-0.362621	0.0220299	1.85211e-59
11182	Cer(d16:1/22:0)	Cer(d)	rs4814175	20	12959094	12978446	T	A	0.606	-0.356433	0.0219491	1.21744e-57	-0.383552	0.0218455	9.60187e-67	-0.360435	0.021991	5.5207e-59
11183	Cer(d16:1/22:0)	Cer(d)	rs4814176	20	12959398	12978750	C	T	0.606	-0.356459	0.0219488	1.19129e-57	-0.383576	0.0218452	9.39469e-67	-0.360465	0.0219907	5.38638e-59
11184	Cer(d16:1/22:0)	Cer(d)	rs1321940	20	12959885	12979237	G	A	0.606	-0.356926	0.0219485	8.56973e-58	-0.383677	0.0218458	8.8315e-67	-0.361005	0.0219904	3.66599e-59
11185	Cer(d16:1/22:0)	Cer(d)	rs6078854	20	12960153	12979505	A	T	0.353	-0.262653	0.0230311	9.80799e-30	-0.259783	0.0230481	4.29996e-29	-0.264439	0.0230729	2.69416e-30
11186	Cer(d16:1/22:0)	Cer(d)	rs4814177	20	12960956	12980308	G	C	0.205	-0.158259	0.0275519	1.02039e-08	-0.192677	0.0275025	3.01109e-12	-0.160385	0.0275998	3.31764e-09
11187	Cer(d16:1/22:0)	Cer(d)	rs1830589	20	12961311	12980663	C	A	0.086	0.259998	0.0405027	1.50486e-10	0.276026	0.0404921	1.04876e-11	0.26395	0.040576	4.30676e-11
11188	Cer(d16:1/22:0)	Cer(d)	rs61087198	20	12961312	12980664	T	G	0.093	-0.209253	0.038261	4.72877e-08	-0.207617	0.0382747	6.07191e-08	-0.210683	0.0383273	2.03921e-08
11189	Cer(d16:1/22:0)	Cer(d)	rs6074536	20	12961551	12980903	A	G	0.301	-0.20456	0.0239173	1.70233e-17	-0.230335	0.0238659	8.53005e-22	-0.206944	0.0239601	3.95072e-18
11190	Cer(d16:1/22:0)	Cer(d)	rs3848749	20	12962089	12981441	C	T	0.258	-0.214521	0.0250802	1.58549e-17	-0.212335	0.025095	3.46488e-17	-0.215881	0.0251266	5.8296e-18
11191	Cer(d16:1/22:0)	Cer(d)	rs3910136	20	12962261	12981613	A	T	0.348	-0.196205	0.023022	2.14429e-17	-0.22664	0.022958	9.87717e-23	-0.199213	0.0230635	3.93252e-18
11192	Cer(d16:1/22:0)	Cer(d)	rs364585	20	12962718	12982070	G	A	0.606	-0.358314	0.0219172	2.2528e-58	-0.384966	0.0218148	2.19829e-67	-0.362396	0.0219591	9.48797e-60
11193	Cer(d16:1/22:0)	Cer(d)	rs382003	20	12963171	12982523	A	G	0.258	-0.21566	0.0250447	9.68141e-18	-0.213072	0.0250603	2.44579e-17	-0.217092	0.025091	3.468e-18
11194	Cer(d16:1/22:0)	Cer(d)	rs6078855	20	12963186	12982538	A	G	0.301	-0.205176	0.0239052	1.31761e-17	-0.230874	0.0238538	6.56714e-22	-0.207557	0.0239481	3.05281e-18
11195	Cer(d16:1/22:0)	Cer(d)	rs6078856	20	12963663	12983015	A	G	0.301	-0.205326	0.0239039	1.24399e-17	-0.2311	0.0238524	5.96179e-22	-0.207706	0.0239467	2.8809e-18
11196	Cer(d16:1/22:0)	Cer(d)	rs6074537	20	12964154	12983506	A	G	0.301	-0.205274	0.0239031	1.26404e-17	-0.230961	0.0238517	6.28916e-22	-0.207649	0.0239459	2.93308e-18
11197	Cer(d16:1/22:0)	Cer(d)	rs3848750	20	12965105	12984457	T	A	0.321	-0.197419	0.0236406	9.18724e-17	-0.210261	0.0236209	8.15278e-19	-0.20091	0.0236827	1.46613e-17
11198	Cer(d16:1/22:0)	Cer(d)	rs6078859	20	12965240	12984592	G	C	0.095	-0.208441	0.0376543	3.24841e-08	-0.20616	0.0376695	4.62882e-08	-0.210006	0.03772	1.36745e-08
11199	Cer(d16:1/22:0)	Cer(d)	rs3848751	20	12965401	12984753	G	T	0.301	-0.206117	0.0239135	9.66644e-18	-0.231972	0.0238614	4.36307e-22	-0.208543	0.0239563	2.19363e-18
11200	Cer(d16:1/22:0)	Cer(d)	rs2876240	20	12965665	12985017	A	G	0.301	-0.206113	0.023914	9.6952e-18	-0.231985	0.0238619	4.34789e-22	-0.208532	0.0239568	2.20595e-18
11201	Cer(d16:1/22:0)	Cer(d)	rs3848752	20	12966051	12985403	C	T	0.302	-0.206305	0.023918	9.15189e-18	-0.231931	0.0238664	4.51786e-22	-0.20872	0.0239607	2.08688e-18
11202	Cer(d16:1/22:0)	Cer(d)	rs168622	20	12966089	12985441	G	T	0.606	-0.358327	0.0219129	2.12607e-58	-0.384512	0.021812	3.00022e-67	-0.362391	0.0219548	9.05331e-60
11203	Cer(d16:1/22:0)	Cer(d)	rs3910135	20	12966320	12985672	C	T	0.302	-0.206193	0.0239178	9.52542e-18	-0.231864	0.0238661	4.63729e-22	-0.208606	0.0239606	2.17347e-18
11204	Cer(d16:1/22:0)	Cer(d)	rs360539	20	12966440	12985792	G	T	0.257	-0.217039	0.025079	6.67741e-18	-0.212785	0.0250977	3.00078e-17	-0.218458	0.0251253	2.4008e-18
11205	Cer(d16:1/22:0)	Cer(d)	rs6078860	20	12966738	12986090	T	C	0.095	-0.209044	0.0376556	2.96885e-08	-0.206571	0.0376709	4.35898e-08	-0.210552	0.0377216	1.26071e-08
11206	Cer(d16:1/22:0)	Cer(d)	rs6131417	20	12967751	12987103	A	G	0.256	-0.215216	0.0251311	1.45155e-17	-0.211257	0.0251492	5.79571e-17	-0.216498	0.0251774	5.48277e-18
11207	Cer(d16:1/22:0)	Cer(d)	rs6134740	20	12968649	12988001	C	G	0.257	-0.213725	0.0251168	2.3089e-17	-0.209643	0.0251351	9.52975e-17	-0.215033	0.0251632	8.65083e-18
11208	Cer(d16:1/22:0)	Cer(d)	rs4081899	20	12969241	12988593	C	T	0.302	-0.205513	0.0239193	1.21887e-17	-0.231427	0.0238672	5.54007e-22	-0.207899	0.0239621	2.8196e-18
11209	Cer(d16:1/22:0)	Cer(d)	rs680379	20	12969400	12988752	G	A	0.605	-0.356383	0.021881	5.83993e-58	-0.381241	0.0217865	2.53868e-66	-0.360366	0.0219229	2.63029e-59
11210	Cer(d16:1/22:0)	Cer(d)	rs3848753	20	12969417	12988769	A	G	0.302	-0.205476	0.0239179	1.22963e-17	-0.23142	0.0238657	5.52263e-22	-0.207857	0.0239607	2.84955e-18
11211	Cer(d16:1/22:0)	Cer(d)	rs3903704	20	12969909	12989261	T	C	0.096	-0.206047	0.0375607	4.30599e-08	-0.20403	0.0375753	5.88498e-08	-0.207518	0.0376266	1.83969e-08
11212	Cer(d16:1/22:0)	Cer(d)	rs6134741	20	12970842	12990194	A	G	0.256	-0.214166	0.0251429	2.14483e-17	-0.210091	0.0251613	8.83353e-17	-0.215484	0.0251892	8.00703e-18
11213	Cer(d16:1/22:0)	Cer(d)	rs3848754	20	12971345	12990697	C	T	0.302	-0.206024	0.0239133	9.97186e-18	-0.231834	0.0238612	4.6019e-22	-0.208383	0.0239561	2.32274e-18
11214	Cer(d16:1/22:0)	Cer(d)	rs3848755	20	12971437	12990789	C	T	0.302	-0.206025	0.0239133	9.96597e-18	-0.231838	0.0238612	4.59252e-22	-0.208385	0.0239561	2.32148e-18
11215	Cer(d16:1/22:0)	Cer(d)	rs80239706	20	12972270	12991622	T	C	0.071	0.22664	0.0431294	1.55106e-07	0.244664	0.0431092	1.49107e-08	0.229372	0.0432068	5.78652e-08
11216	Cer(d16:1/22:0)	Cer(d)	rs686548	20	12973521	12992873	T	A	0.606	-0.355926	0.0219121	1.16578e-57	-0.380124	0.0218207	9.33981e-66	-0.359884	0.021954	5.30923e-59
11217	Cer(d16:1/22:0)	Cer(d)	rs6041755	20	12973617	12992969	T	C	0.348	-0.197146	0.0230083	1.44967e-17	-0.227083	0.0229451	7.75139e-23	-0.200144	0.0230499	2.6564e-18
11218	Cer(d16:1/22:0)	Cer(d)	rs13037956	20	12974302	12993654	A	C	0.302	-0.205305	0.0239147	1.29211e-17	-0.23116	0.0238627	6.04664e-22	-0.207677	0.0239576	3.01213e-18
11219	Cer(d16:1/22:0)	Cer(d)	rs13037824	20	12974337	12993689	T	A	0.096	-0.205662	0.0376092	4.74527e-08	-0.203335	0.0376243	6.78284e-08	-0.207086	0.0376752	2.04319e-08
11220	Cer(d16:1/22:0)	Cer(d)	rs6074538	20	12974493	12993845	T	C	0.302	-0.206221	0.0239158	9.3329e-18	-0.232668	0.0238625	3.28656e-22	-0.208594	0.0239587	2.1698e-18
11221	Cer(d16:1/22:0)	Cer(d)	rs6078866	20	12974567	12993919	G	A	0.302	-0.206235	0.023921	9.43743e-18	-0.232692	0.0238677	3.32087e-22	-0.208606	0.0239639	2.19627e-18
11222	Cer(d16:1/22:0)	Cer(d)	rs6074539	20	12974665	12994017	A	G	0.302	-0.206333	0.0239238	9.19508e-18	-0.232853	0.0238703	3.14687e-22	-0.20868	0.0239667	2.15748e-18
11223	Cer(d16:1/22:0)	Cer(d)	rs59131252	20	12975257	12994609	A	C	0.256	-0.215329	0.0251977	1.69626e-17	-0.209332	0.0252196	1.33206e-16	-0.216594	0.0252441	6.44617e-18
11224	Cer(d16:1/22:0)	Cer(d)	rs6078867	20	12976151	12995503	G	A	0.096	-0.207245	0.0375934	3.696e-08	-0.207559	0.0376061	3.56319e-08	-0.208679	0.0376596	1.58799e-08
11225	Cer(d16:1/22:0)	Cer(d)	rs6078868	20	12976256	12995608	C	A	0.304	-0.205311	0.0239055	1.24913e-17	-0.230878	0.0238545	6.51757e-22	-0.207614	0.0239485	2.99473e-18
11226	Cer(d16:1/22:0)	Cer(d)	rs6078869	20	12976412	12995764	G	A	0.096	-0.207432	0.0376472	3.75786e-08	-0.204403	0.037664	5.9796e-08	-0.208902	0.0377133	1.60605e-08
11227	Cer(d16:1/22:0)	Cer(d)	rs17812029	20	12977337	12996689	T	C	0.24	-0.191275	0.025679	1.10696e-13	-0.18031	0.0257066	2.62435e-12	-0.192348	0.0257273	4.56599e-14
11228	Cer(d16:1/22:0)	Cer(d)	rs2327450	20	12977506	12996858	T	G	0.254	-0.122138	0.0257343	2.16523e-06	-0.159627	0.0256864	5.83993e-10	-0.126303	0.0257796	4.97695e-07
11229	Cer(d16:1/22:0)	Cer(d)	rs2327449	20	12978403	12997755	C	A	0.247	-0.194456	0.0255497	3.44494e-14	-0.213662	0.0255187	7.92154e-17	-0.196359	0.0255961	1.03606e-14
11230	Cer(d16:1/22:0)	Cer(d)	rs6074541	20	12978517	12997869	T	C	0.155	-0.148186	0.0307873	1.57205e-06	-0.169044	0.0307667	4.30029e-08	-0.150535	0.0308427	5.46797e-07
11231	Cer(d16:1/22:0)	Cer(d)	rs3848756	20	12980142	12999494	T	C	0.247	-0.191745	0.0256605	9.82736e-14	-0.210816	0.0256293	2.6925e-16	-0.193625	0.0257069	3.00189e-14
11232	Cer(d16:1/22:0)	Cer(d)	rs815999	20	12980661	13000013	A	T	0.267	-0.181023	0.0249687	4.81296e-13	-0.182407	0.0249776	3.27516e-13	-0.182593	0.0250145	1.69929e-13
11233	Cer(d16:1/22:0)	Cer(d)	rs815998	20	12980668	13000020	C	T	0.291	-0.14545	0.0242583	2.16965e-09	-0.138349	0.0242758	1.27564e-08	-0.14734	0.0243022	7.23638e-10
11234	Cer(d16:1/22:0)	Cer(d)	rs608994	20	12980885	13000237	A	G	0.67	-0.226803	0.0232738	3.16067e-22	-0.23379	0.0232726	1.65351e-23	-0.230155	0.0233171	4.74842e-23
11235	Cer(d16:1/22:0)	Cer(d)	rs608630	20	12980917	13000269	C	T	0.308	-0.174099	0.0241038	5.86437e-13	-0.169827	0.0241206	2.17592e-12	-0.176502	0.0241479	1.58235e-13
11236	Cer(d16:1/22:0)	Cer(d)	rs404368	20	12981270	13000622	T	G	0.381	-0.18327	0.0225283	5.22606e-16	-0.178018	0.0225467	3.58158e-15	-0.184534	0.0225703	1.89158e-16
11237	Cer(d16:1/22:0)	Cer(d)	rs3843766	20	12981561	13000913	T	C	0.451	-0.178385	0.0219525	5.62233e-16	-0.172695	0.0219696	4.70079e-15	-0.180733	0.0219936	1.34582e-16
11238	Cer(d16:1/22:0)	Cer(d)	rs3848757	20	12981617	13000969	A	G	0.451	-0.178419	0.0219598	5.6762e-16	-0.172592	0.0219771	4.98065e-15	-0.180815	0.022001	1.33466e-16
11239	Cer(d16:1/22:0)	Cer(d)	rs3848758	20	12981706	13001058	A	G	0.452	-0.178402	0.0219475	5.51727e-16	-0.172783	0.0219644	4.49545e-15	-0.180781	0.0219887	1.30145e-16
11240	Cer(d16:1/22:0)	Cer(d)	rs418264	20	12982261	13001613	T	C	0.507	-0.131901	0.0219552	2.03022e-09	-0.122692	0.0219719	2.48084e-08	-0.1344	0.0219959	5.39517e-10
11241	Cer(d16:1/22:0)	Cer(d)	rs181716	20	12982380	13001732	C	T	0.507	-0.131349	0.0219532	2.35998e-09	-0.121926	0.0219699	3.01846e-08	-0.133898	0.0219938	6.19323e-10
11242	Cer(d16:1/22:0)	Cer(d)	rs3848760	20	12982428	13001780	G	T	0.439	-0.135507	0.0221704	1.06329e-09	-0.124901	0.0221891	1.91391e-08	-0.136439	0.0222112	4.40495e-10
11243	Cer(d16:1/22:0)	Cer(d)	rs3848761	20	12982672	13002024	G	A	0.439	-0.135028	0.0221548	1.18461e-09	-0.124109	0.0221737	2.29803e-08	-0.136	0.0221957	4.85092e-10
11244	Cer(d16:1/22:0)	Cer(d)	rs360538	20	12983672	13003024	G	A	0.744	-0.165079	0.0251122	5.41755e-11	-0.161365	0.0251259	1.46812e-10	-0.168688	0.0251583	1.13103e-11
11245	Cer(d16:1/22:0)	Cer(d)	rs360537	20	12984652	13004004	G	A	0.742	-0.166891	0.0250605	3.04948e-11	-0.162406	0.0250748	1.02699e-10	-0.170623	0.0251063	6.08254e-12
11246	Cer(d16:1/22:0)	Cer(d)	rs3906636	20	12986532	13005884	A	G	0.495	-0.119686	0.0219074	4.94612e-08	-0.101522	0.0219303	3.76669e-06	-0.121704	0.0219479	1.55283e-08
11247	Cer(d16:1/22:0)	Cer(d)	rs168621	20	12986593	13005945	A	G	0.117	0.235635	0.0342767	7.09141e-12	0.207768	0.03433	1.5499e-09	0.241395	0.0343377	1.18804e-12
11248	Cer(d16:1/22:0)	Cer(d)	rs3887985	20	12986936	13006288	T	C	0.495	-0.11968	0.0219028	4.9217e-08	-0.101498	0.0219257	3.76818e-06	-0.121741	0.0219433	1.52778e-08
11249	Cer(d16:1/22:0)	Cer(d)	rs360536	20	12987644	13006996	T	C	0.117	0.235502	0.0342611	7.12948e-12	0.207571	0.0343143	1.57907e-09	0.241218	0.0343221	1.20461e-12
11250	Cer(d16:1/22:0)	Cer(d)	rs3893392	20	12987789	13007141	T	C	0.495	-0.119608	0.0218907	4.92905e-08	-0.101394	0.0219136	3.80722e-06	-0.121703	0.0219312	1.51652e-08
11251	Cer(d16:1/22:0)	Cer(d)	rs184856	20	12987940	13007292	G	A	0.117	0.234658	0.0342734	8.60214e-12	0.206709	0.0343268	1.86701e-09	0.240387	0.0343344	1.45554e-12
11252	Cer(d16:1/22:0)	Cer(d)	rs360533	20	12988887	13008239	A	G	0.117	0.234076	0.0342524	9.39564e-12	0.206016	0.0343059	2.06567e-09	0.239852	0.0343133	1.57624e-12
11253	Cer(d16:1/22:0)	Cer(d)	rs360532	20	12988904	13008256	T	C	0.117	0.234631	0.0342396	8.25142e-12	0.206539	0.0342931	1.85618e-09	0.240389	0.0343006	1.38544e-12
11254	Cer(d16:1/22:0)	Cer(d)	rs189662	20	12989663	13009015	T	C	0.117	0.235295	0.0342365	7.18251e-12	0.206978	0.0342904	1.71069e-09	0.240977	0.0342974	1.22169e-12
11255	Cer(d16:1/22:0)	Cer(d)	rs3761895	20	12990044	13009396	C	T	0.741	-0.157881	0.0248735	2.38583e-10	-0.146455	0.0248953	4.28652e-09	-0.161184	0.0249194	5.48757e-11
11256	Cer(d16:1/22:0)	Cer(d)	rs3761893	20	12990212	13009564	A	G	0.741	-0.158034	0.0248719	2.28714e-10	-0.146554	0.0248938	4.17663e-09	-0.161322	0.0249179	5.27814e-11
11257	Cer(d16:1/22:0)	Cer(d)	rs360530	20	12990265	13009617	T	C	0.118	0.235807	0.0342286	6.40321e-12	0.207307	0.0342829	1.59981e-09	0.241469	0.0342895	1.09082e-12
11258	Cer(d16:1/22:0)	Cer(d)	rs360529	20	12990364	13009716	C	T	0.118	0.235771	0.0342273	6.4378e-12	0.207275	0.0342816	1.60662e-09	0.241452	0.0342882	1.09262e-12
11259	Cer(d16:1/22:0)	Cer(d)	rs415347	20	12990482	13009834	T	A	0.118	0.235794	0.0342308	6.43912e-12	0.207311	0.034285	1.60218e-09	0.241451	0.0342917	1.09837e-12
11260	Cer(d16:1/22:0)	Cer(d)	rs360527	20	12991110	13010462	G	A	0.117	0.235571	0.0342529	6.95032e-12	0.207169	0.034307	1.6834e-09	0.241237	0.0343137	1.18548e-12
11261	Cer(d16:1/22:0)	Cer(d)	rs646814	20	12991536	13010888	C	T	0.118	0.238262	0.0342336	3.90279e-12	0.208343	0.0342901	1.33752e-09	0.243773	0.0342944	6.80385e-13
11262	Cer(d16:1/22:0)	Cer(d)	rs646334	20	12991639	13010991	T	C	0.117	0.239553	0.0343649	3.61091e-12	0.207811	0.0344245	1.701e-09	0.244911	0.0344256	6.51958e-13
11263	Cer(d16:1/22:0)	Cer(d)	rs3859618	20	12993518	13012870	G	A	0.675	-0.140242	0.0234827	2.49774e-09	-0.128279	0.023504	5.0373e-08	-0.141254	0.0235254	1.03643e-09
11264	Cer(d16:1/22:0)	Cer(d)	rs615921	20	12993880	13013232	T	C	0.117	0.233677	0.034384	1.2169e-11	0.204891	0.0344385	2.89712e-09	0.239031	0.0344444	2.24652e-12
11265	Cer(d16:1/22:0)	Cer(d)	rs6078878	20	12994002	13013354	G	T	0.675	-0.139452	0.0234935	3.11586e-09	-0.127697	0.0235144	5.86293e-08	-0.140402	0.0235361	1.31405e-09
11266	Cer(d16:1/22:0)	Cer(d)	rs6078879	20	12994040	13013392	G	C	0.429	-0.122612	0.0222107	3.57885e-08	-0.101626	0.0222367	4.9883e-06	-0.123006	0.022251	1.71001e-08
11267	Cer(d16:1/22:0)	Cer(d)	rs6078880	20	12994044	13013396	T	G	0.675	-0.139395	0.0234926	3.15735e-09	-0.127657	0.0235135	5.91276e-08	-0.140364	0.0235352	1.32512e-09
11268	Cer(d16:1/22:0)	Cer(d)	rs4814181	20	12994487	13013839	C	T	0.675	-0.139311	0.0234727	3.12969e-09	-0.127847	0.0234934	5.50718e-08	-0.140258	0.0235154	1.32086e-09
11269	Cer(d16:1/22:0)	Cer(d)	rs3848762	20	12995113	13014465	C	T	0.675	-0.139224	0.0234673	3.17441e-09	-0.127788	0.0234879	5.54521e-08	-0.140173	0.02351	1.33915e-09
11270	Cer(d16:1/22:0)	Cer(d)	rs4813105	20	12997479	13016831	G	A	0.674	-0.139469	0.0234856	3.06388e-09	-0.127983	0.0235064	5.42233e-08	-0.140409	0.0235283	1.29596e-09
11271	Cer(d16:1/22:0)	Cer(d)	rs3843768	20	12999063	13018415	C	T	0.675	-0.14029	0.0235163	2.59863e-09	-0.128791	0.0235371	4.65641e-08	-0.14123	0.0235589	1.09878e-09
11272	Cer(d16:1/22:0)	Cer(d)	rs3848764	20	12999538	13018890	C	T	0.675	-0.140514	0.0235261	2.4899e-09	-0.129057	0.0235469	4.42675e-08	-0.141462	0.0235688	1.05068e-09
11273	Cer(d16:1/22:0)	Cer(d)	rs3848765	20	12999563	13018915	T	C	0.675	-0.140479	0.023526	2.51248e-09	-0.128985	0.0235469	4.50287e-08	-0.141414	0.0235687	1.06355e-09
11274	Cer(d16:1/22:0)	Cer(d)	rs6078882	20	12999709	13019061	C	T	0.675	-0.140488	0.0235284	2.51586e-09	-0.129001	0.0235492	4.49908e-08	-0.141428	0.023571	1.06363e-09
11275	Cer(d16:1/22:0)	Cer(d)	rs6131420	20	12999835	13019187	T	A	0.675	-0.140525	0.0235475	2.56677e-09	-0.129006	0.0235685	4.60799e-08	-0.141451	0.0235901	1.0891e-09
11276	Cer(d16:1/22:0)	Cer(d)	rs6131421	20	13000108	13019460	A	G	0.675	-0.140563	0.0235374	2.50183e-09	-0.12908	0.0235582	4.46679e-08	-0.14147	0.02358	1.06698e-09
11277	Cer(d16:1/22:0)	Cer(d)	rs6074546	20	13000258	13019610	T	C	0.675	-0.140695	0.0235454	2.44795e-09	-0.129238	0.0235661	4.34715e-08	-0.141606	0.023588	1.04281e-09
11278	Cer(d16:1/22:0)	Cer(d)	rs6041769	20	13000307	13019659	A	C	0.117	0.235877	0.0344921	9.08709e-12	0.207093	0.034547	2.20336e-09	0.241227	0.0345527	1.67474e-12
11279	Cer(d16:1/22:0)	Cer(d)	rs6078883	20	13000349	13019701	C	T	0.674	-0.140251	0.0235828	2.90733e-09	-0.128418	0.0236038	5.54636e-08	-0.141185	0.0236254	1.23198e-09
11280	Cer(d16:1/22:0)	Cer(d)	rs6078884	20	13000352	13019704	G	T	0.674	-0.140225	0.0235821	2.92345e-09	-0.128441	0.023603	5.51061e-08	-0.14113	0.0236247	1.24832e-09
11281	Cer(d16:1/22:0)	Cer(d)	rs6078885	20	13000377	13019729	G	A	0.675	-0.13916	0.0235879	3.87447e-09	-0.127544	0.0236087	6.85735e-08	-0.140058	0.0236305	1.65822e-09
11282	Cer(d16:1/22:0)	Cer(d)	rs3843769	20	13000827	13020179	C	G	0.676	-0.140749	0.0235591	2.46619e-09	-0.129297	0.0235798	4.36388e-08	-0.141656	0.0236017	1.05168e-09
11283	Cer(d16:1/22:0)	Cer(d)	rs3848766	20	13001117	13020469	A	C	0.675	-0.140832	0.0235601	2.41734e-09	-0.129382	0.0235808	4.28219e-08	-0.141731	0.0236027	1.03308e-09
11284	Cer(d16:1/22:0)	Cer(d)	rs2327448	20	13001216	13020568	G	A	0.676	-0.140848	0.0235623	2.41563e-09	-0.1294	0.023583	4.27592e-08	-0.141755	0.0236049	1.03003e-09
11285	Cer(d16:1/22:0)	Cer(d)	rs2876238	20	13001253	13020605	A	T	0.676	-0.140858	0.0235633	2.41297e-09	-0.129413	0.023584	4.26747e-08	-0.141756	0.0236059	1.03127e-09
11286	Cer(d16:1/22:0)	Cer(d)	rs360525	20	13001292	13020644	A	G	0.117	0.235618	0.0345167	9.88835e-12	0.206524	0.0345717	2.49873e-09	0.240948	0.034577	1.83515e-12
11287	Cer(d16:1/22:0)	Cer(d)	rs2327447	20	13001364	13020716	A	C	0.676	-0.140872	0.0235699	2.4291e-09	-0.129428	0.0235906	4.28989e-08	-0.141791	0.0236125	1.03278e-09
11288	Cer(d16:1/22:0)	Cer(d)	rs2327445	20	13001588	13020940	G	A	0.676	-0.140904	0.0235765	2.43349e-09	-0.129471	0.0235971	4.28172e-08	-0.14182	0.023619	1.03533e-09
11289	Cer(d16:1/22:0)	Cer(d)	rs3966739	20	13001715	13021067	G	A	0.676	-0.140919	0.0235792	2.43411e-09	-0.129491	0.0235998	4.27648e-08	-0.141834	0.0236217	1.03599e-09
11290	Cer(d16:1/22:0)	Cer(d)	rs57362538	20	13008817	13028169	T	C	0.108	0.24536	0.0355008	5.50626e-12	0.22411	0.0355483	3.17274e-10	0.250408	0.0355627	1.09666e-12
11291	Cer(d16:1/22:0)	Cer(d)	rs6109661	20	13015758	13035110	T	C	0.117	0.218971	0.0343489	2.02349e-10	0.199475	0.0343907	7.07151e-09	0.223952	0.0344101	4.2161e-11
11292	Cer(d16:1/22:0)	Cer(d)	rs17226320	20	13015975	13035327	G	T	0.107	0.238944	0.0355261	1.97319e-11	0.215558	0.035575	1.47953e-09	0.244156	0.035588	3.89476e-12
11293	Cer(d16:1/22:0)	Cer(d)	rs6109679	20	13042990	13062342	A	G	0.202	0.165067	0.0276584	2.58677e-09	0.147858	0.0276892	9.77297e-08	0.16625	0.0277072	1.06249e-09
11294	Cer(d16:1/22:0)	Cer(d)	rs62201743	20	13047914	13067266	T	C	0.09	0.2723	0.0384897	1.7541e-12	0.256038	0.0385318	3.41689e-11	0.278509	0.0385563	2.96297e-13
11295	Cer(d16:1/22:0)	Cer(d)	rs145776747	7	131944476	132259717	T	C	0.001	-1.71904	0.381353	6.7277e-06	-2.08076	0.381028	4.98282e-08	-	-	-
11296	Cer(d16:1/24:0)	Cer(d)	rs34715597	14	64035828	63569110	G	C	0.038	0.355961	0.0584333	1.22104e-09	0.361617	0.0584185	6.57178e-10	0.351306	0.0584785	1.01684e-09
11297	Cer(d16:1/24:0)	Cer(d)	rs75771848	14	64070551	63603833	T	G	0.038	0.371389	0.0582863	2.08131e-10	0.37887	0.0582676	8.82273e-11	0.366312	0.0583313	1.85494e-10
11298	Cer(d16:1/24:0)	Cer(d)	rs76967908	14	64070556	63603838	T	A	0.038	0.370825	0.0582754	2.19885e-10	0.377989	0.0582573	9.67105e-11	0.365764	0.0583205	1.9547e-10
11299	Cer(d16:1/24:0)	Cer(d)	rs35568823	14	64093697	63626979	A	G	0.011	0.604788	0.112242	7.46066e-08	0.632992	0.11218	1.76589e-08	0.590712	0.112316	7.56342e-08
11300	Cer(d16:1/24:0)	Cer(d)	rs12883677	14	64094523	63627805	T	C	0.039	0.404806	0.0568514	1.29282e-12	0.409742	0.0568388	6.73136e-13	0.399311	0.0568941	1.28924e-12
11301	Cer(d16:1/24:0)	Cer(d)	rs10498510	14	64106998	63640280	C	G	0.039	0.402569	0.0569581	1.87084e-12	0.408897	0.0569424	8.19865e-13	0.39691	0.0570002	1.90261e-12
11302	Cer(d16:1/24:0)	Cer(d)	rs12878926	14	64109021	63642303	G	T	0.04	0.394592	0.0567391	4.15605e-12	0.402248	0.0567192	1.55447e-12	0.389296	0.0567803	4.01646e-12
11303	Cer(d16:1/24:0)	Cer(d)	rs4243626	14	64185532	63718814	C	T	0.348	0.133917	0.0241954	3.27707e-08	0.129732	0.0241978	8.63861e-08	0.132968	0.0242134	2.10245e-08
11304	Cer(d16:1/24:0)	Cer(d)	rs7156594	14	64187953	63721235	A	G	0.026	0.384447	0.0719094	9.36883e-08	0.392873	0.071888	4.8671e-08	0.380706	0.0719681	6.40916e-08
11305	Cer(d16:1/24:0)	Cer(d)	rs12891302	14	64208485	63741767	T	C	0.039	0.427377	0.0568604	6.96215e-14	0.428177	0.0568534	6.10554e-14	0.421428	0.0569027	7.72486e-14
11306	Cer(d16:1/24:0)	Cer(d)	rs12889934	14	64213679	63746961	A	C	0.045	0.376371	0.053325	2.01871e-12	0.383204	0.0533126	7.74675e-13	0.371197	0.0533645	2.00454e-12
11307	Cer(d16:1/24:0)	Cer(d)	rs36057372	14	64219919	63753201	G	T	0.039	0.442257	0.0569962	1.08525e-14	0.447399	0.0569836	5.18414e-15	0.436882	0.0570374	1.13517e-14
11308	Cer(d16:1/24:0)	Cer(d)	rs113953677	14	64221661	63754943	G	C	0.053	0.283177	0.0492193	9.4224e-09	0.277233	0.0492182	1.89817e-08	0.282376	0.0492576	5.26767e-09
11309	Cer(d16:1/24:0)	Cer(d)	rs113973020	14	64225537	63758819	C	T	0.058	0.356515	0.0485581	2.58464e-13	0.349579	0.0485607	7.37627e-13	0.355215	0.0485951	1.5768e-13
11310	Cer(d16:1/24:0)	Cer(d)	rs12879147	14	64227596	63760878	A	G	0.117	0.42266	0.0332643	2.94839e-36	0.443136	0.0331965	8.90742e-40	0.416194	0.0332925	1.41361e-35
11311	Cer(d16:1/24:0)	Cer(d)	rs1958413	14	64228627	63761909	G	C	0.637	-0.207352	0.0231563	4.88255e-19	-0.217338	0.0231352	8.83994e-21	-0.204779	0.023175	6.98556e-19
11312	Cer(d16:1/24:0)	Cer(d)	rs4902242	14	64230089	63763371	C	T	0.117	0.421687	0.0331214	2.13626e-36	0.441724	0.0330551	7.30027e-40	0.415212	0.0331495	1.05213e-35
11313	Cer(d16:1/24:0)	Cer(d)	rs11622195	14	64230195	63763477	G	A	0.635	-0.206358	0.0230506	4.98847e-19	-0.215583	0.0230317	1.21498e-20	-0.203705	0.0230692	7.36515e-19
11314	Cer(d16:1/24:0)	Cer(d)	rs111332176	14	64230339	63763621	A	G	0.039	0.361177	0.0570581	2.76474e-10	0.360666	0.0570524	2.91586e-10	0.358965	0.0571027	1.77994e-10
11315	Cer(d16:1/24:0)	Cer(d)	rs12890867	14	64231125	63764407	T	C	0.012	0.605661	0.105983	1.17264e-08	0.600674	0.10597	1.52509e-08	0.593405	0.10606	1.16883e-08
11316	Cer(d16:1/24:0)	Cer(d)	rs7160525	14	64232220	63765502	A	G	0.159	0.449838	0.0290551	1.48809e-52	0.468773	0.0289791	4.60379e-57	0.444179	0.0290799	1.08718e-51
11317	Cer(d16:1/24:0)	Cer(d)	rs17101394	14	64232386	63765668	A	G	0.16	0.453459	0.0290076	1.55931e-53	0.473411	0.0289254	2.41515e-58	0.447833	0.0290325	1.19369e-52
11318	Cer(d16:1/24:0)	Cer(d)	rs8008068	14	64233717	63766999	G	A	0.16	0.451533	0.0289734	3.19999e-53	0.471861	0.0288901	4.09014e-58	0.44577	0.0289983	2.59747e-52
11319	Cer(d16:1/24:0)	Cer(d)	rs8008070	14	64233720	63767002	T	A	0.16	0.45161	0.0289775	3.17407e-53	0.471546	0.0288958	5.07291e-58	0.445894	0.0290024	2.51971e-52
11320	Cer(d16:1/24:0)	Cer(d)	rs8012828	14	64233980	63767262	T	C	0.16	0.452551	0.0289951	2.23572e-53	0.47248	0.0289131	3.55164e-58	0.446882	0.0290199	1.75156e-52
11321	Cer(d16:1/24:0)	Cer(d)	rs34609767	14	64234034	63767316	G	T	0.161	0.451144	0.0289339	2.83201e-53	0.471013	0.0288523	4.59528e-58	0.445411	0.0289587	2.29038e-52
11322	Cer(d16:1/24:0)	Cer(d)	rs4902243	14	64234243	63767525	G	A	0.16	0.45136	0.0289464	2.78337e-53	0.471137	0.0288653	4.78009e-58	0.445687	0.0289713	2.19598e-52
11323	Cer(d16:1/24:0)	Cer(d)	rs147822428	14	64234700	63767982	A	G	0.038	0.425571	0.0577622	2.07989e-13	0.442804	0.0577181	2.11271e-14	0.423963	0.0578074	1.31763e-13
11324	Cer(d16:1/24:0)	Cer(d)	rs17225497	14	64235070	63768352	T	G	0.043	0.361541	0.0541285	2.7024e-11	0.356605	0.054127	4.99485e-11	0.35915	0.0541721	1.87942e-11
11325	Cer(d16:1/24:0)	Cer(d)	rs7157785	14	64235556	63768838	T	G	0.161	0.450722	0.0288983	2.62705e-53	0.470542	0.0288169	4.31235e-58	0.444942	0.0289231	2.20062e-52
11326	Cer(d16:1/24:0)	Cer(d)	rs34817779	14	64236003	63769285	T	C	0.161	0.450685	0.0289013	2.74097e-53	0.470103	0.0288216	5.66813e-58	0.445058	0.0289262	2.12482e-52
11327	Cer(d16:1/24:0)	Cer(d)	rs35372182	14	64236157	63769439	G	A	0.161	0.450517	0.0289021	3.00588e-53	0.470323	0.0288208	5.01331e-58	0.444791	0.0289269	2.44709e-52
11328	Cer(d16:1/24:0)	Cer(d)	rs11846741	14	64238580	63771862	G	A	0.079	0.424542	0.0398997	4.21009e-26	0.452646	0.0398207	1.6425e-29	0.416291	0.0399334	1.85003e-25
11329	Cer(d16:1/24:0)	Cer(d)	rs12897637	14	64239351	63772633	C	T	0.16	0.448591	0.0289545	1.21524e-52	0.468203	0.0288744	2.46536e-57	0.442851	0.0289795	9.80429e-52
11330	Cer(d16:1/24:0)	Cer(d)	rs12878001	14	64239629	63772911	G	T	0.161	0.448578	0.0289297	1.01003e-52	0.467852	0.0288504	2.43634e-57	0.442824	0.0289547	8.20314e-52
11331	Cer(d16:1/24:0)	Cer(d)	rs12891651	14	64239959	63773241	A	C	0.124	0.416159	0.0325248	8.69272e-37	0.431523	0.0324724	1.70252e-39	0.409948	0.0325525	4.58601e-36
11332	Cer(d16:1/24:0)	Cer(d)	rs12891520	14	64239982	63773264	G	A	0.081	0.414029	0.0395931	2.7416e-25	0.434864	0.0395359	8.91145e-28	0.406525	0.0396264	1.00138e-24
11333	Cer(d16:1/24:0)	Cer(d)	rs149096129	14	64240011	63773293	A	G	0.038	0.424717	0.0577612	2.32415e-13	0.442844	0.057715	2.10248e-14	0.423308	0.0578066	1.4313e-13
11334	Cer(d16:1/24:0)	Cer(d)	rs79663590	14	64240676	63773958	G	A	0.091	0.348335	0.0383281	1.53136e-19	0.352611	0.0383049	5.45536e-20	0.347055	0.0383588	1.06611e-19
11335	Cer(d16:1/24:0)	Cer(d)	rs113188193	14	64240903	63774185	C	T	0.078	0.3029	0.0411409	2.17247e-13	0.308652	0.0411178	7.52115e-14	0.302834	0.0411737	1.12853e-13
11336	Cer(d16:1/24:0)	Cer(d)	rs12897659	14	64241317	63774599	G	A	0.078	0.409905	0.0402164	4.06768e-24	0.436961	0.0401448	3.0678e-27	0.401784	0.0402498	1.58837e-23
11337	Cer(d16:1/24:0)	Cer(d)	rs4902244	14	64241914	63775196	G	A	0.156	0.389412	0.0296974	1.65788e-38	0.40749	0.0296332	4.32459e-42	0.384946	0.0297222	5.4137e-38
11338	Cer(d16:1/24:0)	Cer(d)	rs12880477	14	64245433	63778715	A	C	0.078	0.301625	0.0411171	2.64661e-13	0.307357	0.0410939	9.22567e-14	0.301599	0.0411498	1.36489e-13
11339	Cer(d16:1/24:0)	Cer(d)	rs35028833	14	64245496	63778778	A	G	0.078	0.408627	0.0401869	5.1898e-24	0.43532	0.0401164	4.3677e-27	0.400568	0.0402202	1.99055e-23
11340	Cer(d16:1/24:0)	Cer(d)	rs71416309	14	64246236	63779518	C	T	0.012	0.625208	0.105658	3.51186e-09	0.622707	0.105642	4.00203e-09	0.613545	0.105736	3.4894e-09
11341	Cer(d16:1/24:0)	Cer(d)	rs2356994	14	64246329	63779611	A	T	0.08	0.293327	0.0407428	7.1553e-13	0.296244	0.0407255	4.20252e-13	0.293391	0.0407753	3.6341e-13
11342	Cer(d16:1/24:0)	Cer(d)	rs8003797	14	64248549	63781831	C	T	0.08	0.292961	0.0407328	7.5414e-13	0.296899	0.0407136	3.68068e-13	0.292967	0.0407653	3.86809e-13
11343	Cer(d16:1/24:0)	Cer(d)	rs34300343	14	64248794	63782076	C	T	0.078	0.406749	0.0401558	7.64953e-24	0.433327	0.0400857	6.77763e-27	0.398727	0.0401891	2.89353e-23
11344	Cer(d16:1/24:0)	Cer(d)	rs35635100	14	64248929	63782211	T	C	0.079	0.294889	0.0407663	5.58391e-13	0.298659	0.0407472	2.80053e-13	0.29511	0.0407989	2.75808e-13
11345	Cer(d16:1/24:0)	Cer(d)	rs34160018	14	64252626	63785908	T	C	0.094	0.321139	0.0371008	6.86936e-18	0.345766	0.0370486	1.5895e-20	0.315691	0.0371321	1.25424e-17
11346	Cer(d16:1/24:0)	Cer(d)	rs1158632	14	64254462	63787744	C	T	0.079	0.405048	0.0401148	1.05258e-23	0.431288	0.0400459	1.03633e-26	0.397112	0.0401481	3.88531e-23
11347	Cer(d16:1/24:0)	Cer(d)	rs35777119	14	64259092	63792374	T	C	0.094	0.322033	0.0370781	5.31603e-18	0.345885	0.0370274	1.46496e-20	0.316621	0.0371094	9.70054e-18
11348	Cer(d16:1/24:0)	Cer(d)	rs35591408	14	64261038	63794320	A	G	0.079	0.40259	0.0400445	1.62176e-23	0.428346	0.039977	1.84969e-26	0.394638	0.0400779	5.99119e-23
11349	Cer(d16:1/24:0)	Cer(d)	rs5012497	14	64261145	63794427	C	T	0.094	0.318502	0.0370037	1.04177e-17	0.342643	0.0369529	2.77108e-20	0.313063	0.0370351	1.89314e-17
11350	Cer(d16:1/24:0)	Cer(d)	rs5012496	14	64261185	63794467	A	G	0.094	0.321325	0.037053	5.95845e-18	0.345058	0.0370025	1.70004e-20	0.315855	0.0370843	1.10065e-17
11351	Cer(d16:1/24:0)	Cer(d)	rs4027515	14	64264504	63797786	G	A	0.079	0.400892	0.0400138	2.28593e-23	0.426671	0.0399465	2.63503e-26	0.392929	0.0400472	8.43203e-23
11352	Cer(d16:1/24:0)	Cer(d)	rs34516595	14	64267868	63801150	C	G	0.094	0.317295	0.0369311	1.19204e-17	0.341009	0.0368813	3.52617e-20	0.311855	0.0369625	2.16812e-17
11353	Cer(d16:1/24:0)	Cer(d)	rs12590203	14	64268094	63801376	A	T	0.079	0.400072	0.0399455	2.36815e-23	0.426533	0.0398766	2.24769e-26	0.392131	0.0399788	8.69552e-23
11354	Cer(d16:1/24:0)	Cer(d)	rs12892514	14	64268685	63801967	A	T	0.079	0.401076	0.0399714	1.96531e-23	0.426244	0.0399057	2.62714e-26	0.393196	0.0400048	7.14243e-23
11355	Cer(d16:1/24:0)	Cer(d)	rs12880483	14	64275570	63808852	G	A	0.079	0.397912	0.0398976	3.57395e-23	0.422637	0.0398333	5.52281e-26	0.390019	0.0399311	1.29523e-22
11356	Cer(d16:1/24:0)	Cer(d)	rs35127249	14	64277755	63811037	A	G	0.079	0.397674	0.0399025	3.84041e-23	0.422273	0.0398386	6.17146e-26	0.389793	0.039936	1.38373e-22
11357	Cer(d16:1/24:0)	Cer(d)	rs12892672	14	64277954	63811236	A	C	0.079	0.398378	0.0398972	3.18322e-23	0.422895	0.0398335	5.16348e-26	0.390476	0.0399307	1.15862e-22
11358	Cer(d16:1/24:0)	Cer(d)	rs12890345	14	64280206	63813488	G	A	0.079	0.397258	0.0398936	4.15874e-23	0.421794	0.0398299	6.82009e-26	0.389424	0.039927	1.48136e-22
11359	Cer(d16:1/24:0)	Cer(d)	rs114161428	14	64281021	63814303	G	A	0.079	0.399905	0.0398925	2.15935e-23	0.424165	0.0398295	3.66113e-26	0.392077	0.0399259	7.76572e-23
11360	Cer(d16:1/24:0)	Cer(d)	rs117834181	14	64285718	63819000	G	A	0.079	0.397906	0.0399079	3.67216e-23	0.422157	0.0398449	6.46654e-26	0.390023	0.0399413	1.32564e-22
11361	Cer(d16:1/24:0)	Cer(d)	rs35033077	14	64290416	63823698	T	C	0.094	0.317684	0.0369366	1.09657e-17	0.339612	0.0368905	5.07449e-20	0.312337	0.036968	1.96287e-17
11362	Cer(d16:1/24:0)	Cer(d)	rs12879374	14	64290931	63824213	C	T	0.079	0.397568	0.0399091	4.00199e-23	0.421751	0.0398464	7.2177e-26	0.389695	0.0399425	1.43885e-22
11363	Cer(d16:1/24:0)	Cer(d)	rs8008527	14	64291631	63824913	T	C	0.094	0.317587	0.0369377	1.12385e-17	0.339494	0.0368916	5.23874e-20	0.312234	0.0369691	2.01381e-17
11364	Cer(d16:1/24:0)	Cer(d)	rs4902245	14	64294199	63827481	T	C	0.079	0.397413	0.0399126	4.19472e-23	0.421489	0.0398503	7.8112e-26	0.389555	0.039946	1.50109e-22
11365	Cer(d16:1/24:0)	Cer(d)	rs12891915	14	64296539	63829821	A	G	0.079	0.396909	0.0399237	4.88113e-23	0.420964	0.0398616	9.2423e-26	0.389079	0.0399571	1.72848e-22
11366	Cer(d16:1/24:0)	Cer(d)	rs7144308	14	64298039	63831321	T	C	0.094	0.317078	0.0369398	1.26977e-17	0.338849	0.0368942	6.17902e-20	0.311765	0.0369712	2.24988e-17
11367	Cer(d16:1/24:0)	Cer(d)	rs34451919	14	64301039	63834321	A	C	0.094	0.316825	0.0369401	1.34708e-17	0.338534	0.0368946	6.68498e-20	0.311512	0.0369715	2.38446e-17
11368	Cer(d16:1/24:0)	Cer(d)	rs117590177	14	64301798	63835080	T	C	0.036	0.364814	0.0611303	2.56467e-09	0.406502	0.0610455	3.07487e-11	0.354915	0.0611828	3.52459e-09
11369	Cer(d16:1/24:0)	Cer(d)	rs35984502	14	64303058	63836340	C	T	0.079	0.396746	0.0399136	4.95742e-23	0.420566	0.0398521	9.99116e-26	0.388984	0.039947	1.72684e-22
11370	Cer(d16:1/24:0)	Cer(d)	rs12588955	14	64303754	63837036	G	A	0.094	0.313571	0.0368893	2.58434e-17	0.335641	0.0368437	1.21638e-19	0.308222	0.0369207	4.56373e-17
11371	Cer(d16:1/24:0)	Cer(d)	rs34328391	14	64303889	63837171	A	G	0.079	0.396552	0.0399155	5.22449e-23	0.420351	0.0398541	1.06256e-25	0.388742	0.0399489	1.83881e-22
11372	Cer(d16:1/24:0)	Cer(d)	rs12878348	14	64306714	63839996	T	C	0.079	0.396326	0.0399128	5.48608e-23	0.420044	0.0398516	1.14321e-25	0.388519	0.0399462	1.92762e-22
11373	Cer(d16:1/24:0)	Cer(d)	rs58571250	14	64310983	63844265	A	G	0.094	0.315175	0.0369076	1.85057e-17	0.337199	0.0368617	8.63183e-20	0.309866	0.036939	3.25718e-17
11374	Cer(d16:1/24:0)	Cer(d)	rs67289344	14	64316780	63850062	T	C	0.094	0.314807	0.0369041	2.00009e-17	0.336723	0.0368585	9.63242e-20	0.309491	0.0369355	3.52166e-17
11375	Cer(d16:1/24:0)	Cer(d)	rs34556545	14	64316857	63850139	T	C	0.08	0.396946	0.0398431	3.95136e-23	0.420127	0.0397836	9.22426e-26	0.389342	0.0398763	1.34038e-22
11376	Cer(d16:1/24:0)	Cer(d)	rs35302448	14	64318294	63851576	G	C	0.094	0.314795	0.036903	2.00155e-17	0.336696	0.0368574	9.67419e-20	0.309479	0.0369344	3.52439e-17
11377	Cer(d16:1/24:0)	Cer(d)	rs35168922	14	64322064	63855346	G	A	0.094	0.311886	0.03685	3.52708e-17	0.334176	0.0368042	1.5968e-19	0.306519	0.0368814	6.22243e-17
11378	Cer(d16:1/24:0)	Cer(d)	rs71416319	14	64322795	63856077	T	C	0.079	0.395455	0.0398981	6.55675e-23	0.418833	0.0398379	1.50857e-25	0.387637	0.0399315	2.30321e-22
11379	Cer(d16:1/24:0)	Cer(d)	rs7401191	14	64325281	63858563	T	C	0.094	0.314758	0.0368968	1.99436e-17	0.336584	0.0368514	9.81215e-20	0.309437	0.0369282	3.51626e-17
11380	Cer(d16:1/24:0)	Cer(d)	rs4899120	14	64335447	63868729	T	C	0.094	0.315939	0.0368766	1.45853e-17	0.337149	0.0368323	8.17228e-20	0.31052	0.036908	2.6466e-17
11381	Cer(d16:1/24:0)	Cer(d)	rs12878037	14	64336630	63869912	G	C	0.079	0.396607	0.0398856	4.79012e-23	0.41933	0.0398268	1.28554e-25	0.388841	0.039919	1.67343e-22
11382	Cer(d16:1/24:0)	Cer(d)	rs4902250	14	64343703	63876985	T	C	0.12	0.331522	0.0333006	4.31511e-23	0.356955	0.0332389	1.43756e-26	0.327515	0.0333286	7.27504e-23
11383	Cer(d16:1/24:0)	Cer(d)	rs4459477	14	64346190	63879472	T	C	0.12	0.331007	0.0332266	4.04028e-23	0.35621	0.0331654	1.41655e-26	0.327023	0.0332546	6.79223e-23
11384	Cer(d16:1/24:0)	Cer(d)	rs149407640	14	64347782	63881064	T	G	0.035	0.378266	0.0620257	1.14787e-09	0.420322	0.0619377	1.2911e-11	0.368202	0.0620799	1.6175e-09
11385	Cer(d16:1/24:0)	Cer(d)	rs75115057	14	64347883	63881165	A	G	0.079	0.396115	0.0398788	5.31277e-23	0.418386	0.0398212	1.61572e-25	0.388303	0.0399122	1.87538e-22
11386	Cer(d16:1/24:0)	Cer(d)	rs66684280	14	64349595	63882877	T	G	0.12	0.330473	0.0332566	5.17532e-23	0.356423	0.0331938	1.46062e-26	0.326479	0.0332847	8.67701e-23
11387	Cer(d16:1/24:0)	Cer(d)	rs8023195	14	64350775	63884057	C	G	0.119	0.330735	0.0333183	5.74727e-23	0.359681	0.0332474	6.24032e-27	0.326644	0.0333464	9.86158e-23
11388	Cer(d16:1/24:0)	Cer(d)	rs12882429	14	64351059	63884341	A	G	0.079	0.395605	0.0398733	5.94657e-23	0.418334	0.0398147	1.61034e-25	0.387849	0.0399067	2.06509e-22
11389	Cer(d16:1/24:0)	Cer(d)	rs34561759	14	64351684	63884966	A	G	0.12	0.330623	0.0332487	4.83343e-23	0.356223	0.0331868	1.51805e-26	0.326573	0.0332768	8.25279e-23
11390	Cer(d16:1/24:0)	Cer(d)	rs35009554	14	64356705	63889987	C	T	0.079	0.393999	0.0398896	9.16333e-23	0.417455	0.0398293	2.104e-25	0.386253	0.039923	3.14899e-22
11391	Cer(d16:1/24:0)	Cer(d)	rs12881942	14	64358206	63891488	T	C	0.079	0.392601	0.0397824	9.95586e-23	0.41563	0.0397232	2.53099e-25	0.384771	0.0398158	3.50437e-22
11392	Cer(d16:1/24:0)	Cer(d)	rs12588807	14	64363070	63896352	G	C	0.079	0.390657	0.0398453	1.87005e-22	0.414828	0.0397842	3.68137e-25	0.382931	0.0398785	6.29116e-22
11393	Cer(d16:1/24:0)	Cer(d)	rs11158519	14	64364585	63897867	A	G	0.133	0.365953	0.0317892	3.30169e-30	0.374961	0.0317607	1.1454e-31	0.360506	0.0318161	1.15098e-29
11394	Cer(d16:1/24:0)	Cer(d)	rs11845761	14	64372998	63906280	G	C	0.08	0.390898	0.0397921	1.54998e-22	0.415432	0.0397298	2.71551e-25	0.383121	0.0398253	5.3199e-22
11395	Cer(d16:1/24:0)	Cer(d)	rs11158520	14	64376764	63910046	C	T	0.08	0.389236	0.0396929	1.8345e-22	0.413233	0.0396321	3.68543e-25	0.381416	0.0397261	6.36856e-22
11396	Cer(d16:1/24:0)	Cer(d)	rs12589453	14	64376864	63910146	A	G	0.077	0.392701	0.0403644	3.87851e-22	0.415683	0.0403039	1.17573e-24	0.384758	0.0403979	1.31976e-21
11397	Cer(d16:1/24:0)	Cer(d)	rs11850711	14	64377908	63911190	G	A	0.08	0.389316	0.0396985	1.82327e-22	0.413219	0.039638	3.75837e-25	0.381475	0.0397317	6.36054e-22
11398	Cer(d16:1/24:0)	Cer(d)	rs6573539	14	64379476	63912758	T	C	0.08	0.385505	0.0395807	3.47654e-22	0.404304	0.0395329	2.80138e-24	0.377805	0.0396139	1.16749e-21
11399	Cer(d16:1/24:0)	Cer(d)	rs12888489	14	64380081	63913363	A	C	0.08	0.388896	0.039726	2.15746e-22	0.411894	0.0396678	5.73336e-25	0.381031	0.0397592	7.53333e-22
11400	Cer(d16:1/24:0)	Cer(d)	rs12888712	14	64380275	63913557	G	A	0.08	0.388793	0.0397295	2.23043e-22	0.411819	0.0396712	5.90061e-25	0.380903	0.0397627	7.82841e-22
11401	Cer(d16:1/24:0)	Cer(d)	rs12896120	14	64381548	63914830	C	T	0.084	0.36159	0.0396501	1.15182e-19	0.390448	0.039578	1.03484e-22	0.353979	0.039683	3.32731e-19
11402	Cer(d16:1/24:0)	Cer(d)	rs12879919	14	64382350	63915632	G	A	0.152	0.320198	0.0300308	3.31858e-26	0.334047	0.0299929	2.01577e-28	0.316415	0.0300563	6.40756e-26
11403	Cer(d16:1/24:0)	Cer(d)	rs7150203	14	64383581	63916863	C	T	0.175	0.286443	0.0292304	2.0031e-22	0.300529	0.0291947	1.46241e-24	0.28249	0.0292536	3.75415e-22
11404	Cer(d16:1/24:0)	Cer(d)	rs8007889	14	64386452	63919734	C	A	0.175	0.283543	0.029147	4.00419e-22	0.297095	0.0291127	3.60032e-24	0.279595	0.0291702	7.42824e-22
11405	Cer(d16:1/24:0)	Cer(d)	rs8007892	14	64386454	63919736	G	A	0.175	0.283522	0.0291474	4.03713e-22	0.297079	0.0291131	3.62446e-24	0.279531	0.0291706	7.59356e-22
11406	Cer(d16:1/24:0)	Cer(d)	rs17101457	14	64386861	63920143	G	T	0.176	0.279666	0.0291145	1.27309e-21	0.293747	0.0290787	1.00214e-23	0.275768	0.0291377	2.31931e-21
11407	Cer(d16:1/24:0)	Cer(d)	rs12889954	14	64387468	63920750	C	T	0.149	0.302184	0.0302778	3.40863e-23	0.321356	0.0302294	4.53342e-26	0.298186	0.0303036	6.40403e-23
11408	Cer(d16:1/24:0)	Cer(d)	rs76312876	14	64403126	63936408	A	G	0.079	0.391382	0.0402427	3.96172e-22	0.413956	0.0401876	1.32101e-24	0.383549	0.0402758	1.33444e-21
11409	Cer(d16:1/24:0)	Cer(d)	rs12891546	14	64405794	63939076	A	G	0.079	0.389966	0.0400455	3.50137e-22	0.409853	0.039995	2.26004e-24	0.381959	0.0400787	1.24709e-21
11410	Cer(d16:1/24:0)	Cer(d)	rs12895742	14	64406088	63939370	T	C	0.14	0.30119	0.0312174	8.14561e-22	0.316714	0.0311782	5.49938e-24	0.297563	0.0312436	1.32256e-21
11411	Cer(d16:1/24:0)	Cer(d)	rs7159785	14	64406280	63939562	T	G	0.14	0.300209	0.0312125	1.08392e-21	0.315555	0.0311739	7.86857e-24	0.296552	0.0312387	1.76959e-21
11412	Cer(d16:1/24:0)	Cer(d)	rs3818774	14	64408072	63941354	C	T	0.078	0.390278	0.0401796	4.44269e-22	0.412975	0.0401226	1.43057e-24	0.382198	0.0402128	1.59134e-21
11413	Cer(d16:1/24:0)	Cer(d)	rs33976862	14	64408852	63942134	C	G	0.079	0.390324	0.040043	3.18947e-22	0.410245	0.0399924	2.03092e-24	0.382325	0.0400763	1.13765e-21
11414	Cer(d16:1/24:0)	Cer(d)	rs12893130	14	64409184	63942466	A	G	0.14	0.301314	0.0312039	7.52878e-22	0.316399	0.0311657	5.83639e-24	0.29771	0.0312301	1.21725e-21
11415	Cer(d16:1/24:0)	Cer(d)	rs12893339	14	64409309	63942591	C	G	0.14	0.300773	0.0312066	8.95441e-22	0.316281	0.0311676	6.09711e-24	0.297168	0.0312328	1.44493e-21
11416	Cer(d16:1/24:0)	Cer(d)	rs12889487	14	64410603	63943885	A	G	0.012	0.608269	0.105725	9.32539e-09	0.598974	0.105717	1.54201e-08	0.597452	0.105798	8.66125e-09
11417	Cer(d16:1/24:0)	Cer(d)	rs35663392	14	64413330	63946612	G	C	0.14	0.300276	0.0311835	9.72407e-22	0.314887	0.0311462	8.89064e-24	0.296634	0.0312096	1.58844e-21
11418	Cer(d16:1/24:0)	Cer(d)	rs9796357	14	64413740	63947022	T	G	0.079	0.389508	0.0399965	3.48228e-22	0.408824	0.0399473	2.58948e-24	0.381505	0.0400297	1.24306e-21
11419	Cer(d16:1/24:0)	Cer(d)	rs4476102	14	64414680	63947962	T	C	0.14	0.299802	0.0311768	1.10264e-21	0.314769	0.0311391	9.02225e-24	0.29605	0.0312029	1.85813e-21
11420	Cer(d16:1/24:0)	Cer(d)	rs35581544	14	64415109	63948391	T	C	0.078	0.389509	0.0401388	4.86359e-22	0.411956	0.0400827	1.66953e-24	0.38143	0.040172	1.73942e-21
11421	Cer(d16:1/24:0)	Cer(d)	rs4902260	14	64416965	63950247	G	A	0.141	0.296492	0.0311371	2.69931e-21	0.310938	0.0311005	2.71715e-23	0.292848	0.0311633	4.34196e-21
11422	Cer(d16:1/24:0)	Cer(d)	rs3892109	14	64417617	63950899	A	C	0.141	0.296459	0.0311357	2.71551e-21	0.310898	0.0310991	2.74012e-23	0.292787	0.0311619	4.40531e-21
11423	Cer(d16:1/24:0)	Cer(d)	rs8020538	14	64420413	63953695	T	C	0.14	0.296472	0.0311284	2.64808e-21	0.310856	0.0310919	2.71372e-23	0.292806	0.0311546	4.29112e-21
11424	Cer(d16:1/24:0)	Cer(d)	rs10132057	14	64421945	63955227	C	T	0.14	0.299122	0.0311556	1.27438e-21	0.314053	0.0311181	1.05955e-23	0.295486	0.0311818	2.07338e-21
11425	Cer(d16:1/24:0)	Cer(d)	rs10145672	14	64422328	63955610	A	G	0.14	0.299121	0.0311557	1.27517e-21	0.314049	0.0311182	1.06118e-23	0.295485	0.0311819	2.07416e-21
11426	Cer(d16:1/24:0)	Cer(d)	rs8012022	14	64422503	63955785	G	A	0.14	0.299121	0.0311557	1.27554e-21	0.314047	0.0311182	1.06181e-23	0.295485	0.0311819	2.07476e-21
11427	Cer(d16:1/24:0)	Cer(d)	rs34939365	14	64423316	63956598	A	G	0.14	0.299178	0.0311575	1.26028e-21	0.314102	0.03112	1.04973e-23	0.295521	0.0311837	2.06298e-21
11428	Cer(d16:1/24:0)	Cer(d)	rs28685013	14	64424634	63957916	C	T	0.14	0.29912	0.0311561	1.27727e-21	0.314035	0.0311186	1.06724e-23	0.295503	0.0311823	2.06559e-21
11429	Cer(d16:1/24:0)	Cer(d)	rs34753731	14	64430770	63964052	A	G	0.079	0.388291	0.0400663	5.49597e-22	0.40897	0.0400143	2.96933e-24	0.38011	0.0400995	2.01699e-21
11430	Cer(d16:1/24:0)	Cer(d)	rs12884607	14	64434288	63967570	A	G	0.078	0.388906	0.0401221	5.39752e-22	0.40919	0.0400711	3.25032e-24	0.380786	0.0401552	1.94863e-21
11431	Cer(d16:1/24:0)	Cer(d)	rs12891564	14	64435939	63969221	A	G	0.078	0.390549	0.0402072	4.44076e-22	0.412413	0.0401523	1.78113e-24	0.38246	0.0402402	1.59068e-21
11432	Cer(d16:1/24:0)	Cer(d)	rs2357158	14	64436637	63969919	G	A	0.14	0.292408	0.0312422	1.23096e-20	0.305532	0.031211	2.07397e-22	0.288515	0.0312684	2.09131e-20
11433	Cer(d16:1/24:0)	Cer(d)	rs35673985	14	64438487	63971769	G	A	0.14	0.292337	0.0312446	1.26579e-20	0.305437	0.0312135	2.15239e-22	0.28844	0.0312708	2.15185e-20
11434	Cer(d16:1/24:0)	Cer(d)	rs34846154	14	64439927	63973209	G	T	0.078	0.38861	0.0401424	6.0745e-22	0.408763	0.0400914	3.81745e-24	0.380489	0.0401754	2.18439e-21
11435	Cer(d16:1/24:0)	Cer(d)	rs34902500	14	64440651	63973933	T	C	0.078	0.390052	0.0402114	5.05268e-22	0.41154	0.0401572	2.25039e-24	0.381935	0.0402445	1.81522e-21
11436	Cer(d16:1/24:0)	Cer(d)	rs34029894	14	64451665	63984947	G	C	0.076	0.39204	0.0407698	1.14054e-21	0.411081	0.0407196	1.05661e-23	0.383853	0.0408031	3.94723e-21
11437	Cer(d16:1/24:0)	Cer(d)	rs17824172	14	64454154	63987436	G	A	0.076	0.392419	0.0407855	1.08057e-21	0.411401	0.0407353	1.01512e-23	0.38418	0.0408188	3.78848e-21
11438	Cer(d16:1/24:0)	Cer(d)	rs60417638	14	64456413	63989695	C	G	0.078	0.388153	0.0402967	9.67185e-22	0.408385	0.0402452	6.22778e-24	0.380101	0.0403297	3.35607e-21
11439	Cer(d16:1/24:0)	Cer(d)	rs3866736	14	64458326	63991608	T	A	0.078	0.390018	0.0402872	6.08313e-22	0.411531	0.0402325	2.74894e-24	0.381969	0.0403202	2.12925e-21
11440	Cer(d16:1/24:0)	Cer(d)	rs8015210	14	64465351	63998633	T	C	0.078	0.388999	0.0402607	7.29899e-22	0.409126	0.0402095	4.73252e-24	0.38089	0.0402937	2.58194e-21
11441	Cer(d16:1/24:0)	Cer(d)	rs17824268	14	64467727	64001009	C	T	0.078	0.390652	0.0403409	5.92929e-22	0.412202	0.0402863	2.66948e-24	0.382582	0.0403738	2.07829e-21
11442	Cer(d16:1/24:0)	Cer(d)	rs17751301	14	64469828	64003110	T	C	0.076	0.394164	0.0410474	1.29637e-21	0.414051	0.0409951	1.0101e-23	0.385913	0.0410805	4.47088e-21
11443	Cer(d16:1/24:0)	Cer(d)	rs34215796	14	64470137	64003419	A	C	0.078	0.390771	0.0403507	5.89776e-22	0.412311	0.0402962	2.66449e-24	0.382692	0.0403837	2.06996e-21
11444	Cer(d16:1/24:0)	Cer(d)	rs12879568	14	64472389	64005671	T	A	0.012	0.604629	0.104246	7.10149e-09	0.594287	0.104241	1.25786e-08	0.594159	0.104318	6.53798e-09
11445	Cer(d16:1/24:0)	Cer(d)	rs7146588	14	64476680	64009962	A	T	0.177	0.222436	0.0286829	1.07844e-14	0.212865	0.0286973	1.4053e-13	0.219518	0.0287066	1.25063e-14
11446	Cer(d16:1/24:0)	Cer(d)	rs17766178	14	64547046	64080328	A	G	0.053	0.448245	0.0500299	4.68817e-19	0.474391	0.0499556	3.44991e-21	0.440124	0.0500668	1.04083e-18
11447	Cer(d16:1/24:0)	Cer(d)	rs35852840	14	64595763	64129045	A	C	0.054	0.362463	0.0482075	6.6666e-14	0.382744	0.0481614	2.39212e-15	0.355244	0.048244	1.06011e-13
11448	Cer(d16:1/24:0)	Cer(d)	rs12881815	14	64604595	64137877	A	G	0.056	0.370033	0.0470461	4.5559e-15	0.385485	0.0470071	3.06832e-16	0.362685	0.047083	8.11656e-15
11449	Cer(d16:1/24:0)	Cer(d)	rs117042313	14	64769891	64303173	G	A	0.031	0.327058	0.0683255	1.73877e-06	0.380255	0.0682319	2.62935e-08	0.316861	0.0683765	1.84351e-06
11450	Cer(d16:1/24:0)	Cer(d)	rs12880680	14	64773918	64307200	T	A	0.06	0.36366	0.049397	2.13381e-13	0.381892	0.0493509	1.23006e-14	0.356169	0.0494314	3.3795e-13
11451	Cer(d16:1/24:0)	Cer(d)	rs117171778	14	64791631	64324913	T	G	0.031	0.326604	0.0686717	2.02448e-06	0.381333	0.0685768	2.82014e-08	0.316515	0.0687216	2.11173e-06
11452	Cer(d16:1/24:0)	Cer(d)	rs12884767	14	64839007	64372289	C	A	0.062	0.3522	0.0490567	8.18594e-13	0.364758	0.0490276	1.19826e-13	-	-	-
11453	Cer(d16:1/24:0)	Cer(d)	rs72999033	19	19366632	19255823	T	C	0.07	-0.242869	0.0436201	2.72629e-08	-0.180935	0.0436801	3.5055e-05	-0.196772	0.043657	3.3677e-06
11454	Cer(d16:1/24:0)	Cer(d)	rs58542926	19	19379549	19268740	T	C	0.079	-0.221036	0.0403864	4.64587e-08	-0.177329	0.0404215	1.18001e-05	-0.174264	0.0404205	8.28938e-06
11455	Cer(d16:1/24:0)	Cer(d)	rs73001065	19	19460541	19349732	C	G	0.074	-0.232505	0.0422244	3.84005e-08	-0.181143	0.0422696	1.85881e-05	-0.187366	0.0422592	4.74161e-06
11456	Cer(d16:1/24:0)	Cer(d)	rs150268548	19	19494483	19383674	A	G	0.072	-0.236208	0.0429505	3.99888e-08	-0.180851	0.0430005	2.65142e-05	-0.192692	0.0429857	3.77707e-06
11457	Cer(d16:1/24:0)	Cer(d)	rs6078816	20	12896057	12915409	C	T	0.319	-0.147168	0.023818	7.06356e-10	-0.159353	0.0237904	2.44171e-11	-0.148153	0.023837	2.79461e-10
11458	Cer(d16:1/24:0)	Cer(d)	rs3901493	20	12908009	12927361	C	T	0.129	0.168382	0.0326191	2.53503e-07	0.184933	0.0325986	1.47947e-08	0.169999	0.0326464	1.00104e-07
11459	Cer(d16:1/24:0)	Cer(d)	rs189663	20	12909937	12929289	G	A	0.284	-0.164612	0.0244372	1.80855e-11	-0.155296	0.0244471	2.30426e-10	-0.166935	0.0244568	4.95808e-12
11460	Cer(d16:1/24:0)	Cer(d)	rs3848743	20	12910695	12930047	G	A	0.263	-0.150821	0.0249401	1.58039e-09	-0.140548	0.0249494	1.86102e-08	-0.153084	0.02496	4.67789e-10
11461	Cer(d16:1/24:0)	Cer(d)	rs6105001	20	12911022	12930374	C	T	0.292	-0.140175	0.0241973	7.3271e-09	-0.123792	0.0242155	3.29659e-07	-0.142343	0.0242164	2.22716e-09
11462	Cer(d16:1/24:0)	Cer(d)	rs6109616	20	12911163	12930515	C	G	0.292	-0.140186	0.0241974	7.30743e-09	-0.1238	0.0242156	3.29115e-07	-0.142352	0.0242165	2.22238e-09
11463	Cer(d16:1/24:0)	Cer(d)	rs6109617	20	12911482	12930834	G	C	0.292	-0.139866	0.0241969	7.89608e-09	-0.123338	0.0242152	3.63669e-07	-0.141995	0.024216	2.42556e-09
11464	Cer(d16:1/24:0)	Cer(d)	rs6074523	20	12912901	12932253	C	A	0.291	-0.140188	0.0242231	7.57248e-09	-0.122738	0.0242421	4.26253e-07	-0.142301	0.0242421	2.3358e-09
11465	Cer(d16:1/24:0)	Cer(d)	rs6074524	20	12912902	12932254	C	A	0.291	-0.14017	0.024223	7.60409e-09	-0.122729	0.0242419	4.27026e-07	-0.142277	0.024242	2.3494e-09
11466	Cer(d16:1/24:0)	Cer(d)	rs6078822	20	12913172	12932524	G	T	0.293	-0.139628	0.0241859	8.23765e-09	-0.123021	0.0242043	3.84921e-07	-0.141743	0.024205	2.54069e-09
11467	Cer(d16:1/24:0)	Cer(d)	rs33935382	20	12914577	12933929	T	C	0.293	-0.140186	0.0241839	7.16948e-09	-0.123701	0.0242022	3.3129e-07	-0.142319	0.024203	2.1972e-09
11468	Cer(d16:1/24:0)	Cer(d)	rs34579138	20	12915677	12935029	G	A	0.096	-0.208072	0.038057	4.77267e-08	-0.192115	0.0380767	4.66755e-07	-0.210043	0.0380862	1.84243e-08
11469	Cer(d16:1/24:0)	Cer(d)	rs2236002	20	12915922	12935274	G	A	0.293	-0.140187	0.0241781	7.10878e-09	-0.123698	0.0241963	3.29335e-07	-0.142317	0.0241972	2.17985e-09
11470	Cer(d16:1/24:0)	Cer(d)	rs6074525	20	12917368	12936720	G	A	0.295	-0.131806	0.0241117	4.80419e-08	-0.116811	0.0241277	1.32518e-06	-0.133951	0.0241308	1.5015e-08
11471	Cer(d16:1/24:0)	Cer(d)	rs35436526	20	12917910	12937262	T	C	0.295	-0.131807	0.0241086	4.78429e-08	-0.116811	0.0241246	1.32107e-06	-0.133926	0.0241277	1.50452e-08
11472	Cer(d16:1/24:0)	Cer(d)	rs34476836	20	12917994	12937346	T	G	0.295	-0.131696	0.0241099	4.91788e-08	-0.116672	0.0241259	1.3615e-06	-0.133791	0.024129	1.55562e-08
11473	Cer(d16:1/24:0)	Cer(d)	rs34511126	20	12918042	12937394	C	T	0.295	-0.131705	0.024109	4.90135e-08	-0.116682	0.0241249	1.35756e-06	-0.1338	0.0241281	1.55034e-08
11474	Cer(d16:1/24:0)	Cer(d)	rs6078823	20	12918217	12937569	T	C	0.295	-0.131819	0.0241066	4.75868e-08	-0.116832	0.0241225	1.31249e-06	-0.13393	0.0241256	1.49882e-08
11475	Cer(d16:1/24:0)	Cer(d)	rs6078824	20	12918301	12937653	C	T	0.295	-0.13169	0.0241069	4.90517e-08	-0.116669	0.0241228	1.35834e-06	-0.133782	0.024126	1.5529e-08
11476	Cer(d16:1/24:0)	Cer(d)	rs6078825	20	12918314	12937666	A	C	0.295	-0.131716	0.0241067	4.8745e-08	-0.11671	0.0241226	1.34657e-06	-0.133822	0.0241258	1.53787e-08
11477	Cer(d16:1/24:0)	Cer(d)	rs6078826	20	12918612	12937964	A	G	0.295	-0.131809	0.0241009	4.73597e-08	-0.11682	0.0241168	1.30852e-06	-0.133923	0.02412	1.49025e-08
11478	Cer(d16:1/24:0)	Cer(d)	rs6078827	20	12918693	12938045	T	C	0.295	-0.131823	0.0241006	4.71798e-08	-0.116849	0.0241165	1.30015e-06	-0.133953	0.0241197	1.47946e-08
11479	Cer(d16:1/24:0)	Cer(d)	rs34578187	20	12920651	12940003	T	C	0.296	-0.131809	0.0240874	4.65497e-08	-0.116785	0.0241032	1.29997e-06	-0.133927	0.0241065	1.46289e-08
11480	Cer(d16:1/24:0)	Cer(d)	rs34738379	20	12920713	12940065	C	A	0.296	-0.131738	0.0240869	4.72893e-08	-0.116729	0.0241028	1.31462e-06	-0.133863	0.024106	1.48408e-08
11481	Cer(d16:1/24:0)	Cer(d)	rs6078828	20	12920817	12940169	C	T	0.296	-0.131801	0.0240829	4.63676e-08	-0.116784	0.0240987	1.29443e-06	-0.133919	0.024102	1.45704e-08
11482	Cer(d16:1/24:0)	Cer(d)	rs6078829	20	12920848	12940200	C	T	0.296	-0.131798	0.0240822	4.63609e-08	-0.116784	0.0240981	1.29361e-06	-0.133919	0.0241013	1.45566e-08
11483	Cer(d16:1/24:0)	Cer(d)	rs12625900	20	12922131	12941483	G	A	0.296	-0.131767	0.0240704	4.59967e-08	-0.116793	0.0240862	1.27555e-06	-0.133898	0.0240895	1.44043e-08
11484	Cer(d16:1/24:0)	Cer(d)	rs12625922	20	12922340	12941692	G	A	0.296	-0.131738	0.0240686	4.62044e-08	-0.11676	0.0240843	1.28224e-06	-0.133852	0.0240877	1.45265e-08
11485	Cer(d16:1/24:0)	Cer(d)	rs13039342	20	12923950	12943302	G	T	0.296	-0.131632	0.0240519	4.6367e-08	-0.116666	0.0240677	1.28555e-06	-0.133753	0.0240711	1.45505e-08
11486	Cer(d16:1/24:0)	Cer(d)	rs6134727	20	12924120	12943472	A	C	0.128	0.164147	0.0328548	6.03893e-07	0.181328	0.0328328	3.49874e-08	0.165798	0.0328822	2.39195e-07
11487	Cer(d16:1/24:0)	Cer(d)	rs34845005	20	12924199	12943551	T	C	0.296	-0.13162	0.0240491	4.63246e-08	-0.116652	0.0240649	1.28564e-06	-0.133738	0.0240683	1.45493e-08
11488	Cer(d16:1/24:0)	Cer(d)	rs12624670	20	12924416	12943768	A	C	0.296	-0.131527	0.0240443	4.70517e-08	-0.116551	0.0240601	1.30685e-06	-0.133631	0.0240635	1.48264e-08
11489	Cer(d16:1/24:0)	Cer(d)	rs6078831	20	12924935	12944287	T	C	0.296	-0.132308	0.0240507	3.95235e-08	-0.118239	0.0240657	9.22549e-07	-0.134425	0.0240699	1.23902e-08
11490	Cer(d16:1/24:0)	Cer(d)	rs6078832	20	12924958	12944310	A	C	0.296	-0.132292	0.0240492	3.95971e-08	-0.118225	0.0240642	9.23947e-07	-0.134409	0.0240684	1.24116e-08
11491	Cer(d16:1/24:0)	Cer(d)	rs34009197	20	12925138	12944490	T	C	0.296	-0.131605	0.0240408	4.59894e-08	-0.117506	0.0240558	1.06532e-06	-0.133699	0.02406	1.45228e-08
11492	Cer(d16:1/24:0)	Cer(d)	rs12624964	20	12925909	12945261	T	A	0.295	-0.131864	0.0240793	4.54971e-08	-0.117388	0.0240947	1.13716e-06	-0.133888	0.0240985	1.4611e-08
11493	Cer(d16:1/24:0)	Cer(d)	rs6078833	20	12927208	12946560	T	C	0.3	-0.131334	0.0239033	4.10877e-08	-0.118111	0.0239165	8.11014e-07	-0.13353	0.0239224	1.26026e-08
11494	Cer(d16:1/24:0)	Cer(d)	rs6078834	20	12927466	12946818	T	C	0.3	-0.131116	0.0238982	4.2964e-08	-0.117938	0.0239114	8.37019e-07	-0.133304	0.0239174	1.32128e-08
11495	Cer(d16:1/24:0)	Cer(d)	rs6078836	20	12927894	12947246	C	T	0.3	-0.131062	0.0238945	4.3305e-08	-0.117883	0.0239076	8.43469e-07	-0.13326	0.0239136	1.3285e-08
11496	Cer(d16:1/24:0)	Cer(d)	rs13036286	20	12928644	12947996	A	G	0.3	-0.132306	0.0239282	3.37282e-08	-0.118793	0.0239418	7.20064e-07	-0.134518	0.0239473	1.02867e-08
11497	Cer(d16:1/24:0)	Cer(d)	rs17226244	20	12928793	12948145	T	G	0.3	-0.132207	0.0239326	3.47335e-08	-0.118765	0.0239462	7.27895e-07	-0.134391	0.0239517	1.06688e-08
11498	Cer(d16:1/24:0)	Cer(d)	rs6074527	20	12929239	12948591	C	T	0.31	-0.134912	0.0238761	1.68611e-08	-0.12396	0.0238873	2.189e-07	-0.136912	0.0238951	5.35953e-09
11499	Cer(d16:1/24:0)	Cer(d)	rs6074528	20	12929945	12949297	A	G	0.297	-0.146187	0.0242192	1.69129e-09	-0.131077	0.024237	6.65155e-08	-0.148354	0.0242384	5.05742e-10
11500	Cer(d16:1/24:0)	Cer(d)	rs13036973	20	12930239	12949591	A	G	0.297	-0.147468	0.0242472	1.27485e-09	-0.132689	0.0242647	4.75286e-08	-0.149625	0.0242664	3.81082e-10
11501	Cer(d16:1/24:0)	Cer(d)	rs6134729	20	12930262	12949614	G	A	0.128	0.167025	0.033073	4.56128e-07	0.184372	0.033051	2.54849e-08	0.168679	0.0331003	1.8058e-07
11502	Cer(d16:1/24:0)	Cer(d)	rs2273691	20	12931000	12950352	A	G	0.297	-0.1483	0.0242849	1.09283e-09	-0.133559	0.0243024	4.07555e-08	-0.150476	0.0243042	3.24883e-10
11503	Cer(d16:1/24:0)	Cer(d)	rs6078839	20	12932000	12951352	T	C	0.298	-0.151577	0.0243185	4.94793e-10	-0.137144	0.0243355	1.83726e-08	-0.15377	0.0243379	1.4522e-10
11504	Cer(d16:1/24:0)	Cer(d)	rs35100774	20	12932534	12951886	A	G	0.299	-0.150083	0.0243282	7.40008e-10	-0.137042	0.0243421	1.89698e-08	-0.152255	0.0243476	2.19507e-10
11505	Cer(d16:1/24:0)	Cer(d)	rs4100052	20	12933104	12952456	T	C	0.299	-0.149491	0.0243571	9.01417e-10	-0.13575	0.0243718	2.67329e-08	-0.151734	0.0243765	2.6341e-10
11506	Cer(d16:1/24:0)	Cer(d)	rs6041735	20	12940649	12960001	C	T	0.651	-0.265308	0.0228581	1.05847e-30	-0.293005	0.0227669	3.28599e-37	-0.267881	0.0228768	1.60925e-31
11507	Cer(d16:1/24:0)	Cer(d)	rs6041737	20	12941696	12961048	C	T	0.393	-0.102794	0.0224485	4.78631e-06	-0.126736	0.0224136	1.66957e-08	-0.104249	0.0224664	1.78985e-06
11508	Cer(d16:1/24:0)	Cer(d)	rs73079703	20	12941782	12961134	T	C	0.258	-0.189729	0.0251583	5.52883e-14	-0.191053	0.0251531	3.66549e-14	-0.190874	0.0251786	2.07368e-14
11509	Cer(d16:1/24:0)	Cer(d)	rs8183164	20	12942600	12961952	A	C	0.258	-0.191402	0.0251285	3.11207e-14	-0.192486	0.0251238	2.21225e-14	-0.19238	0.0251489	1.22524e-14
11510	Cer(d16:1/24:0)	Cer(d)	rs3848744	20	12942649	12962001	G	A	0.65	-0.27117	0.0227692	3.28549e-32	-0.296939	0.0226828	2.04046e-38	-0.273678	0.0227879	4.98426e-33
11511	Cer(d16:1/24:0)	Cer(d)	rs3843765	20	12943737	12963089	A	G	0.649	-0.27225	0.0227097	1.32304e-32	-0.298173	0.0226224	6.63011e-39	-0.274689	0.0227284	2.04201e-33
11512	Cer(d16:1/24:0)	Cer(d)	rs3848745	20	12944067	12963419	A	G	0.649	-0.27221	0.0227107	1.36231e-32	-0.298459	0.0226222	5.66026e-39	-0.274601	0.0227294	2.15076e-33
11513	Cer(d16:1/24:0)	Cer(d)	rs6131414	20	12945669	12965021	A	G	0.258	-0.192962	0.0250178	1.48621e-14	-0.194353	0.0250125	9.53485e-15	-0.194088	0.0250382	5.57044e-15
11514	Cer(d16:1/24:0)	Cer(d)	rs3903703	20	12945963	12965315	G	A	0.65	-0.27369	0.0226887	5.51848e-33	-0.30017	0.0225997	1.79976e-39	-0.27603	0.0227074	8.90541e-34
11515	Cer(d16:1/24:0)	Cer(d)	rs7272107	20	12946328	12965680	A	G	0.258	-0.193327	0.0250206	1.33632e-14	-0.194766	0.0250153	8.43631e-15	-0.194447	0.025041	5.01768e-15
11516	Cer(d16:1/24:0)	Cer(d)	rs73079713	20	12947141	12966493	T	C	0.258	-0.193647	0.0250233	1.21776e-14	-0.195119	0.0250179	7.60416e-15	-0.194771	0.0250437	4.5655e-15
11517	Cer(d16:1/24:0)	Cer(d)	rs4814173	20	12947532	12966884	C	G	0.65	-0.273951	0.0226922	4.92194e-33	-0.300566	0.0226028	1.46855e-39	-0.276314	0.0227109	7.84946e-34
11518	Cer(d16:1/24:0)	Cer(d)	rs4813102	20	12947883	12967235	T	A	0.602	-0.253963	0.0222676	1.04805e-29	-0.274307	0.0222043	1.82457e-34	-0.255603	0.0222858	2.45458e-30
11519	Cer(d16:1/24:0)	Cer(d)	rs3848746	20	12950606	12969958	G	A	0.649	-0.27134	0.0227536	2.72552e-32	-0.298934	0.0226615	5.65437e-39	-0.273792	0.0227722	4.26568e-33
11520	Cer(d16:1/24:0)	Cer(d)	rs6134734	20	12952640	12971992	T	A	0.258	-0.195913	0.0250622	6.6012e-15	-0.198704	0.0250557	2.69519e-15	-0.197162	0.0250827	2.37745e-15
11521	Cer(d16:1/24:0)	Cer(d)	rs2327452	20	12952964	12972316	C	A	0.65	-0.273998	0.0227341	6.1536e-33	-0.301833	0.0226413	9.34019e-40	-0.276427	0.0227528	9.65897e-34
11522	Cer(d16:1/24:0)	Cer(d)	rs6109634	20	12953314	12972666	G	A	0.258	-0.196321	0.0250632	5.82182e-15	-0.19916	0.0250566	2.33692e-15	-0.197568	0.0250836	2.09779e-15
11523	Cer(d16:1/24:0)	Cer(d)	rs2327451	20	12953934	12973286	A	C	0.649	-0.274734	0.0226809	3.02798e-33	-0.302683	0.0225874	3.84493e-40	-0.277088	0.0226996	4.87605e-34
11524	Cer(d16:1/24:0)	Cer(d)	rs4544513	20	12954215	12973567	T	C	0.305	-0.185482	0.0237088	6.26574e-15	-0.193725	0.0236896	3.67324e-16	-0.187184	0.0237283	1.90456e-15
11525	Cer(d16:1/24:0)	Cer(d)	rs6109637	20	12954804	12974156	T	C	0.305	-0.185637	0.0237078	5.93727e-15	-0.1939	0.0236886	3.44797e-16	-0.187349	0.0237274	1.79808e-15
11526	Cer(d16:1/24:0)	Cer(d)	rs4508668	20	12955601	12974953	C	T	0.649	-0.274241	0.0226725	3.71127e-33	-0.302607	0.022578	3.72841e-40	-0.276556	0.0226912	6.10569e-34
11527	Cer(d16:1/24:0)	Cer(d)	rs6041744	20	12956880	12976232	C	A	0.209	-0.136469	0.0273782	6.63803e-07	-0.167834	0.0273275	9.41633e-10	-0.138653	0.0273993	2.17463e-07
11528	Cer(d16:1/24:0)	Cer(d)	rs3848748	20	12957587	12976939	C	G	0.258	-0.197698	0.0250496	3.6478e-15	-0.199953	0.0250432	1.75402e-15	-0.198963	0.02507	1.30538e-15
11529	Cer(d16:1/24:0)	Cer(d)	rs438568	20	12958687	12978039	G	A	0.607	-0.325784	0.022063	3.38585e-48	-0.350697	0.0219632	8.3131e-56	-0.329517	0.0220813	1.73572e-49
11530	Cer(d16:1/24:0)	Cer(d)	rs4814175	20	12959094	12978446	T	A	0.606	-0.325685	0.0220177	2.38764e-48	-0.350702	0.0219172	5.11378e-56	-0.329287	0.0220361	1.30038e-49
11531	Cer(d16:1/24:0)	Cer(d)	rs4814176	20	12959398	12978750	C	T	0.606	-0.325699	0.0220175	2.36127e-48	-0.350716	0.021917	5.05238e-56	-0.329305	0.0220358	1.28245e-49
11532	Cer(d16:1/24:0)	Cer(d)	rs1321940	20	12959885	12979237	G	A	0.606	-0.325476	0.0220202	2.78689e-48	-0.350182	0.0219209	7.60222e-56	-0.329119	0.0220386	1.48574e-49
11533	Cer(d16:1/24:0)	Cer(d)	rs6078854	20	12960153	12979505	A	T	0.353	-0.243719	0.023038	7.26717e-26	-0.241698	0.0230403	1.82561e-25	-0.245405	0.0230564	1.9077e-26
11534	Cer(d16:1/24:0)	Cer(d)	rs4814177	20	12960956	12980308	G	C	0.205	-0.134768	0.0275395	1.0508e-06	-0.166438	0.0274897	1.60024e-09	-0.136902	0.0275605	3.52029e-07
11535	Cer(d16:1/24:0)	Cer(d)	rs1830589	20	12961311	12980663	C	A	0.086	0.236526	0.0404679	5.40528e-09	0.258313	0.0404348	1.83499e-10	0.239669	0.0405001	1.75347e-09
11536	Cer(d16:1/24:0)	Cer(d)	rs6074536	20	12961551	12980903	A	G	0.301	-0.17994	0.0239275	6.68838e-14	-0.199994	0.0238851	7.68662e-17	-0.182271	0.0239463	1.63896e-14
11537	Cer(d16:1/24:0)	Cer(d)	rs3848749	20	12962089	12981441	C	T	0.258	-0.20018	0.0250594	1.69989e-15	-0.202846	0.0250526	7.08853e-16	-0.201486	0.0250798	5.98844e-16
11538	Cer(d16:1/24:0)	Cer(d)	rs3910136	20	12962261	12981613	A	T	0.348	-0.175416	0.0230226	3.11508e-14	-0.199528	0.0229695	5.31742e-18	-0.178074	0.0230409	6.6619e-15
11539	Cer(d16:1/24:0)	Cer(d)	rs364585	20	12962718	12982070	G	A	0.606	-0.326343	0.0219913	1.21073e-48	-0.35113	0.0218919	2.84399e-56	-0.329987	0.0220096	6.37852e-50
11540	Cer(d16:1/24:0)	Cer(d)	rs382003	20	12963171	12982523	A	G	0.258	-0.200292	0.0250263	1.50678e-15	-0.202757	0.0250202	6.69878e-16	-0.201632	0.0250467	5.2451e-16
11541	Cer(d16:1/24:0)	Cer(d)	rs6078855	20	12963186	12982538	A	G	0.301	-0.180013	0.0239165	6.37164e-14	-0.200156	0.0238739	7.03442e-17	-0.182342	0.0239353	1.55979e-14
11542	Cer(d16:1/24:0)	Cer(d)	rs6078856	20	12963663	12983015	A	G	0.301	-0.18009	0.0239154	6.20205e-14	-0.200286	0.0238727	6.69735e-17	-0.18242	0.0239342	1.51725e-14
11543	Cer(d16:1/24:0)	Cer(d)	rs6074537	20	12964154	12983506	A	G	0.301	-0.180085	0.0239145	6.19876e-14	-0.200235	0.0238718	6.80232e-17	-0.182413	0.0239333	1.51746e-14
11544	Cer(d16:1/24:0)	Cer(d)	rs3848750	20	12965105	12984457	T	A	0.321	-0.174783	0.0236478	1.73903e-13	-0.184202	0.0236282	7.97828e-15	-0.177774	0.0236663	3.50091e-14
11545	Cer(d16:1/24:0)	Cer(d)	rs3848751	20	12965401	12984753	G	T	0.301	-0.18082	0.0239256	5.04562e-14	-0.201051	0.0238827	5.27535e-17	-0.18318	0.0239444	1.21964e-14
11546	Cer(d16:1/24:0)	Cer(d)	rs2876240	20	12965665	12985017	A	G	0.301	-0.18084	0.0239261	5.01975e-14	-0.201088	0.0238831	5.21343e-17	-0.183197	0.0239449	1.21445e-14
11547	Cer(d16:1/24:0)	Cer(d)	rs3848752	20	12966051	12985403	C	T	0.302	-0.181756	0.023929	3.7739e-14	-0.201586	0.0238868	4.41385e-17	-0.184116	0.0239478	9.10365e-15
11548	Cer(d16:1/24:0)	Cer(d)	rs168622	20	12966089	12985441	G	T	0.606	-0.326349	0.0219872	1.15798e-48	-0.350754	0.0218891	3.57898e-56	-0.329992	0.0220055	6.10744e-50
11549	Cer(d16:1/24:0)	Cer(d)	rs3910135	20	12966320	12985672	C	T	0.302	-0.181719	0.0239287	3.81494e-14	-0.201605	0.0238864	4.37969e-17	-0.184077	0.0239475	9.21421e-15
11550	Cer(d16:1/24:0)	Cer(d)	rs360539	20	12966440	12985792	G	T	0.257	-0.20178	0.0250608	1.0224e-15	-0.203241	0.0250562	6.30083e-16	-0.203121	0.0250812	3.55149e-16
11551	Cer(d16:1/24:0)	Cer(d)	rs6131417	20	12967751	12987103	A	G	0.256	-0.201098	0.0251099	1.4436e-15	-0.202741	0.0251046	8.40734e-16	-0.202362	0.0251303	5.15011e-16
11552	Cer(d16:1/24:0)	Cer(d)	rs6134740	20	12968649	12988001	C	G	0.257	-0.199468	0.0250963	2.34273e-15	-0.200769	0.0250918	1.53047e-15	-0.200749	0.0251166	8.32764e-16
11553	Cer(d16:1/24:0)	Cer(d)	rs4081899	20	12969241	12988593	C	T	0.302	-0.181079	0.0239301	4.68665e-14	-0.20126	0.0238871	4.95029e-17	-0.183431	0.0239489	1.13786e-14
11554	Cer(d16:1/24:0)	Cer(d)	rs680379	20	12969400	12988752	G	A	0.605	-0.325406	0.0219517	1.52392e-48	-0.348735	0.0218581	1.03273e-55	-0.329018	0.0219701	8.15451e-50
11555	Cer(d16:1/24:0)	Cer(d)	rs3848753	20	12969417	12988769	A	G	0.302	-0.181086	0.0239285	4.65853e-14	-0.2013	0.0238855	4.8572e-17	-0.183435	0.0239473	1.132e-14
11556	Cer(d16:1/24:0)	Cer(d)	rs6134741	20	12970842	12990194	A	G	0.256	-0.200226	0.0251214	1.96328e-15	-0.201774	0.0251164	1.18252e-15	-0.201516	0.0251418	6.9522e-16
11557	Cer(d16:1/24:0)	Cer(d)	rs3848754	20	12971345	12990697	C	T	0.302	-0.181852	0.0239238	3.61175e-14	-0.202058	0.0238805	3.66795e-17	-0.184182	0.0239426	8.80033e-15
11558	Cer(d16:1/24:0)	Cer(d)	rs3848755	20	12971437	12990789	C	T	0.302	-0.181855	0.0239238	3.60771e-14	-0.202065	0.0238805	3.65894e-17	-0.184185	0.0239426	8.7908e-15
11559	Cer(d16:1/24:0)	Cer(d)	rs686548	20	12973521	12992873	T	A	0.606	-0.325167	0.0219821	2.40651e-48	-0.348012	0.0218906	2.47177e-55	-0.328758	0.0220004	1.29693e-49
11560	Cer(d16:1/24:0)	Cer(d)	rs6041755	20	12973617	12992969	T	C	0.348	-0.17703	0.0230083	1.7509e-14	-0.200641	0.0229558	3.33482e-18	-0.179694	0.0230265	3.71043e-15
11561	Cer(d16:1/24:0)	Cer(d)	rs13037956	20	12974302	12993654	A	C	0.302	-0.18144	0.0239242	4.11826e-14	-0.201696	0.0238807	4.16767e-17	-0.183779	0.023943	1.00298e-14
11562	Cer(d16:1/24:0)	Cer(d)	rs6074538	20	12974493	12993845	T	C	0.302	-0.182053	0.0239263	3.40177e-14	-0.20287	0.0238818	2.75535e-17	-0.184396	0.0239451	8.26533e-15
11563	Cer(d16:1/24:0)	Cer(d)	rs6078866	20	12974567	12993919	G	A	0.302	-0.182176	0.0239312	3.3109e-14	-0.202965	0.0238867	2.70452e-17	-0.184518	0.02395	8.04196e-15
11564	Cer(d16:1/24:0)	Cer(d)	rs6074539	20	12974665	12994017	A	G	0.302	-0.18229	0.023934	3.21476e-14	-0.203134	0.0238894	2.56882e-17	-0.184621	0.0239529	7.83551e-15
11565	Cer(d16:1/24:0)	Cer(d)	rs59131252	20	12975257	12994609	A	C	0.256	-0.20009	0.0251796	2.37747e-15	-0.199971	0.0251773	2.45265e-15	-0.201333	0.0252	8.547e-16
11566	Cer(d16:1/24:0)	Cer(d)	rs6078868	20	12976256	12995608	C	A	0.304	-0.18134	0.0239157	4.15125e-14	-0.201247	0.0238731	4.74723e-17	-0.183617	0.0239346	1.03479e-14
11567	Cer(d16:1/24:0)	Cer(d)	rs17812029	20	12977337	12996689	T	C	0.24	-0.178177	0.025646	4.20522e-12	-0.173993	0.0256503	1.31448e-11	-0.17936	0.0256672	1.60043e-12
11568	Cer(d16:1/24:0)	Cer(d)	rs2327449	20	12978403	12997755	C	A	0.247	-0.180595	0.0255307	1.81375e-12	-0.199061	0.025491	7.63624e-15	-0.182411	0.0255511	5.45387e-13
11569	Cer(d16:1/24:0)	Cer(d)	rs6074541	20	12978517	12997869	T	C	0.155	-0.149816	0.0307346	1.16761e-06	-0.175778	0.0306917	1.15485e-08	-0.151894	0.0307589	4.08501e-07
11570	Cer(d16:1/24:0)	Cer(d)	rs3848756	20	12980142	12999494	T	C	0.247	-0.179013	0.0256388	3.47633e-12	-0.196612	0.0256005	2.08898e-14	-0.180856	0.0256592	1.04311e-12
11571	Cer(d16:1/24:0)	Cer(d)	rs815999	20	12980661	13000013	A	T	0.267	-0.155231	0.0249573	5.37234e-10	-0.159883	0.0249498	1.60521e-10	-0.156935	0.0249775	1.81746e-10
11572	Cer(d16:1/24:0)	Cer(d)	rs608994	20	12980885	13000237	A	G	0.67	-0.197824	0.0232877	2.64838e-17	-0.205122	0.0232762	1.69754e-18	-0.200766	0.0233068	4.81418e-18
11573	Cer(d16:1/24:0)	Cer(d)	rs608630	20	12980917	13000269	C	T	0.308	-0.153917	0.0240869	1.80714e-10	-0.152123	0.0240886	2.92765e-10	-0.155931	0.0241063	5.479e-11
11574	Cer(d16:1/24:0)	Cer(d)	rs404368	20	12981270	13000622	T	G	0.381	-0.155092	0.0225312	6.59151e-12	-0.147618	0.0225413	6.40427e-11	-0.156516	0.0225497	2.22594e-12
11575	Cer(d16:1/24:0)	Cer(d)	rs3843766	20	12981561	13000913	T	C	0.451	-0.154076	0.02195	2.53464e-12	-0.143945	0.0219626	6.16487e-11	-0.156154	0.0219681	6.80541e-13
11576	Cer(d16:1/24:0)	Cer(d)	rs3848757	20	12981617	13000969	A	G	0.451	-0.154331	0.021957	2.37262e-12	-0.144104	0.0219697	5.95843e-11	-0.15645	0.0219751	6.28039e-13
11577	Cer(d16:1/24:0)	Cer(d)	rs3848758	20	12981706	13001058	A	G	0.452	-0.153915	0.0219454	2.64615e-12	-0.144182	0.0219572	5.68326e-11	-0.156017	0.0219634	7.04113e-13
11578	Cer(d16:1/24:0)	Cer(d)	rs360538	20	12983672	13003024	G	A	0.744	-0.141054	0.0250936	1.99596e-08	-0.140406	0.0250927	2.31007e-08	-0.14389	0.0251139	5.36528e-09
11579	Cer(d16:1/24:0)	Cer(d)	rs360537	20	12984652	13004004	G	A	0.742	-0.141121	0.025044	1.84321e-08	-0.140234	0.025043	2.25435e-08	-0.144025	0.0250642	4.86362e-09
11580	Cer(d16:1/24:0)	Cer(d)	rs168621	20	12986593	13005945	A	G	0.117	0.225166	0.0342357	5.35113e-11	0.20312	0.0342651	3.30008e-09	0.229837	0.0342625	1.10807e-11
11581	Cer(d16:1/24:0)	Cer(d)	rs360536	20	12987644	13006996	T	C	0.117	0.2259	0.0342186	4.53989e-11	0.204044	0.0342476	2.75423e-09	0.230524	0.0342454	9.45202e-12
11582	Cer(d16:1/24:0)	Cer(d)	rs184856	20	12987940	13007292	G	A	0.117	0.22471	0.0342312	5.81681e-11	0.202775	0.0342603	3.49211e-09	0.229349	0.0342581	1.21307e-11
11583	Cer(d16:1/24:0)	Cer(d)	rs360533	20	12988887	13008239	A	G	0.117	0.224467	0.0342094	5.93247e-11	0.202461	0.0342385	3.60905e-09	0.229125	0.0342362	1.23196e-11
11584	Cer(d16:1/24:0)	Cer(d)	rs360532	20	12988904	13008256	T	C	0.117	0.225561	0.0341956	4.71091e-11	0.203645	0.0342247	2.88711e-09	0.230199	0.0342224	9.77572e-12
11585	Cer(d16:1/24:0)	Cer(d)	rs189662	20	12989663	13009015	T	C	0.117	0.226283	0.0341924	4.07272e-11	0.204013	0.0342221	2.6969e-09	0.230883	0.0342191	8.49497e-12
11586	Cer(d16:1/24:0)	Cer(d)	rs3761895	20	12990044	13009396	C	T	0.741	-0.136637	0.0248497	4.00826e-08	-0.127566	0.0248568	2.9643e-07	-0.139191	0.0248699	1.15699e-08
11587	Cer(d16:1/24:0)	Cer(d)	rs3761893	20	12990212	13009564	A	G	0.741	-0.136806	0.0248481	3.84973e-08	-0.127649	0.0248554	2.90765e-07	-0.139349	0.0248683	1.11322e-08
11588	Cer(d16:1/24:0)	Cer(d)	rs360530	20	12990265	13009617	T	C	0.118	0.226852	0.0341845	3.60518e-11	0.204288	0.0342147	2.54826e-09	0.231444	0.0342113	7.51434e-12
11589	Cer(d16:1/24:0)	Cer(d)	rs360529	20	12990364	13009716	C	T	0.118	0.226816	0.0341831	3.62471e-11	0.204253	0.0342134	2.56072e-09	0.231416	0.0342099	7.54236e-12
11590	Cer(d16:1/24:0)	Cer(d)	rs415347	20	12990482	13009834	T	A	0.118	0.226797	0.0341867	3.65517e-11	0.204253	0.0342169	2.5702e-09	0.231384	0.0342135	7.62863e-12
11591	Cer(d16:1/24:0)	Cer(d)	rs360527	20	12991110	13010462	G	A	0.117	0.226286	0.0342095	4.16098e-11	0.203861	0.0342394	2.82147e-09	0.230876	0.0342363	8.70494e-12
11592	Cer(d16:1/24:0)	Cer(d)	rs646814	20	12991536	13010888	C	T	0.118	0.228002	0.0341914	2.90062e-11	0.202466	0.0342261	3.5582e-09	0.232507	0.0342182	6.13154e-12
11593	Cer(d16:1/24:0)	Cer(d)	rs646334	20	12991639	13010991	T	C	0.117	0.23043	0.0343209	2.12866e-11	0.202603	0.0343592	3.98334e-09	0.234837	0.0343476	4.58429e-12
11594	Cer(d16:1/24:0)	Cer(d)	rs615921	20	12993880	13013232	T	C	0.117	0.222595	0.0343443	1.00495e-10	0.199588	0.0343743	6.81843e-09	0.226997	0.0343709	2.22847e-11
11595	Cer(d16:1/24:0)	Cer(d)	rs6041769	20	13000307	13019659	A	C	0.117	0.22492	0.0344525	7.36884e-11	0.201904	0.0344829	5.09821e-09	0.229305	0.0344792	1.63492e-11
11596	Cer(d16:1/24:0)	Cer(d)	rs360525	20	13001292	13020644	A	G	0.117	0.224721	0.0344762	7.88579e-11	0.201194	0.0345071	5.90728e-09	0.229098	0.0345027	1.75483e-11
11597	Cer(d16:1/24:0)	Cer(d)	rs57362538	20	13008817	13028169	T	C	0.108	0.226695	0.0354716	1.82502e-10	0.211579	0.0354931	2.69679e-09	0.231073	0.0354988	4.18813e-11
11598	Cer(d16:1/24:0)	Cer(d)	rs6109661	20	13015758	13035110	T	C	0.117	0.205449	0.0343109	2.30422e-09	0.191923	0.0343283	2.39779e-08	0.209826	0.0343378	5.38137e-10
11599	Cer(d16:1/24:0)	Cer(d)	rs17226320	20	13015975	13035327	G	T	0.107	0.223167	0.0354916	3.53794e-10	0.204824	0.0355167	8.61098e-09	0.227678	0.0355188	8.02123e-11
11600	Cer(d16:1/24:0)	Cer(d)	rs6109679	20	13042990	13062342	A	G	0.202	0.15642	0.0276224	1.58723e-08	0.142262	0.0276376	2.76303e-07	0.157992	0.0276438	5.83087e-09
11601	Cer(d16:1/24:0)	Cer(d)	rs62201743	20	13047914	13067266	T	C	0.09	0.250229	0.0384561	8.71644e-11	0.241265	0.0384696	3.96969e-10	0.254902	0.0384854	1.96246e-11
11602	Cer(d16:1/24:0)	Cer(d)	rs142103239	7	3669237	3629605	T	C	0.004	1.18467	0.216204	4.52575e-08	0.883865	0.216513	4.51568e-05	1.19634	0.216307	1.68483e-08
11603	Cer(d16:1/24:1)	Cer(d)	rs34715597	14	64035828	63569110	G	C	0.038	0.345492	0.0585147	3.8146e-09	0.348125	0.0585071	2.88136e-09	0.339546	0.058592	3.64768e-09
11604	Cer(d16:1/24:1)	Cer(d)	rs75771848	14	64070551	63603833	T	G	0.038	0.375505	0.0583507	1.37462e-10	0.379825	0.0583438	8.3689e-11	0.369033	0.0584279	1.47169e-10
11605	Cer(d16:1/24:1)	Cer(d)	rs76967908	14	64070556	63603838	T	A	0.038	0.373972	0.0583413	1.62028e-10	0.378296	0.0583345	9.87598e-11	0.367521	0.0584185	1.72549e-10
11606	Cer(d16:1/24:1)	Cer(d)	rs35568823	14	64093697	63626979	A	G	0.011	0.59349	0.112464	1.3628e-07	0.617253	0.112451	4.22571e-08	0.576082	0.11259	1.62023e-07
11607	Cer(d16:1/24:1)	Cer(d)	rs12883677	14	64094523	63627805	T	C	0.039	0.400176	0.0569306	2.45308e-12	0.40172	0.0569317	1.99962e-12	0.393075	0.0570036	3.05471e-12
11608	Cer(d16:1/24:1)	Cer(d)	rs10498510	14	64106998	63640280	C	G	0.039	0.400329	0.0570348	2.62658e-12	0.404081	0.0570331	1.62352e-12	0.392989	0.057107	3.36677e-12
11609	Cer(d16:1/24:1)	Cer(d)	rs12878926	14	64109021	63642303	G	T	0.04	0.395077	0.0568131	4.14281e-12	0.400627	0.0568075	2.04933e-12	0.388184	0.0568838	5.01141e-12
11610	Cer(d16:1/24:1)	Cer(d)	rs12891302	14	64208485	63741767	T	C	0.039	0.436132	0.0569281	2.29634e-14	0.432192	0.0569487	3.91116e-14	0.428384	0.0570005	3.40312e-14
11611	Cer(d16:1/24:1)	Cer(d)	rs12889934	14	64213679	63746961	A	C	0.045	0.373329	0.0534155	3.22152e-12	0.375876	0.0534287	2.28229e-12	0.36676	0.0534832	3.98062e-12
11612	Cer(d16:1/24:1)	Cer(d)	rs36057372	14	64219919	63753201	G	T	0.039	0.456872	0.0570447	1.5051e-15	0.457992	0.0570541	1.27207e-15	0.449887	0.0571152	2.09025e-15
11613	Cer(d16:1/24:1)	Cer(d)	rs113953677	14	64221661	63754943	G	C	0.053	0.292932	0.0492834	2.96699e-09	0.295092	0.0492754	2.25883e-09	0.291919	0.049349	1.77841e-09
11614	Cer(d16:1/24:1)	Cer(d)	rs113973020	14	64225537	63758819	C	T	0.058	0.344023	0.0486466	1.77328e-12	0.344626	0.0486358	1.60677e-12	0.342244	0.0487099	1.22113e-12
11615	Cer(d16:1/24:1)	Cer(d)	rs12879147	14	64227596	63760878	A	G	0.117	0.414235	0.03332	8.77901e-35	0.436833	0.033245	1.40467e-38	0.405685	0.0333681	8.70698e-34
11616	Cer(d16:1/24:1)	Cer(d)	rs1958413	14	64228627	63761909	G	C	0.637	-0.184101	0.0232158	2.72263e-15	-0.19146	0.023193	1.95587e-16	-0.180872	0.0232477	4.46121e-15
11617	Cer(d16:1/24:1)	Cer(d)	rs4902242	14	64230089	63763371	C	T	0.117	0.412786	0.0331794	7.79571e-35	0.434673	0.0331075	1.58574e-38	0.404236	0.0332276	7.9366e-34
11618	Cer(d16:1/24:1)	Cer(d)	rs11622195	14	64230195	63763477	G	A	0.635	-0.185995	0.0231043	1.04206e-15	-0.192968	0.0230823	8.18757e-17	-0.182667	0.0231362	1.8071e-15
11619	Cer(d16:1/24:1)	Cer(d)	rs111332176	14	64230339	63763621	A	G	0.039	0.336053	0.0571349	4.46139e-09	0.342765	0.0571058	2.15527e-09	0.332926	0.0572112	3.16124e-09
11620	Cer(d16:1/24:1)	Cer(d)	rs12890867	14	64231125	63764407	T	C	0.012	0.653975	0.106118	7.69917e-10	0.646453	0.106149	1.20981e-09	0.638399	0.10625	1.01058e-09
11621	Cer(d16:1/24:1)	Cer(d)	rs7160525	14	64232220	63765502	A	G	0.159	0.447303	0.0290888	6.7383e-52	0.467206	0.0289994	1.23266e-56	0.439798	0.0291313	1.42405e-50
11622	Cer(d16:1/24:1)	Cer(d)	rs17101394	14	64232386	63765668	A	G	0.16	0.449678	0.0290438	1.40018e-52	0.469669	0.0289511	2.21508e-57	0.442227	0.0290863	3.03043e-51
11623	Cer(d16:1/24:1)	Cer(d)	rs8008068	14	64233717	63766999	G	A	0.16	0.447618	0.0290098	3.06013e-52	0.467993	0.0289155	3.99209e-57	0.439975	0.0290523	7.20345e-51
11624	Cer(d16:1/24:1)	Cer(d)	rs8008070	14	64233720	63767002	T	A	0.16	0.44764	0.029014	3.12824e-52	0.467525	0.0289218	5.39043e-57	0.440056	0.0290566	7.1451e-51
11625	Cer(d16:1/24:1)	Cer(d)	rs8012828	14	64233980	63767262	T	C	0.16	0.449239	0.0290286	1.55291e-52	0.46916	0.0289359	2.54583e-57	0.441728	0.0290712	3.46669e-51
11626	Cer(d16:1/24:1)	Cer(d)	rs34609767	14	64234034	63767316	G	T	0.161	0.447069	0.0289699	2.96521e-52	0.466878	0.0288778	5.22418e-57	0.43947	0.0290124	6.8557e-51
11627	Cer(d16:1/24:1)	Cer(d)	rs4902243	14	64234243	63767525	G	A	0.16	0.447698	0.0289807	2.32856e-52	0.467421	0.0288886	4.26443e-57	0.44018	0.0290232	5.22051e-51
11628	Cer(d16:1/24:1)	Cer(d)	rs147822428	14	64234700	63767982	A	G	0.038	0.429943	0.0578098	1.21841e-13	0.445178	0.0577549	1.56033e-14	0.427635	0.0578871	8.87826e-14
11629	Cer(d16:1/24:1)	Cer(d)	rs17225497	14	64235070	63768352	T	G	0.043	0.348919	0.0541839	1.32786e-10	0.347567	0.0541623	1.54355e-10	0.345674	0.0542586	1.03415e-10
11630	Cer(d16:1/24:1)	Cer(d)	rs7157785	14	64235556	63768838	T	G	0.161	0.446793	0.028932	2.53677e-52	0.466651	0.0288388	4.23236e-57	0.439128	0.0289746	6.10815e-51
11631	Cer(d16:1/24:1)	Cer(d)	rs34817779	14	64236003	63769285	T	C	0.161	0.446801	0.028935	2.58487e-52	0.466166	0.028844	5.70732e-57	0.439339	0.0289776	5.62405e-51
11632	Cer(d16:1/24:1)	Cer(d)	rs35372182	14	64236157	63769439	G	A	0.161	0.446703	0.0289355	2.72516e-52	0.466578	0.0288422	4.52633e-57	0.439109	0.028978	6.33026e-51
11633	Cer(d16:1/24:1)	Cer(d)	rs11846741	14	64238580	63771862	G	A	0.079	0.425427	0.0399312	3.79465e-26	0.452663	0.0398527	1.91236e-29	0.414645	0.039989	3.27165e-25
11634	Cer(d16:1/24:1)	Cer(d)	rs12897637	14	64239351	63772633	C	T	0.16	0.445087	0.0289843	9.12682e-52	0.46481	0.0288908	1.77708e-56	0.437476	0.0290271	2.06508e-50
11635	Cer(d16:1/24:1)	Cer(d)	rs12878001	14	64239629	63772911	G	T	0.161	0.445089	0.0289604	7.57372e-52	0.464594	0.0288677	1.64074e-56	0.437452	0.0290031	1.74701e-50
11636	Cer(d16:1/24:1)	Cer(d)	rs12891651	14	64239959	63773241	A	C	0.124	0.41413	0.0325582	2.32678e-36	0.429949	0.0325003	4.00243e-39	0.405901	0.0326057	2.66838e-35
11637	Cer(d16:1/24:1)	Cer(d)	rs12891520	14	64239982	63773264	G	A	0.081	0.415705	0.0396261	2.01589e-25	0.434948	0.0395743	1.02909e-27	0.405792	0.0396831	1.39964e-24
11638	Cer(d16:1/24:1)	Cer(d)	rs149096129	14	64240011	63773293	A	G	0.038	0.428549	0.0578087	1.46198e-13	0.443699	0.0577543	1.90826e-14	0.426481	0.0578863	1.02855e-13
11639	Cer(d16:1/24:1)	Cer(d)	rs79663590	14	64240676	63773958	G	A	0.091	0.347857	0.0383678	1.81202e-19	0.353742	0.0383289	4.24421e-20	0.346012	0.0384203	1.54871e-19
11640	Cer(d16:1/24:1)	Cer(d)	rs113188193	14	64240903	63774185	C	T	0.078	0.315675	0.0411612	2.12058e-14	0.32325	0.0411286	4.89226e-15	0.315405	0.0412174	1.20104e-14
11641	Cer(d16:1/24:1)	Cer(d)	rs12897659	14	64241317	63774599	G	A	0.078	0.406419	0.0402634	1.12891e-23	0.430961	0.0401988	1.84349e-26	0.395764	0.0403205	8.12516e-23
11642	Cer(d16:1/24:1)	Cer(d)	rs142969393	14	64241684	63774966	G	A	0.025	0.394402	0.070015	1.8796e-08	0.42695	0.0699575	1.13148e-09	0.395669	0.0701088	8.83647e-09
11643	Cer(d16:1/24:1)	Cer(d)	rs4902244	14	64241914	63775196	G	A	0.156	0.394435	0.0297069	2.0501e-39	0.412133	0.0296348	5.69332e-43	0.388473	0.0297494	1.4101e-38
11644	Cer(d16:1/24:1)	Cer(d)	rs116982134	14	64242855	63776137	C	T	0.025	0.394179	0.0700193	1.91828e-08	0.42675	0.0699618	1.15433e-09	0.39557	0.0701131	8.92697e-09
11645	Cer(d16:1/24:1)	Cer(d)	rs12880477	14	64245433	63778715	A	C	0.078	0.315162	0.0411363	2.2508e-14	0.322852	0.0411033	5.08075e-15	0.314925	0.0411923	1.26742e-14
11646	Cer(d16:1/24:1)	Cer(d)	rs35028833	14	64245496	63778778	A	G	0.078	0.405257	0.0402341	1.39592e-23	0.429413	0.0401708	2.54998e-26	0.394687	0.0402911	9.82198e-23
11647	Cer(d16:1/24:1)	Cer(d)	rs11848860	14	64245938	63779220	A	G	0.025	0.393406	0.0700284	2.05265e-08	0.425945	0.0699707	1.24585e-09	0.394836	0.0701221	9.5213e-09
11648	Cer(d16:1/24:1)	Cer(d)	rs71416309	14	64246236	63779518	C	T	0.012	0.653047	0.10582	7.29412e-10	0.64751	0.105853	1.0231e-09	0.638516	0.105955	9.05869e-10
11649	Cer(d16:1/24:1)	Cer(d)	rs146236048	14	64246248	63779530	C	T	0.027	0.375578	0.0681542	3.76411e-08	0.400042	0.0681161	4.5757e-09	0.37712	0.0682458	1.73164e-08
11650	Cer(d16:1/24:1)	Cer(d)	rs2356994	14	64246329	63779611	A	T	0.08	0.310485	0.0407601	3.14109e-14	0.315755	0.0407348	1.12922e-14	0.310352	0.0408158	1.74137e-14
11651	Cer(d16:1/24:1)	Cer(d)	rs8003797	14	64248549	63781831	C	T	0.08	0.310238	0.0407497	3.24236e-14	0.316897	0.0407213	8.90678e-15	0.310032	0.0408054	1.82135e-14
11652	Cer(d16:1/24:1)	Cer(d)	rs34300343	14	64248794	63782076	C	T	0.078	0.403374	0.0402026	2.05627e-23	0.42743	0.0401397	3.9313e-26	0.392855	0.0402596	1.41634e-22
11653	Cer(d16:1/24:1)	Cer(d)	rs35635100	14	64248929	63782211	T	C	0.079	0.311413	0.0407848	2.73509e-14	0.31794	0.0407569	7.6921e-15	0.311506	0.0408406	1.45345e-14
11654	Cer(d16:1/24:1)	Cer(d)	rs4480718	14	64250262	63783544	C	G	0.677	0.134762	0.0236258	1.31492e-08	0.15415	0.023579	7.60492e-11	0.13436	0.0236583	7.19355e-09
11655	Cer(d16:1/24:1)	Cer(d)	rs4591051	14	64251357	63784639	C	A	0.681	0.133589	0.023701	1.93825e-08	0.152527	0.023657	1.36048e-10	0.133104	0.0237335	1.08301e-08
11656	Cer(d16:1/24:1)	Cer(d)	rs34160018	14	64252626	63785908	T	C	0.094	0.320557	0.0371337	8.60412e-18	0.341625	0.0370866	5.02139e-20	0.313443	0.0371873	2.32478e-17
11657	Cer(d16:1/24:1)	Cer(d)	rs2007726	14	64253647	63786929	A	G	0.681	0.133047	0.0236664	2.10839e-08	0.151967	0.0236226	1.4929e-10	0.132557	0.0236989	1.17955e-08
11658	Cer(d16:1/24:1)	Cer(d)	rs1158632	14	64254462	63787744	C	T	0.079	0.401857	0.0401617	2.69428e-23	0.425562	0.0401	5.71452e-26	0.391454	0.0402187	1.80082e-22
11659	Cer(d16:1/24:1)	Cer(d)	rs141720811	14	64254522	63787804	T	C	0.026	0.364289	0.0688022	1.24578e-07	0.387934	0.0687588	1.78046e-08	0.365662	0.0688965	5.82778e-08
11660	Cer(d16:1/24:1)	Cer(d)	rs12886839	14	64255138	63788420	A	G	0.681	0.132724	0.0236428	2.20828e-08	0.151636	0.023599	1.56848e-10	0.132229	0.0236753	1.23656e-08
11661	Cer(d16:1/24:1)	Cer(d)	rs114540020	14	64255411	63788693	G	A	0.025	0.385545	0.0698935	3.6587e-08	0.420699	0.0698334	1.83655e-09	0.386707	0.069987	1.73648e-08
11662	Cer(d16:1/24:1)	Cer(d)	rs7155129	14	64255994	63789276	T	A	0.681	0.132555	0.02363	2.2607e-08	0.151473	0.0235862	1.6038e-10	0.132063	0.0236625	1.26519e-08
11663	Cer(d16:1/24:1)	Cer(d)	rs11847056	14	64256397	63789679	G	A	0.682	0.132608	0.0236609	2.32243e-08	0.151892	0.0236165	1.50568e-10	0.132093	0.0236935	1.30943e-08
11664	Cer(d16:1/24:1)	Cer(d)	rs12878017	14	64257199	63790481	T	C	0.681	0.131761	0.0236279	2.72992e-08	0.15003	0.0235854	2.37539e-10	0.131295	0.0236605	1.51808e-08
11665	Cer(d16:1/24:1)	Cer(d)	rs8008552	14	64258080	63791362	T	A	0.682	0.132294	0.02364	2.43598e-08	0.151574	0.0235957	1.58444e-10	0.131777	0.0236726	1.37408e-08
11666	Cer(d16:1/24:1)	Cer(d)	rs12883973	14	64258476	63791758	G	A	0.681	0.132126	0.0236016	2.41379e-08	0.151048	0.0235579	1.71495e-10	0.131633	0.0236342	1.35118e-08
11667	Cer(d16:1/24:1)	Cer(d)	rs11845533	14	64258504	63791786	C	T	0.681	0.132122	0.0236002	2.41163e-08	0.151043	0.0235565	1.71283e-10	0.131634	0.0236328	1.3482e-08
11668	Cer(d16:1/24:1)	Cer(d)	rs11850357	14	64259017	63792299	C	A	0.682	0.13246	0.0236219	2.28003e-08	0.151574	0.023578	1.53218e-10	0.131962	0.0236545	1.28273e-08
11669	Cer(d16:1/24:1)	Cer(d)	rs35777119	14	64259092	63792374	T	C	0.094	0.320774	0.0371135	7.82218e-18	0.341144	0.0370683	5.39708e-20	0.313711	0.0371672	2.10535e-17
11670	Cer(d16:1/24:1)	Cer(d)	rs8015311	14	64259671	63792953	G	A	0.681	0.131868	0.0235836	2.50753e-08	0.150786	0.0235399	1.78539e-10	0.131381	0.0236162	1.40136e-08
11671	Cer(d16:1/24:1)	Cer(d)	rs12890491	14	64260975	63794257	T	C	0.681	0.132064	0.0235744	2.35765e-08	0.150243	0.023532	2.039e-10	0.131593	0.0236069	1.31516e-08
11672	Cer(d16:1/24:1)	Cer(d)	rs7493843	14	64261017	63794299	G	A	0.681	0.13165	0.0235663	2.58249e-08	0.150566	0.0235226	1.84003e-10	0.131163	0.0235989	1.44328e-08
11673	Cer(d16:1/24:1)	Cer(d)	rs35591408	14	64261038	63794320	A	G	0.079	0.399589	0.0400915	3.9464e-23	0.422759	0.0400317	9.77153e-26	0.389162	0.0401486	2.64726e-22
11674	Cer(d16:1/24:1)	Cer(d)	rs5012497	14	64261145	63794427	C	T	0.094	0.318263	0.0370365	1.20181e-17	0.338784	0.0369911	8.11605e-20	0.311162	0.0370903	3.23685e-17
11675	Cer(d16:1/24:1)	Cer(d)	rs5012496	14	64261185	63794467	A	G	0.094	0.320292	0.0370883	8.30833e-18	0.340519	0.0370435	5.94626e-20	0.313148	0.037142	2.27958e-17
11676	Cer(d16:1/24:1)	Cer(d)	rs2149677	14	64261735	63795017	C	T	0.681	0.131594	0.0235602	2.59604e-08	0.150537	0.0235164	1.8356e-10	0.13111	0.0235928	1.44989e-08
11677	Cer(d16:1/24:1)	Cer(d)	rs12589129	14	64263364	63796646	A	G	0.682	0.131376	0.0235529	2.70954e-08	0.149721	0.0235102	2.27005e-10	0.130913	0.0235855	1.50583e-08
11678	Cer(d16:1/24:1)	Cer(d)	rs4899118	14	64263990	63797272	T	A	0.681	0.131792	0.0235194	2.34313e-08	0.150503	0.0234759	1.72591e-10	0.131301	0.023552	1.3108e-08
11679	Cer(d16:1/24:1)	Cer(d)	rs115005660	14	64264458	63797740	T	C	0.026	0.373847	0.0696585	8.42386e-08	0.410318	0.0695978	4.01659e-09	0.375382	0.0697493	3.87341e-08
11680	Cer(d16:1/24:1)	Cer(d)	rs4027515	14	64264504	63797786	G	A	0.079	0.398256	0.0400601	5.06285e-23	0.421415	0.0400004	1.27008e-25	0.387819	0.0401172	3.39368e-22
11681	Cer(d16:1/24:1)	Cer(d)	rs4243627	14	64265404	63798686	A	G	0.681	0.131368	0.0234967	2.51772e-08	0.150033	0.0234534	1.88706e-10	0.130882	0.0235293	1.40701e-08
11682	Cer(d16:1/24:1)	Cer(d)	rs8005553	14	64266899	63800181	A	G	0.681	0.131145	0.0234793	2.59566e-08	0.149817	0.023436	1.94289e-10	0.130657	0.023512	1.45122e-08
11683	Cer(d16:1/24:1)	Cer(d)	rs34516595	14	64267868	63801150	C	G	0.094	0.317314	0.0369646	1.29372e-17	0.337332	0.0369208	9.86269e-20	0.310215	0.0370184	3.49882e-17
11684	Cer(d16:1/24:1)	Cer(d)	rs12590203	14	64268094	63801376	A	T	0.079	0.397432	0.039993	5.25285e-23	0.421074	0.0399329	1.14907e-25	0.387015	0.04005	3.52131e-22
11685	Cer(d16:1/24:1)	Cer(d)	rs11158508	14	64268150	63801432	G	A	0.681	0.131151	0.0234796	2.59377e-08	0.149811	0.0234364	1.94736e-10	0.130674	0.0235124	1.44616e-08
11686	Cer(d16:1/24:1)	Cer(d)	rs12892514	14	64268685	63801967	A	T	0.079	0.398231	0.040019	4.58936e-23	0.420689	0.0399615	1.36982e-25	0.387901	0.0400762	3.02661e-22
11687	Cer(d16:1/24:1)	Cer(d)	rs12892314	14	64270335	63803617	A	G	0.681	0.131089	0.0234842	2.6501e-08	0.14982	0.0234409	1.95887e-10	0.130599	0.023517	1.48172e-08
11688	Cer(d16:1/24:1)	Cer(d)	rs12892053	14	64270400	63803682	G	A	0.681	0.131177	0.0234802	2.57907e-08	0.149812	0.023437	1.94841e-10	0.130702	0.0235129	1.43734e-08
11689	Cer(d16:1/24:1)	Cer(d)	rs11845009	14	64272247	63805529	G	A	0.681	0.131167	0.0234809	2.58761e-08	0.149792	0.0234377	1.96222e-10	0.130686	0.0235136	1.44421e-08
11690	Cer(d16:1/24:1)	Cer(d)	rs2356996	14	64272791	63806073	C	T	0.681	0.131171	0.0234811	2.5863e-08	0.149787	0.023438	1.96546e-10	0.13069	0.0235139	1.44337e-08
11691	Cer(d16:1/24:1)	Cer(d)	rs116931617	14	64274105	63807387	C	G	0.026	0.372362	0.069632	9.36692e-08	0.409339	0.0695703	4.31117e-09	0.373876	0.0697251	4.31828e-08
11692	Cer(d16:1/24:1)	Cer(d)	rs12586475	14	64275009	63808291	A	T	0.681	0.131177	0.0234817	2.5842e-08	0.149777	0.0234386	1.97333e-10	0.130694	0.0235144	1.44301e-08
11693	Cer(d16:1/24:1)	Cer(d)	rs8005831	14	64275521	63808803	A	G	0.681	0.131319	0.0234899	2.52307e-08	0.149216	0.0234479	2.33637e-10	0.130872	0.0235226	1.39752e-08
11694	Cer(d16:1/24:1)	Cer(d)	rs12880483	14	64275570	63808852	G	A	0.079	0.394986	0.0399451	8.48859e-23	0.416962	0.0398891	2.95018e-25	0.384637	0.0400024	5.56326e-22
11695	Cer(d16:1/24:1)	Cer(d)	rs12880638	14	64275668	63808950	G	A	0.681	0.131093	0.0234875	2.65776e-08	0.148948	0.0234458	2.50636e-10	0.130639	0.0235202	1.47395e-08
11696	Cer(d16:1/24:1)	Cer(d)	rs7143343	14	64275759	63809041	T	C	0.681	0.131181	0.023482	2.58333e-08	0.149769	0.0234389	1.97867e-10	0.130698	0.0235147	1.44225e-08
11697	Cer(d16:1/24:1)	Cer(d)	rs11848677	14	64275785	63809067	G	A	0.681	0.131092	0.0234876	2.6581e-08	0.148942	0.0234458	2.5106e-10	0.130639	0.0235203	1.47411e-08
11698	Cer(d16:1/24:1)	Cer(d)	rs7143535	14	64275925	63809207	A	C	0.681	0.131182	0.0234822	2.58275e-08	0.149767	0.0234391	1.98046e-10	0.130698	0.0235149	1.44269e-08
11699	Cer(d16:1/24:1)	Cer(d)	rs7148088	14	64276128	63809410	G	C	0.681	0.131094	0.0234884	2.66024e-08	0.148942	0.0234466	2.51419e-10	0.130637	0.0235211	1.47625e-08
11700	Cer(d16:1/24:1)	Cer(d)	rs7148584	14	64276192	63809474	T	G	0.681	0.131182	0.0234822	2.58316e-08	0.149764	0.0234391	1.98215e-10	0.130713	0.0235149	1.43759e-08
11701	Cer(d16:1/24:1)	Cer(d)	rs143928911	14	64277475	63810757	G	A	0.025	0.380059	0.0698405	5.55509e-08	0.415406	0.0697792	2.83609e-09	0.381079	0.0699342	2.66664e-08
11702	Cer(d16:1/24:1)	Cer(d)	rs11158510	14	64277714	63810996	G	A	0.681	0.131057	0.0234896	2.6881e-08	0.148883	0.0234479	2.56043e-10	0.130602	0.0235223	1.49119e-08
11703	Cer(d16:1/24:1)	Cer(d)	rs35127249	14	64277755	63811037	A	G	0.079	0.395065	0.03995	8.41059e-23	0.41693	0.0398945	3.01024e-25	0.384727	0.0400072	5.50494e-22
11704	Cer(d16:1/24:1)	Cer(d)	rs12892672	14	64277954	63811236	A	C	0.079	0.395534	0.0399451	7.40496e-23	0.417217	0.0398901	2.75878e-25	0.385174	0.0400024	4.89532e-22
11705	Cer(d16:1/24:1)	Cer(d)	rs12147063	14	64279049	63812331	G	A	0.681	0.129797	0.0234771	3.58149e-08	0.147405	0.0234362	3.75356e-10	0.129443	0.0235098	1.93856e-08
11706	Cer(d16:1/24:1)	Cer(d)	rs12589296	14	64279373	63812655	A	T	0.681	0.131064	0.0234905	2.68744e-08	0.148851	0.0234489	2.58749e-10	0.130628	0.0235232	1.48379e-08
11707	Cer(d16:1/24:1)	Cer(d)	rs11158511	14	64279527	63812809	C	T	0.681	0.131063	0.0234907	2.68803e-08	0.148844	0.023449	2.59299e-10	0.130629	0.0235234	1.48383e-08
11708	Cer(d16:1/24:1)	Cer(d)	rs7147369	14	64279760	63813042	C	T	0.681	0.131153	0.0234854	2.61272e-08	0.149702	0.0234423	2.02783e-10	0.130689	0.0235181	1.45188e-08
11709	Cer(d16:1/24:1)	Cer(d)	rs12890345	14	64280206	63813488	G	A	0.079	0.394344	0.039941	9.83183e-23	0.416063	0.0398859	3.68435e-25	0.384076	0.0399982	6.29826e-22
11710	Cer(d16:1/24:1)	Cer(d)	rs12890540	14	64280326	63813608	G	A	0.681	0.131063	0.023491	2.68921e-08	0.148827	0.0234494	2.60712e-10	0.130628	0.0235237	1.48478e-08
11711	Cer(d16:1/24:1)	Cer(d)	rs114161428	14	64281021	63814303	G	A	0.079	0.396838	0.0399407	5.33491e-23	0.418242	0.0398865	2.0998e-25	0.386575	0.0399979	3.46776e-22
11712	Cer(d16:1/24:1)	Cer(d)	rs142689528	14	64281816	63815098	G	A	0.026	0.370673	0.0696132	1.06149e-07	0.407794	0.0695511	4.87752e-09	0.372185	0.0697063	4.8948e-08
11713	Cer(d16:1/24:1)	Cer(d)	rs12881182	14	64281990	63815272	C	A	0.681	0.131062	0.0234918	2.69317e-08	0.148794	0.0234502	2.6339e-10	0.130628	0.0235245	1.48634e-08
11714	Cer(d16:1/24:1)	Cer(d)	rs11849093	14	64282063	63815345	C	T	0.681	0.131156	0.0234864	2.61466e-08	0.149679	0.0234435	2.0445e-10	0.130693	0.0235192	1.45258e-08
11715	Cer(d16:1/24:1)	Cer(d)	rs117834181	14	64285718	63819000	G	A	0.079	0.395139	0.0399555	8.36468e-23	0.416458	0.0399015	3.45858e-25	0.384808	0.0400127	5.46862e-22
11716	Cer(d16:1/24:1)	Cer(d)	rs12885362	14	64286702	63819984	A	G	0.681	0.131527	0.0234928	2.40598e-08	0.149037	0.0234517	2.46673e-10	0.131121	0.0235255	1.32099e-08
11717	Cer(d16:1/24:1)	Cer(d)	rs77115255	14	64287430	63820712	G	A	0.026	0.369716	0.0695932	1.13453e-07	0.407279	0.0695304	5.04476e-09	0.371302	0.0696864	5.20254e-08
11718	Cer(d16:1/24:1)	Cer(d)	rs8007407	14	64289629	63822911	A	G	0.025	0.378232	0.0698004	6.31644e-08	0.413659	0.0697387	3.23272e-09	0.379434	0.0698941	2.98791e-08
11719	Cer(d16:1/24:1)	Cer(d)	rs141002745	14	64289988	63823270	T	C	0.026	0.369563	0.0695845	1.14439e-07	0.406726	0.0695222	5.26953e-09	0.371082	0.0696777	5.27422e-08
11720	Cer(d16:1/24:1)	Cer(d)	rs9707224	14	64290125	63823407	C	T	0.681	0.131557	0.0234948	2.39475e-08	0.149021	0.0234537	2.48641e-10	0.131172	0.0235275	1.30812e-08
11721	Cer(d16:1/24:1)	Cer(d)	rs35033077	14	64290416	63823698	T	C	0.094	0.31752	0.0369722	1.24371e-17	0.33547	0.0369338	1.58934e-19	0.310549	0.037026	3.29171e-17
11722	Cer(d16:1/24:1)	Cer(d)	rs11158512	14	64290461	63823743	C	G	0.681	0.131553	0.0234943	2.39582e-08	0.149005	0.0234533	2.49572e-10	0.131155	0.023527	1.31283e-08
11723	Cer(d16:1/24:1)	Cer(d)	rs12879374	14	64290931	63824213	C	T	0.079	0.394809	0.0399567	9.09093e-23	0.416005	0.0399031	3.90115e-25	0.384492	0.0400139	5.91263e-22
11724	Cer(d16:1/24:1)	Cer(d)	rs8008527	14	64291631	63824913	T	C	0.094	0.317448	0.0369732	1.26728e-17	0.335365	0.036935	1.63482e-19	0.310468	0.037027	3.35907e-17
11725	Cer(d16:1/24:1)	Cer(d)	rs4902245	14	64294199	63827481	T	C	0.079	0.394632	0.0399603	9.57555e-23	0.415653	0.0399071	4.31719e-25	0.384334	0.0400175	6.18811e-22
11726	Cer(d16:1/24:1)	Cer(d)	rs12891915	14	64296539	63829821	A	G	0.079	0.394168	0.0399712	1.10109e-22	0.415162	0.0399183	5.04477e-25	0.383908	0.0400284	7.02083e-22
11727	Cer(d16:1/24:1)	Cer(d)	rs146819908	14	64297720	63831002	A	G	0.025	0.376688	0.0697553	7.00527e-08	0.412088	0.0696934	3.61936e-09	0.377854	0.0698492	3.32298e-08
11728	Cer(d16:1/24:1)	Cer(d)	rs4902247	14	64297949	63831231	T	C	0.682	0.131933	0.0235379	2.31776e-08	0.149259	0.0234969	2.51314e-10	0.131656	0.0235706	1.23327e-08
11729	Cer(d16:1/24:1)	Cer(d)	rs7144308	14	64298039	63831321	T	C	0.094	0.317066	0.0369751	1.38917e-17	0.334791	0.0369373	1.88998e-19	0.310137	0.0370288	3.63243e-17
11730	Cer(d16:1/24:1)	Cer(d)	rs117393850	14	64299069	63832351	A	G	0.025	0.3764	0.0697506	7.15236e-08	0.411841	0.0696885	3.6885e-09	0.377608	0.0698445	3.38167e-08
11731	Cer(d16:1/24:1)	Cer(d)	rs117152834	14	64300828	63834110	T	C	0.025	0.376095	0.0697416	7.29964e-08	0.411499	0.0696795	3.78183e-09	0.377285	0.0698356	3.45643e-08
11732	Cer(d16:1/24:1)	Cer(d)	rs4902248	14	64300912	63834194	T	C	0.681	0.131571	0.0234969	2.3938e-08	0.148845	0.0234562	2.61981e-10	0.131149	0.0235296	1.31924e-08
11733	Cer(d16:1/24:1)	Cer(d)	rs149449980	14	64301005	63834287	T	C	0.025	0.376042	0.06974	7.32568e-08	0.411448	0.0696779	3.7952e-09	0.377213	0.069834	3.47369e-08
11734	Cer(d16:1/24:1)	Cer(d)	rs34451919	14	64301039	63834321	A	C	0.094	0.316874	0.0369753	1.4524e-17	0.33451	0.0369377	2.02528e-19	0.309946	0.037029	3.79371e-17
11735	Cer(d16:1/24:1)	Cer(d)	rs148202809	14	64301111	63834393	T	C	0.025	0.375897	0.0697148	7.33117e-08	0.411367	0.0696525	3.77276e-09	0.377085	0.0698087	3.4714e-08
11736	Cer(d16:1/24:1)	Cer(d)	rs117590177	14	64301798	63835080	T	C	0.036	0.323978	0.0611929	1.26227e-07	0.356069	0.0611078	6.2234e-09	0.311007	0.0612828	2.01634e-07
11737	Cer(d16:1/24:1)	Cer(d)	rs7158974	14	64302616	63835898	G	A	0.687	0.130402	0.023609	3.67604e-08	0.148718	0.0235681	3.26208e-10	0.129802	0.0236419	2.11661e-08
11738	Cer(d16:1/24:1)	Cer(d)	rs144465871	14	64302825	63836107	A	G	0.025	0.375814	0.0697319	7.4332e-08	0.411218	0.0696698	3.85573e-09	0.376915	0.0698258	3.54439e-08
11739	Cer(d16:1/24:1)	Cer(d)	rs35984502	14	64303058	63836340	C	T	0.079	0.394023	0.039961	1.11337e-22	0.414722	0.0399087	5.50735e-25	0.383852	0.0400181	6.95074e-22
11740	Cer(d16:1/24:1)	Cer(d)	rs12588955	14	64303754	63837036	G	A	0.094	0.314524	0.0369217	2.25216e-17	0.332382	0.0368837	3.02421e-19	0.307543	0.0369755	5.89291e-17
11741	Cer(d16:1/24:1)	Cer(d)	rs117030110	14	64303835	63837117	G	A	0.025	0.375522	0.0697276	7.5938e-08	0.41096	0.0696655	3.93396e-09	0.376647	0.0698217	3.61423e-08
11742	Cer(d16:1/24:1)	Cer(d)	rs34328391	14	64303889	63837171	A	G	0.079	0.393895	0.0399627	1.15343e-22	0.414559	0.0399105	5.76996e-25	0.383662	0.0400199	7.29873e-22
11743	Cer(d16:1/24:1)	Cer(d)	rs6573534	14	64305432	63838714	G	T	0.687	0.129895	0.0236086	4.15186e-08	0.148309	0.0235675	3.64586e-10	0.129257	0.0236416	2.40794e-08
11744	Cer(d16:1/24:1)	Cer(d)	rs75958579	14	64306334	63839616	A	G	0.025	0.375032	0.0697054	7.81997e-08	0.410428	0.0696431	4.07214e-09	0.376181	0.0697994	3.71431e-08
11745	Cer(d16:1/24:1)	Cer(d)	rs12878348	14	64306714	63839996	T	C	0.079	0.39367	0.03996	1.2104e-22	0.414226	0.0399081	6.24262e-25	0.383442	0.0400171	7.64227e-22
11746	Cer(d16:1/24:1)	Cer(d)	rs145218204	14	64307928	63841210	T	C	0.025	0.374832	0.0696973	7.91721e-08	0.410226	0.069635	4.12683e-09	0.375987	0.0697912	3.75872e-08
11747	Cer(d16:1/24:1)	Cer(d)	rs7154596	14	64310183	63843465	G	T	0.687	0.129901	0.0236071	4.13848e-08	0.148229	0.0235662	3.71632e-10	0.129277	0.0236401	2.39167e-08
11748	Cer(d16:1/24:1)	Cer(d)	rs2356998	14	64310544	63843826	A	G	0.681	0.131596	0.0234978	2.38227e-08	0.148725	0.0234574	2.71273e-10	0.131173	0.0235306	1.3134e-08
11749	Cer(d16:1/24:1)	Cer(d)	rs58571250	14	64310983	63844265	A	G	0.094	0.315036	0.0369427	2.08307e-17	0.33307	0.0369042	2.67439e-19	0.308111	0.0369965	5.39382e-17
11750	Cer(d16:1/24:1)	Cer(d)	rs139278298	14	64311814	63845096	A	T	0.025	0.373793	0.069647	8.41425e-08	0.409279	0.0695843	4.3646e-09	0.374938	0.0697411	3.99804e-08
11751	Cer(d16:1/24:1)	Cer(d)	rs117850402	14	64312497	63845779	T	C	0.025	0.374021	0.0696707	8.3474e-08	0.409408	0.0696082	4.36876e-09	0.375188	0.0697647	3.95923e-08
11752	Cer(d16:1/24:1)	Cer(d)	rs138410811	14	64316180	63849462	C	T	0.025	0.373431	0.0696463	8.65586e-08	0.408814	0.0695837	4.54168e-09	0.374613	0.0697403	4.10078e-08
11753	Cer(d16:1/24:1)	Cer(d)	rs67289344	14	64316780	63850062	T	C	0.094	0.314674	0.0369391	2.24821e-17	0.332546	0.0369011	3.01621e-19	0.307739	0.0369929	5.82648e-17
11754	Cer(d16:1/24:1)	Cer(d)	rs34556545	14	64316857	63850139	T	C	0.08	0.392792	0.039893	1.2722e-22	0.412407	0.0398444	8.33922e-25	0.382775	0.0399498	7.68275e-22
11755	Cer(d16:1/24:1)	Cer(d)	rs35302448	14	64318294	63851576	G	C	0.094	0.314629	0.0369382	2.26713e-17	0.332478	0.0369002	3.05987e-19	0.307694	0.0369919	5.87452e-17
11756	Cer(d16:1/24:1)	Cer(d)	rs143315154	14	64319689	63852971	T	C	0.025	0.373177	0.0696321	8.7816e-08	0.408273	0.0695704	4.7278e-09	0.374431	0.069726	4.13476e-08
11757	Cer(d16:1/24:1)	Cer(d)	rs35168922	14	64322064	63855346	G	A	0.094	0.312448	0.0368828	3.36593e-17	0.330546	0.0368442	4.3366e-19	0.305444	0.0369365	8.77504e-17
11758	Cer(d16:1/24:1)	Cer(d)	rs71416319	14	64322795	63856077	T	C	0.079	0.392709	0.0399456	1.47768e-22	0.412764	0.0398951	8.76375e-25	0.38246	0.0400027	9.3337e-22
11759	Cer(d16:1/24:1)	Cer(d)	rs11158516	14	64323652	63856934	T	C	0.679	0.132974	0.0234162	1.51194e-08	0.147738	0.02338	3.08179e-10	0.132396	0.023449	8.71137e-09
11760	Cer(d16:1/24:1)	Cer(d)	rs7401191	14	64325281	63858563	T	C	0.094	0.314415	0.0369323	2.35486e-17	0.332139	0.0368947	3.28227e-19	0.307473	0.0369861	6.1057e-17
11761	Cer(d16:1/24:1)	Cer(d)	rs118024635	14	64326975	63860257	A	C	0.025	0.373457	0.0696439	8.62963e-08	0.408821	0.0695814	4.53343e-09	0.374671	0.0697379	4.07754e-08
11762	Cer(d16:1/24:1)	Cer(d)	rs34780876	14	64327920	63861202	T	C	0.679	0.131998	0.0234264	1.94965e-08	0.146621	0.0233905	4.25473e-10	0.131428	0.0234592	1.1202e-08
11763	Cer(d16:1/24:1)	Cer(d)	rs7146821	14	64328776	63862058	C	T	0.679	0.13287	0.0234122	1.54252e-08	0.147423	0.0233765	3.33791e-10	0.132299	0.023445	8.87212e-09
11764	Cer(d16:1/24:1)	Cer(d)	rs954730	14	64330196	63863478	C	A	0.681	0.134274	0.023475	1.19841e-08	0.150544	0.0234355	1.58648e-10	0.133763	0.0235077	6.74827e-09
11765	Cer(d16:1/24:1)	Cer(d)	rs998241	14	64331366	63864648	A	C	0.679	0.132989	0.0234198	1.51419e-08	0.147384	0.0233845	3.42041e-10	0.132459	0.0234526	8.62042e-09
11766	Cer(d16:1/24:1)	Cer(d)	rs144245540	14	64332488	63865770	G	A	0.025	0.373454	0.069648	8.64652e-08	0.408824	0.0695855	4.54184e-09	0.374662	0.0697421	4.08805e-08
11767	Cer(d16:1/24:1)	Cer(d)	rs7160127	14	64332524	63865806	C	T	0.681	0.134204	0.0234874	1.24126e-08	0.150377	0.0234482	1.70005e-10	0.133754	0.0235201	6.88222e-09
11768	Cer(d16:1/24:1)	Cer(d)	rs2210650	14	64334410	63867692	C	T	0.679	0.133005	0.0234248	1.51865e-08	0.147338	0.0233897	3.49477e-10	0.132423	0.0234575	8.75613e-09
11769	Cer(d16:1/24:1)	Cer(d)	rs4899120	14	64335447	63868729	T	C	0.094	0.314262	0.0369151	2.35898e-17	0.331356	0.0368793	3.83554e-19	0.307189	0.0369689	6.30204e-17
11770	Cer(d16:1/24:1)	Cer(d)	rs1959034	14	64336479	63869761	G	A	0.682	0.134375	0.0234872	1.1897e-08	0.150426	0.0234483	1.67781e-10	0.133821	0.0235199	6.7679e-09
11771	Cer(d16:1/24:1)	Cer(d)	rs1959035	14	64336497	63869779	C	G	0.682	0.134352	0.0234852	1.193e-08	0.150426	0.0234464	1.67149e-10	0.133791	0.0235179	6.79973e-09
11772	Cer(d16:1/24:1)	Cer(d)	rs12878037	14	64336630	63869912	G	C	0.079	0.392679	0.0399359	1.45502e-22	0.412049	0.0398874	1.03049e-24	0.382493	0.039993	9.06087e-22
11773	Cer(d16:1/24:1)	Cer(d)	rs945030	14	64337877	63871159	C	T	0.682	0.134428	0.0234849	1.17e-08	0.150458	0.0234461	1.65536e-10	0.133856	0.0235176	6.68807e-09
11774	Cer(d16:1/24:1)	Cer(d)	rs12587472	14	64338369	63871651	A	C	0.682	0.134428	0.023485	1.17027e-08	0.150451	0.0234462	1.65902e-10	0.133854	0.0235178	6.69235e-09
11775	Cer(d16:1/24:1)	Cer(d)	rs149809141	14	64339365	63872647	A	G	0.025	0.373468	0.0696498	8.64364e-08	0.408826	0.0695874	4.54551e-09	0.374634	0.0697439	4.10011e-08
11776	Cer(d16:1/24:1)	Cer(d)	rs79864379	14	64339767	63873049	C	G	0.025	0.373443	0.0696498	8.66047e-08	0.408799	0.0695874	4.556e-09	0.374655	0.0697439	4.09317e-08
11777	Cer(d16:1/24:1)	Cer(d)	rs8015158	14	64340170	63873452	G	A	0.682	0.134454	0.0234883	1.16775e-08	0.150405	0.0234497	1.69046e-10	0.133901	0.023521	6.6462e-09
11778	Cer(d16:1/24:1)	Cer(d)	rs8015354	14	64340321	63873603	G	A	0.682	0.134452	0.0234882	1.16824e-08	0.150398	0.0234496	1.69364e-10	0.133878	0.0235209	6.68214e-09
11779	Cer(d16:1/24:1)	Cer(d)	rs4902250	14	64343703	63876985	T	C	0.12	0.342695	0.0332994	1.54287e-24	0.364713	0.0332395	1.23709e-27	0.337385	0.0333474	4.15964e-24
11780	Cer(d16:1/24:1)	Cer(d)	rs4459477	14	64346190	63879472	T	C	0.12	0.341048	0.0332284	2.04051e-24	0.362808	0.0331699	1.78907e-27	0.335768	0.0332765	5.44885e-24
11781	Cer(d16:1/24:1)	Cer(d)	rs149407640	14	64347782	63881064	T	G	0.035	0.33253	0.0620943	9.01976e-08	0.362965	0.0620101	5.29396e-09	0.319391	0.062187	1.46281e-07
11782	Cer(d16:1/24:1)	Cer(d)	rs75115057	14	64347883	63881165	A	G	0.079	0.391311	0.0399312	2.00474e-22	0.410385	0.039884	1.55801e-24	0.381077	0.0399883	1.25303e-21
11783	Cer(d16:1/24:1)	Cer(d)	rs66684280	14	64349595	63882877	T	G	0.12	0.341189	0.033257	2.1379e-24	0.363688	0.0331962	1.47934e-27	0.335897	0.033305	5.71279e-24
11784	Cer(d16:1/24:1)	Cer(d)	rs8023195	14	64350775	63884057	C	G	0.119	0.342016	0.0333171	2.0109e-24	0.367305	0.0332485	5.53285e-28	0.33659	0.0333652	5.56852e-24
11785	Cer(d16:1/24:1)	Cer(d)	rs12882429	14	64351059	63884341	A	G	0.079	0.390749	0.0399256	2.26921e-22	0.410268	0.0398773	1.57809e-24	0.380595	0.0399828	1.3868e-21
11786	Cer(d16:1/24:1)	Cer(d)	rs34561759	14	64351684	63884966	A	G	0.12	0.340405	0.0332512	2.6627e-24	0.362549	0.0331917	2.10078e-27	0.33507	0.0332992	7.18575e-24
11787	Cer(d16:1/24:1)	Cer(d)	rs12894053	14	64353440	63886722	C	A	0.688	0.134673	0.0235495	1.19349e-08	0.148891	0.0235129	2.83347e-10	0.134196	0.0235825	6.73599e-09
11788	Cer(d16:1/24:1)	Cer(d)	rs12894864	14	64353862	63887144	G	A	0.687	0.135089	0.0235624	1.09614e-08	0.149247	0.0235255	2.63029e-10	0.134704	0.0235954	6.05114e-09
11789	Cer(d16:1/24:1)	Cer(d)	rs8005899	14	64354419	63887701	C	T	0.689	0.135928	0.023589	9.23246e-09	0.152748	0.0235467	1.04182e-10	0.13539	0.0236221	5.30316e-09
11790	Cer(d16:1/24:1)	Cer(d)	rs7493416	14	64355690	63888972	C	T	0.698	0.133431	0.0237746	2.20558e-08	0.145333	0.0237441	1.06824e-09	0.133299	0.0238079	1.14269e-08
11791	Cer(d16:1/24:1)	Cer(d)	rs35009554	14	64356705	63889987	C	T	0.079	0.388748	0.0399427	3.82355e-22	0.408934	0.0398925	2.30204e-24	0.378607	0.0399998	2.29879e-21
11792	Cer(d16:1/24:1)	Cer(d)	rs12881942	14	64358206	63891488	T	C	0.079	0.386109	0.0398384	5.6584e-22	0.405866	0.0397898	3.8359e-24	0.375843	0.0398955	3.48827e-21
11793	Cer(d16:1/24:1)	Cer(d)	rs12588807	14	64363070	63896352	G	C	0.079	0.386351	0.0398966	6.14295e-22	0.407239	0.0398459	3.14214e-24	0.376243	0.0399534	3.60928e-21
11794	Cer(d16:1/24:1)	Cer(d)	rs11158519	14	64364585	63897867	A	G	0.133	0.353537	0.0318555	3.26046e-28	0.361084	0.031829	2.20642e-29	0.346346	0.0319014	2.00611e-27
11795	Cer(d16:1/24:1)	Cer(d)	rs2357002	14	64370515	63903797	G	A	0.696	0.136444	0.0237403	1.01382e-08	0.14988	0.0237058	3.01896e-10	0.136344	0.0237736	5.19245e-09
11796	Cer(d16:1/24:1)	Cer(d)	rs11845761	14	64372998	63906280	G	C	0.08	0.385267	0.0398465	7.08348e-22	0.406514	0.0397952	3.3067e-24	0.375089	0.0399034	4.23315e-21
11797	Cer(d16:1/24:1)	Cer(d)	rs2357003	14	64374040	63907322	G	A	0.696	0.135868	0.0237313	1.15274e-08	0.148171	0.023699	4.7201e-10	0.135775	0.0237646	5.8969e-09
11798	Cer(d16:1/24:1)	Cer(d)	rs1953241	14	64374254	63907536	A	G	0.756	0.132072	0.0253569	2.03414e-07	0.140444	0.0253304	3.20656e-08	0.132094	0.0253929	1.02972e-07
11799	Cer(d16:1/24:1)	Cer(d)	rs2275018	14	64375985	63909267	T	G	0.696	0.136577	0.0236961	9.19715e-09	0.149876	0.023661	2.8008e-10	0.13644	0.0237294	4.76275e-09
11800	Cer(d16:1/24:1)	Cer(d)	rs11158520	14	64376764	63910046	C	T	0.08	0.383366	0.0397481	8.90608e-22	0.404222	0.0396981	4.59935e-24	0.373135	0.039805	5.38536e-21
11801	Cer(d16:1/24:1)	Cer(d)	rs12589453	14	64376864	63910146	A	G	0.077	0.386888	0.0404276	1.80944e-21	0.406339	0.0403836	1.52536e-23	0.376519	0.0404849	1.0674e-20
11802	Cer(d16:1/24:1)	Cer(d)	rs11850711	14	64377908	63911190	G	A	0.08	0.38354	0.0397532	8.64439e-22	0.404361	0.0397032	4.49865e-24	0.373287	0.0398101	5.25533e-21
11803	Cer(d16:1/24:1)	Cer(d)	rs6573539	14	64379476	63912758	T	C	0.08	0.381781	0.0396312	9.9139e-22	0.397341	0.0395953	1.98446e-23	0.371732	0.039688	5.78628e-21
11804	Cer(d16:1/24:1)	Cer(d)	rs12888489	14	64380081	63913363	A	C	0.08	0.383411	0.0397799	9.48713e-22	0.403214	0.0397324	6.47755e-24	0.373144	0.0398366	5.75879e-21
11805	Cer(d16:1/24:1)	Cer(d)	rs12888712	14	64380275	63913557	G	A	0.08	0.383383	0.0397832	9.62388e-22	0.403204	0.0397357	6.5483e-24	0.373088	0.0398399	5.87808e-21
11806	Cer(d16:1/24:1)	Cer(d)	rs7153101	14	64380896	63914178	T	G	0.703	0.133389	0.0238609	2.50649e-08	0.14832	0.0238212	5.58601e-10	0.133114	0.0238946	1.34147e-08
11807	Cer(d16:1/24:1)	Cer(d)	rs7157314	14	64381040	63914322	A	C	0.699	0.131612	0.0237969	3.50708e-08	0.145144	0.0237595	1.16069e-09	0.131319	0.0238307	1.88901e-08
11808	Cer(d16:1/24:1)	Cer(d)	rs7157323	14	64381058	63914340	T	C	0.699	0.13172	0.0238243	3.54464e-08	0.145362	0.0237866	1.14526e-09	0.131333	0.023858	1.95137e-08
11809	Cer(d16:1/24:1)	Cer(d)	rs12896120	14	64381548	63914830	C	T	0.084	0.370007	0.0396816	1.77311e-20	0.397171	0.0396156	2.1722e-23	0.360045	0.0397379	9.49163e-20
11810	Cer(d16:1/24:1)	Cer(d)	rs12879919	14	64382350	63915632	G	A	0.152	0.30932	0.0300922	1.73282e-24	0.319879	0.0300638	4.21633e-26	0.30437	0.0301357	4.94501e-24
11811	Cer(d16:1/24:1)	Cer(d)	rs7150203	14	64383581	63916863	C	T	0.175	0.268222	0.0293057	8.65769e-20	0.27907	0.0292802	2.59155e-21	0.263086	0.0293454	2.23035e-19
11812	Cer(d16:1/24:1)	Cer(d)	rs8007889	14	64386452	63919734	C	A	0.175	0.267193	0.0292195	9.333e-20	0.277694	0.0291958	3.1132e-21	0.262043	0.0292591	2.42099e-19
11813	Cer(d16:1/24:1)	Cer(d)	rs8007892	14	64386454	63919736	G	A	0.175	0.267187	0.0292198	9.36153e-20	0.277688	0.0291962	3.12271e-21	0.261981	0.0292595	2.46994e-19
11814	Cer(d16:1/24:1)	Cer(d)	rs17101457	14	64386861	63920143	G	T	0.176	0.264822	0.0291833	1.74096e-19	0.275653	0.0291591	5.3259e-21	0.25977	0.029223	4.3762e-19
11815	Cer(d16:1/24:1)	Cer(d)	rs12889954	14	64387468	63920750	C	T	0.149	0.291635	0.0303388	1.20223e-21	0.305708	0.0303047	1.17608e-23	0.286387	0.0303828	3.32115e-21
11816	Cer(d16:1/24:1)	Cer(d)	rs76312876	14	64403126	63936408	A	G	0.079	0.387907	0.040287	1.04023e-21	0.406334	0.0402433	1.07447e-23	0.377753	0.0403438	5.95055e-21
11817	Cer(d16:1/24:1)	Cer(d)	rs12891546	14	64405794	63939076	A	G	0.079	0.389931	0.0400865	3.99782e-22	0.406655	0.0400467	5.98701e-24	0.379568	0.0401434	2.523e-21
11818	Cer(d16:1/24:1)	Cer(d)	rs12895742	14	64406088	63939370	T	C	0.14	0.292209	0.0312687	1.41282e-20	0.301828	0.0312408	7.20939e-22	0.287532	0.0313135	3.14662e-20
11819	Cer(d16:1/24:1)	Cer(d)	rs7159785	14	64406280	63939562	T	G	0.14	0.291524	0.031263	1.70409e-20	0.301032	0.0312354	9.0535e-22	0.286806	0.0313079	3.82836e-20
11820	Cer(d16:1/24:1)	Cer(d)	rs3818774	14	64408072	63941354	C	T	0.078	0.39081	0.0402189	4.40563e-22	0.409486	0.0401735	4.07702e-24	0.380342	0.0402758	2.81969e-21
11821	Cer(d16:1/24:1)	Cer(d)	rs33976862	14	64408852	63942134	C	G	0.079	0.390434	0.0400836	3.51512e-22	0.40706	0.0400441	5.36688e-24	0.380075	0.0401405	2.22736e-21
11822	Cer(d16:1/24:1)	Cer(d)	rs12893130	14	64409184	63942466	A	G	0.14	0.291664	0.0312568	1.60529e-20	0.300592	0.0312306	1.01986e-21	0.28701	0.0313016	3.54823e-20
11823	Cer(d16:1/24:1)	Cer(d)	rs12893339	14	64409309	63942591	C	G	0.14	0.291851	0.0312578	1.52274e-20	0.301396	0.0312302	7.96459e-22	0.287197	0.0313027	3.36955e-20
11824	Cer(d16:1/24:1)	Cer(d)	rs12889487	14	64410603	63943885	A	G	0.012	0.619744	0.105926	5.19484e-09	0.609127	0.105978	9.55606e-09	0.606679	0.106051	5.65055e-09
11825	Cer(d16:1/24:1)	Cer(d)	rs35663392	14	64413330	63946612	G	C	0.14	0.29056	0.0312365	2.10158e-20	0.299294	0.0312107	1.42712e-21	0.285837	0.0312813	4.72686e-20
11826	Cer(d16:1/24:1)	Cer(d)	rs9796357	14	64413740	63947022	T	G	0.079	0.388304	0.0400403	5.2939e-22	0.404386	0.0400024	9.41099e-24	0.377912	0.0400971	3.35309e-21
11827	Cer(d16:1/24:1)	Cer(d)	rs4476102	14	64414680	63947962	T	C	0.14	0.290442	0.0312289	2.1314e-20	0.299462	0.0312027	1.32379e-21	0.285552	0.0312737	5.0318e-20
11828	Cer(d16:1/24:1)	Cer(d)	rs35581544	14	64415109	63948391	T	C	0.078	0.388349	0.0401823	7.28089e-22	0.406769	0.0401382	7.33748e-24	0.377851	0.0402392	4.63789e-21
11829	Cer(d16:1/24:1)	Cer(d)	rs4902260	14	64416965	63950247	G	A	0.141	0.286509	0.0311918	6.13888e-20	0.295015	0.0311675	4.61056e-21	0.281783	0.0312367	1.35478e-19
11830	Cer(d16:1/24:1)	Cer(d)	rs3892109	14	64417617	63950899	A	C	0.141	0.28653	0.0311902	6.07625e-20	0.295037	0.031166	4.5593e-21	0.281768	0.0312351	1.35505e-19
11831	Cer(d16:1/24:1)	Cer(d)	rs8020538	14	64420413	63953695	T	C	0.14	0.286688	0.0311826	5.68404e-20	0.295154	0.0311584	4.30695e-21	0.281936	0.0312275	1.26586e-19
11832	Cer(d16:1/24:1)	Cer(d)	rs10132057	14	64421945	63955227	C	T	0.14	0.290126	0.0312068	2.20177e-20	0.299067	0.0311809	1.40048e-21	0.285412	0.0312516	4.94225e-20
11833	Cer(d16:1/24:1)	Cer(d)	rs10145672	14	64422328	63955610	A	G	0.14	0.290124	0.0312069	2.2031e-20	0.299063	0.0311809	1.40245e-21	0.285411	0.0312517	4.94384e-20
11834	Cer(d16:1/24:1)	Cer(d)	rs8012022	14	64422503	63955785	G	A	0.14	0.290124	0.0312069	2.20374e-20	0.299061	0.031181	1.40322e-21	0.285411	0.0312517	4.9452e-20
11835	Cer(d16:1/24:1)	Cer(d)	rs34939365	14	64423316	63956598	A	G	0.14	0.290157	0.0312088	2.19381e-20	0.299091	0.0311829	1.39855e-21	0.285417	0.0312536	4.96124e-20
11836	Cer(d16:1/24:1)	Cer(d)	rs28685013	14	64424634	63957916	C	T	0.14	0.29012	0.0312073	2.20808e-20	0.299047	0.0311814	1.41078e-21	0.285433	0.0312521	4.9188e-20
11837	Cer(d16:1/24:1)	Cer(d)	rs34753731	14	64430770	63964052	A	G	0.079	0.389536	0.040105	4.58037e-22	0.406871	0.0400638	5.91258e-24	0.378915	0.0401618	3.05937e-21
11838	Cer(d16:1/24:1)	Cer(d)	rs12884607	14	64434288	63967570	A	G	0.078	0.390098	0.0401607	4.55581e-22	0.40715	0.0401199	6.35771e-24	0.379557	0.0402174	2.97747e-21
11839	Cer(d16:1/24:1)	Cer(d)	rs12891564	14	64435939	63969221	A	G	0.078	0.390111	0.040249	5.57445e-22	0.408029	0.0402057	6.35272e-24	0.379617	0.0403056	3.56174e-21
11840	Cer(d16:1/24:1)	Cer(d)	rs2357158	14	64436637	63969919	G	A	0.14	0.288413	0.0312785	4.43639e-20	0.296768	0.0312534	3.46579e-21	0.283387	0.0313234	1.07029e-19
11841	Cer(d16:1/24:1)	Cer(d)	rs35673985	14	64438487	63971769	G	A	0.14	0.288512	0.0312806	4.33412e-20	0.296868	0.0312553	3.38206e-21	0.283482	0.0313254	1.04696e-19
11842	Cer(d16:1/24:1)	Cer(d)	rs34846154	14	64439927	63973209	G	T	0.078	0.390693	0.0401789	4.12107e-22	0.407774	0.0401374	5.69427e-24	0.380151	0.0402356	2.69843e-21
11843	Cer(d16:1/24:1)	Cer(d)	rs34902500	14	64440651	63973933	T	C	0.078	0.390642	0.040251	4.93298e-22	0.408439	0.0402075	5.76598e-24	0.380109	0.0403076	3.19144e-21
11844	Cer(d16:1/24:1)	Cer(d)	rs34029894	14	64451665	63984947	G	C	0.076	0.395038	0.040811	6.3219e-22	0.410474	0.0407744	1.44173e-23	0.384438	0.040868	3.96984e-21
11845	Cer(d16:1/24:1)	Cer(d)	rs17824172	14	64454154	63987436	G	A	0.076	0.395539	0.0408263	5.81663e-22	0.410847	0.0407899	1.36738e-23	0.384873	0.0408833	3.71509e-21
11846	Cer(d16:1/24:1)	Cer(d)	rs60417638	14	64456413	63989695	C	G	0.078	0.392668	0.0403271	3.63593e-22	0.410449	0.0402825	4.2412e-24	0.382233	0.0403837	2.30362e-21
11847	Cer(d16:1/24:1)	Cer(d)	rs3866736	14	64458326	63991608	T	A	0.078	0.391322	0.0403251	4.98639e-22	0.409294	0.0402803	5.62121e-24	0.380892	0.0403816	3.12932e-21
11848	Cer(d16:1/24:1)	Cer(d)	rs8015210	14	64465351	63998633	T	C	0.078	0.391599	0.0402959	4.36795e-22	0.408842	0.0402531	5.87347e-24	0.381085	0.0403524	2.80694e-21
11849	Cer(d16:1/24:1)	Cer(d)	rs17824268	14	64467727	64001009	C	T	0.078	0.391421	0.0403798	5.53581e-22	0.409415	0.040335	6.27206e-24	0.380965	0.0404362	3.46593e-21
11850	Cer(d16:1/24:1)	Cer(d)	rs17751301	14	64469828	64003110	T	C	0.076	0.395366	0.041095	1.11127e-21	0.411411	0.0410585	2.29458e-23	0.384699	0.0411515	6.8391e-21
11851	Cer(d16:1/24:1)	Cer(d)	rs34215796	14	64470137	64003419	A	C	0.078	0.391433	0.0403898	5.6517e-22	0.40942	0.0403451	6.42734e-24	0.380965	0.0404463	3.5425e-21
11852	Cer(d16:1/24:1)	Cer(d)	rs12879568	14	64472389	64005671	T	A	0.012	0.609068	0.104451	5.84471e-09	0.597403	0.104503	1.14611e-08	0.596451	0.104574	6.24049e-09
11853	Cer(d16:1/24:1)	Cer(d)	rs7146588	14	64476680	64009962	A	T	0.177	0.207041	0.0287359	6.70934e-13	0.196074	0.0287458	1.01474e-11	0.203318	0.0287764	9.23751e-13
11854	Cer(d16:1/24:1)	Cer(d)	rs17766178	14	64547046	64080328	A	G	0.053	0.409621	0.0501808	4.25932e-16	0.43069	0.0501375	1.21354e-17	0.39926	0.0502438	1.20392e-15
11855	Cer(d16:1/24:1)	Cer(d)	rs35852840	14	64595763	64129045	A	C	0.054	0.352495	0.0482875	3.43513e-13	0.367988	0.048265	2.99586e-14	0.342907	0.0483501	7.63395e-13
11856	Cer(d16:1/24:1)	Cer(d)	rs12881815	14	64604595	64137877	A	G	0.056	0.353541	0.0471273	7.62316e-14	0.364473	0.0471076	1.25804e-14	0.343774	0.0471904	1.89247e-13
11857	Cer(d16:1/24:1)	Cer(d)	rs12880680	14	64773918	64307200	T	A	0.06	0.3289	0.0495076	3.49215e-11	0.34307	0.0494826	4.80917e-12	0.318934	0.0495664	6.84172e-11
11858	Cer(d16:1/24:1)	Cer(d)	rs12884767	14	64839007	64372289	C	A	0.062	0.322394	0.0491583	6.17091e-11	0.329812	0.0491484	2.20723e-11	-	-	-
11859	Cer(d16:1/24:1)	Cer(d)	rs72999033	19	19366632	19255823	T	C	0.07	-0.266995	0.0436122	1.00206e-09	-0.200565	0.0436698	4.50633e-06	-0.207662	0.0436755	1.02502e-06
11860	Cer(d16:1/24:1)	Cer(d)	rs73001065	19	19460541	19349732	C	G	0.074	-0.231769	0.042249	4.30754e-08	-0.169295	0.0422845	6.32e-05	-0.173614	0.0423085	2.07053e-05
11861	Cer(d16:1/24:1)	Cer(d)	rs150268548	19	19494483	19383674	A	G	0.072	-0.260325	0.0429452	1.44424e-09	-0.198494	0.0429902	3.98915e-06	-0.20443	0.0430057	1.03061e-06
11862	Cer(d16:1/24:1)	Cer(d)	rs16996148	19	19658472	19547663	T	G	0.085	-0.218433	0.0393761	3.0497e-08	-0.173366	0.0393922	1.10602e-05	-0.169096	0.0394317	9.1903e-06
11863	Cer(d16:1/24:1)	Cer(d)	rs17217098	19	19702384	19591575	A	G	0.073	-0.236443	0.0426164	3.02942e-08	-0.187437	0.0426424	1.12717e-05	-0.183055	0.0426767	9.14807e-06
11864	Cer(d16:1/24:1)	Cer(d)	rs73004967	19	19717056	19606247	G	A	0.073	-0.234302	0.0426039	3.98945e-08	-0.185629	0.0426292	1.35963e-05	-0.180907	0.0426642	1.13881e-05
11865	Cer(d16:1/24:1)	Cer(d)	rs165556	20	12894913	12914265	A	T	0.13	0.185662	0.0328422	1.66611e-08	0.199548	0.0328042	1.26971e-09	0.187732	0.0328894	6.08394e-09
11866	Cer(d16:1/24:1)	Cer(d)	rs76471448	20	12895737	12915089	A	G	0.068	0.236897	0.0440393	7.83704e-08	0.24555	0.043996	2.53369e-08	0.240089	0.0440977	2.73648e-08
11867	Cer(d16:1/24:1)	Cer(d)	rs6078816	20	12896057	12915409	C	T	0.319	-0.175768	0.0237924	1.74941e-13	-0.194662	0.0237302	3.02704e-16	-0.177036	0.023825	6.43103e-14
11868	Cer(d16:1/24:1)	Cer(d)	rs76448114	20	12896525	12915877	T	C	0.068	0.237432	0.0439589	6.93931e-08	0.245434	0.0439167	2.42835e-08	0.240519	0.0440166	2.44974e-08
11869	Cer(d16:1/24:1)	Cer(d)	rs6074518	20	12897244	12916596	A	C	0.374	-0.121333	0.0224515	6.79203e-08	-0.141336	0.0223989	3.03121e-10	-0.122361	0.022483	2.76852e-08
11870	Cer(d16:1/24:1)	Cer(d)	rs76483991	20	12897596	12916948	G	A	0.067	0.237853	0.0439654	6.60983e-08	0.247276	0.0439213	1.91551e-08	0.241139	0.0440236	2.27498e-08
11871	Cer(d16:1/24:1)	Cer(d)	rs149383	20	12897856	12917208	C	T	0.131	0.18191	0.032481	2.25551e-08	0.193892	0.0324455	2.45015e-09	0.184317	0.0325275	7.74233e-09
11872	Cer(d16:1/24:1)	Cer(d)	rs165557	20	12898764	12918116	T	C	0.131	0.181772	0.0324379	2.21493e-08	0.193335	0.032403	2.59385e-09	0.184163	0.0324846	7.62039e-09
11873	Cer(d16:1/24:1)	Cer(d)	rs679525	20	12900347	12919699	C	T	0.131	0.182214	0.0324613	2.09598e-08	0.194765	0.032425	2.03113e-09	0.184573	0.032508	7.2527e-09
11874	Cer(d16:1/24:1)	Cer(d)	rs6078818	20	12900950	12920302	T	A	0.376	-0.12282	0.0224806	4.88475e-08	-0.142117	0.0224284	2.55657e-10	-0.12382	0.022512	2.00249e-08
11875	Cer(d16:1/24:1)	Cer(d)	rs76604443	20	12904570	12923922	A	G	0.07	0.234005	0.042953	5.35542e-08	0.235693	0.0429194	4.22122e-08	0.237138	0.0430116	1.85903e-08
11876	Cer(d16:1/24:1)	Cer(d)	rs3901493	20	12908009	12927361	C	T	0.129	0.190464	0.0326046	5.50502e-09	0.208462	0.03256	1.6739e-10	0.192746	0.0326515	1.91486e-09
11877	Cer(d16:1/24:1)	Cer(d)	rs189663	20	12909937	12929289	G	A	0.284	-0.158527	0.0244497	9.79779e-11	-0.148805	0.0244474	1.23609e-09	-0.161648	0.0244832	2.25786e-11
11878	Cer(d16:1/24:1)	Cer(d)	rs62201676	20	12910075	12929427	A	G	0.226	-0.142102	0.0268568	1.26879e-07	-0.172303	0.0267866	1.4165e-10	-0.143182	0.0268925	5.31596e-08
11879	Cer(d16:1/24:1)	Cer(d)	rs3848743	20	12910695	12930047	G	A	0.263	-0.14764	0.0249478	3.46664e-09	-0.136629	0.0249467	4.52673e-08	-0.150737	0.024982	8.65005e-10
11880	Cer(d16:1/24:1)	Cer(d)	rs6105001	20	12911022	12930374	C	T	0.292	-0.135301	0.0242023	2.37814e-08	-0.119157	0.0242065	8.78519e-07	-0.138325	0.024235	6.09541e-09
11881	Cer(d16:1/24:1)	Cer(d)	rs6109616	20	12911163	12930515	C	G	0.292	-0.135297	0.0242024	2.38053e-08	-0.119151	0.0242066	8.79819e-07	-0.138318	0.0242351	6.1064e-09
11882	Cer(d16:1/24:1)	Cer(d)	rs6109617	20	12911482	12930834	G	C	0.292	-0.13498	0.0242018	2.56397e-08	-0.118679	0.0242061	9.7078e-07	-0.137959	0.0242345	6.65201e-09
11883	Cer(d16:1/24:1)	Cer(d)	rs76732138	20	12912350	12931702	C	T	0.067	0.235973	0.0438528	7.74391e-08	0.250363	0.0438009	1.16347e-08	0.239403	0.043911	2.62384e-08
11884	Cer(d16:1/24:1)	Cer(d)	rs6074523	20	12912901	12932253	C	A	0.291	-0.135957	0.0242271	2.10421e-08	-0.118729	0.0242317	9.86397e-07	-0.138915	0.0242597	5.47146e-09
11885	Cer(d16:1/24:1)	Cer(d)	rs6074524	20	12912902	12932254	C	A	0.291	-0.135925	0.024227	2.11991e-08	-0.118706	0.0242316	9.90951e-07	-0.138877	0.0242596	5.52127e-09
11886	Cer(d16:1/24:1)	Cer(d)	rs6078822	20	12913172	12932524	G	T	0.293	-0.134818	0.0241903	2.62367e-08	-0.118496	0.0241944	9.96638e-07	-0.137777	0.024223	6.83954e-09
11887	Cer(d16:1/24:1)	Cer(d)	rs33935382	20	12914577	12933929	T	C	0.293	-0.135053	0.0241895	2.47911e-08	-0.118812	0.0241937	9.32305e-07	-0.138038	0.0242221	6.41648e-09
11888	Cer(d16:1/24:1)	Cer(d)	rs78040083	20	12915266	12934618	A	G	0.067	0.236183	0.0439403	8.00568e-08	0.251474	0.0438871	1.07251e-08	0.239327	0.0439986	2.8149e-08
11889	Cer(d16:1/24:1)	Cer(d)	rs2236002	20	12915922	12935274	G	A	0.293	-0.134982	0.0241838	2.5028e-08	-0.118745	0.024188	9.3982e-07	-0.137966	0.0242165	6.47936e-09
11890	Cer(d16:1/24:1)	Cer(d)	rs6074525	20	12917368	12936720	G	A	0.295	-0.13214	0.0241113	4.43705e-08	-0.117772	0.0241139	1.06811e-06	-0.135154	0.024144	1.14982e-08
11891	Cer(d16:1/24:1)	Cer(d)	rs35436526	20	12917910	12937262	T	C	0.295	-0.132109	0.0241083	4.45239e-08	-0.117742	0.0241108	1.07154e-06	-0.135088	0.024141	1.16326e-08
11892	Cer(d16:1/24:1)	Cer(d)	rs34476836	20	12917994	12937346	T	G	0.295	-0.132055	0.0241095	4.51471e-08	-0.11767	0.024112	1.08904e-06	-0.135006	0.0241422	1.18807e-08
11893	Cer(d16:1/24:1)	Cer(d)	rs34511126	20	12918042	12937394	C	T	0.295	-0.132052	0.0241086	4.5129e-08	-0.117667	0.0241111	1.0887e-06	-0.135002	0.0241413	1.18765e-08
11894	Cer(d16:1/24:1)	Cer(d)	rs6078823	20	12918217	12937569	T	C	0.295	-0.13207	0.0241063	4.48161e-08	-0.117714	0.0241089	1.07574e-06	-0.135042	0.024139	1.17315e-08
11895	Cer(d16:1/24:1)	Cer(d)	rs6078824	20	12918301	12937653	C	T	0.295	-0.13202	0.0241065	4.53522e-08	-0.117637	0.024109	1.09338e-06	-0.134966	0.0241392	1.19479e-08
11896	Cer(d16:1/24:1)	Cer(d)	rs6078825	20	12918314	12937666	A	C	0.295	-0.132013	0.0241064	4.54148e-08	-0.117646	0.0241089	1.09115e-06	-0.134978	0.0241391	1.19113e-08
11897	Cer(d16:1/24:1)	Cer(d)	rs75906260	20	12918511	12937863	T	C	0.069	0.228909	0.0434517	1.4336e-07	0.238374	0.0434098	4.20429e-08	0.232595	0.0435098	4.72419e-08
11898	Cer(d16:1/24:1)	Cer(d)	rs6078826	20	12918612	12937964	A	G	0.295	-0.132044	0.0241007	4.47636e-08	-0.117686	0.0241032	1.07575e-06	-0.135019	0.0241334	1.17062e-08
11899	Cer(d16:1/24:1)	Cer(d)	rs6078827	20	12918693	12938045	T	C	0.295	-0.132029	0.0241005	4.4903e-08	-0.117687	0.024103	1.07539e-06	-0.135024	0.0241332	1.16904e-08
11900	Cer(d16:1/24:1)	Cer(d)	rs79118261	20	12919038	12938390	A	G	0.069	0.228643	0.0434434	1.47391e-07	0.238224	0.0434013	4.26105e-08	0.232364	0.0435015	4.8366e-08
11901	Cer(d16:1/24:1)	Cer(d)	rs34578187	20	12920651	12940003	T	C	0.296	-0.131941	0.0240874	4.50773e-08	-0.117559	0.0240899	1.0898e-06	-0.134921	0.0241201	1.17727e-08
11902	Cer(d16:1/24:1)	Cer(d)	rs34738379	20	12920713	12940065	C	A	0.296	-0.131896	0.0240869	4.55273e-08	-0.117535	0.0240894	1.09488e-06	-0.134893	0.0241197	1.18444e-08
11903	Cer(d16:1/24:1)	Cer(d)	rs6078828	20	12920817	12940169	C	T	0.296	-0.131907	0.024083	4.51778e-08	-0.117534	0.0240854	1.09054e-06	-0.134887	0.0241157	1.17986e-08
11904	Cer(d16:1/24:1)	Cer(d)	rs6078829	20	12920848	12940200	C	T	0.296	-0.131898	0.0240823	4.52351e-08	-0.117527	0.0240848	1.09147e-06	-0.134885	0.0241151	1.17959e-08
11905	Cer(d16:1/24:1)	Cer(d)	rs77061725	20	12921774	12941126	G	C	0.069	0.227692	0.043408	1.62052e-07	0.237656	0.0433653	4.46844e-08	0.231405	0.0434662	5.32912e-08
11906	Cer(d16:1/24:1)	Cer(d)	rs12625900	20	12922131	12941483	G	A	0.296	-0.131766	0.0240706	4.59582e-08	-0.117434	0.0240731	1.09974e-06	-0.134765	0.0241034	1.19493e-08
11907	Cer(d16:1/24:1)	Cer(d)	rs12625922	20	12922340	12941692	G	A	0.296	-0.13174	0.0240688	4.61292e-08	-0.117402	0.0240712	1.10502e-06	-0.134717	0.0241016	1.20556e-08
11908	Cer(d16:1/24:1)	Cer(d)	rs13039342	20	12923950	12943302	G	T	0.296	-0.131565	0.0240523	4.70515e-08	-0.117261	0.0240547	1.11919e-06	-0.134554	0.0240851	1.22632e-08
11909	Cer(d16:1/24:1)	Cer(d)	rs6134727	20	12924120	12943472	A	C	0.128	0.190966	0.0328354	6.42374e-09	0.209149	0.032791	1.96133e-10	0.193308	0.0328824	2.21642e-09
11910	Cer(d16:1/24:1)	Cer(d)	rs34845005	20	12924199	12943551	T	C	0.296	-0.131567	0.0240495	4.68596e-08	-0.117261	0.0240519	1.11595e-06	-0.134551	0.0240823	1.22247e-08
11911	Cer(d16:1/24:1)	Cer(d)	rs12624670	20	12924416	12943768	A	C	0.296	-0.131485	0.0240447	4.74808e-08	-0.117179	0.024047	1.1296e-06	-0.13445	0.0240775	1.24407e-08
11912	Cer(d16:1/24:1)	Cer(d)	rs6078831	20	12924935	12944287	T	C	0.296	-0.131804	0.0240517	4.44611e-08	-0.118114	0.0240535	9.34141e-07	-0.134788	0.0240845	1.15876e-08
11913	Cer(d16:1/24:1)	Cer(d)	rs6078832	20	12924958	12944310	A	C	0.296	-0.131782	0.0240502	4.46085e-08	-0.118097	0.024052	9.36018e-07	-0.134767	0.024083	1.16246e-08
11914	Cer(d16:1/24:1)	Cer(d)	rs34009197	20	12925138	12944490	T	C	0.296	-0.131266	0.0240415	4.97648e-08	-0.117598	0.0240432	1.03035e-06	-0.134219	0.0240743	1.30888e-08
11915	Cer(d16:1/24:1)	Cer(d)	rs6078833	20	12927208	12946560	T	C	0.3	-0.130893	0.0239028	4.54772e-08	-0.118699	0.0239024	7.03734e-07	-0.133968	0.0239356	1.15523e-08
11916	Cer(d16:1/24:1)	Cer(d)	rs6078834	20	12927466	12946818	T	C	0.3	-0.130585	0.0238978	4.85721e-08	-0.118431	0.0238973	7.41289e-07	-0.13365	0.0239306	1.23805e-08
11917	Cer(d16:1/24:1)	Cer(d)	rs6078836	20	12927894	12947246	C	T	0.3	-0.130527	0.023894	4.90035e-08	-0.118377	0.0238935	7.46869e-07	-0.133607	0.0239269	1.24475e-08
11918	Cer(d16:1/24:1)	Cer(d)	rs13036286	20	12928644	12947996	A	G	0.3	-0.132172	0.0239268	3.47047e-08	-0.119829	0.0239264	5.66196e-07	-0.135269	0.0239596	8.73133e-09
11919	Cer(d16:1/24:1)	Cer(d)	rs17226244	20	12928793	12948145	T	G	0.3	-0.131968	0.0239313	3.66352e-08	-0.119661	0.023931	5.89957e-07	-0.135029	0.0239641	9.30803e-09
11920	Cer(d16:1/24:1)	Cer(d)	rs75503768	20	12929205	12948557	A	G	0.069	0.227791	0.0433652	1.55568e-07	0.238884	0.0433188	3.68216e-08	0.231398	0.0434235	5.18367e-08
11921	Cer(d16:1/24:1)	Cer(d)	rs6074527	20	12929239	12948591	C	T	0.31	-0.135977	0.0238767	1.30019e-08	-0.125271	0.0238751	1.6049e-07	-0.138817	0.0239093	3.41982e-09
11922	Cer(d16:1/24:1)	Cer(d)	rs6074528	20	12929945	12949297	A	G	0.297	-0.145976	0.0242226	1.79176e-09	-0.130388	0.0242293	7.69983e-08	-0.149038	0.0242555	4.35851e-10
11923	Cer(d16:1/24:1)	Cer(d)	rs13036973	20	12930239	12949591	A	G	0.297	-0.147397	0.0242509	1.30382e-09	-0.132104	0.0242571	5.38047e-08	-0.150446	0.0242838	3.16815e-10
11924	Cer(d16:1/24:1)	Cer(d)	rs6134729	20	12930262	12949614	G	A	0.128	0.196938	0.0330501	2.71913e-09	0.215252	0.0330058	7.66072e-11	0.19929	0.033097	9.3359e-10
11925	Cer(d16:1/24:1)	Cer(d)	rs2273691	20	12931000	12950352	A	G	0.297	-0.148475	0.0242883	1.04918e-09	-0.13322	0.0242947	4.36032e-08	-0.151558	0.0243214	2.52245e-10
11926	Cer(d16:1/24:1)	Cer(d)	rs6078839	20	12932000	12951352	T	C	0.298	-0.151097	0.0243234	5.64135e-10	-0.13635	0.0243296	2.19608e-08	-0.154174	0.0243565	1.34657e-10
11927	Cer(d16:1/24:1)	Cer(d)	rs35100774	20	12932534	12951886	A	G	0.299	-0.150534	0.0243336	6.63664e-10	-0.137493	0.024337	1.69226e-08	-0.15359	0.0243668	1.59749e-10
11928	Cer(d16:1/24:1)	Cer(d)	rs4100052	20	12933104	12952456	T	C	0.299	-0.150709	0.0243619	6.63628e-10	-0.137326	0.0243656	1.82922e-08	-0.153865	0.0243951	1.55733e-10
11929	Cer(d16:1/24:1)	Cer(d)	rs6041735	20	12940649	12960001	C	T	0.651	-0.320695	0.0226923	2.24889e-44	-0.354552	0.0225412	3.13721e-54	-0.324184	0.0227245	1.71397e-45
11930	Cer(d16:1/24:1)	Cer(d)	rs6041737	20	12941696	12961048	C	T	0.393	-0.13017	0.0224265	6.88512e-09	-0.162081	0.0223585	4.94439e-13	-0.131992	0.0224573	2.23378e-09
11931	Cer(d16:1/24:1)	Cer(d)	rs73079703	20	12941782	12961134	T	C	0.258	-0.220041	0.0251107	2.63277e-18	-0.218423	0.0250987	4.44821e-18	-0.221786	0.0251457	8.05116e-19
11932	Cer(d16:1/24:1)	Cer(d)	rs8183164	20	12942600	12961952	A	C	0.258	-0.221564	0.0250803	1.40976e-18	-0.219801	0.0250685	2.51833e-18	-0.223071	0.0251152	4.66849e-19
11933	Cer(d16:1/24:1)	Cer(d)	rs3848744	20	12942649	12962001	G	A	0.65	-0.324964	0.0226043	8.07113e-46	-0.356713	0.0224608	3.20367e-55	-0.328388	0.0226366	6.12163e-47
11934	Cer(d16:1/24:1)	Cer(d)	rs3843765	20	12943737	12963089	A	G	0.649	-0.32501	0.0225464	4.80439e-46	-0.356588	0.0224038	1.9427e-55	-0.328338	0.0225787	3.75888e-47
11935	Cer(d16:1/24:1)	Cer(d)	rs3848745	20	12944067	12963419	A	G	0.649	-0.324592	0.0225494	6.40355e-46	-0.35667	0.0224058	1.88779e-55	-0.327861	0.0225817	5.18287e-47
11936	Cer(d16:1/24:1)	Cer(d)	rs433279	20	12944539	12963891	T	C	0.069	0.233618	0.0437939	1.00861e-07	0.247449	0.0437505	1.64225e-08	0.236034	0.0438515	3.85836e-08
11937	Cer(d16:1/24:1)	Cer(d)	rs6131414	20	12945669	12965021	A	G	0.258	-0.222607	0.0249713	6.92649e-19	-0.221388	0.0249591	1.02636e-18	-0.22434	0.0250064	2.11129e-19
11938	Cer(d16:1/24:1)	Cer(d)	rs3903703	20	12945963	12965315	G	A	0.65	-0.326261	0.0225264	1.8489e-46	-0.358425	0.0223817	4.35233e-56	-0.329466	0.0225587	1.56009e-47
11939	Cer(d16:1/24:1)	Cer(d)	rs7272107	20	12946328	12965680	A	G	0.258	-0.222905	0.0249742	6.28725e-19	-0.221718	0.024962	9.21241e-19	-0.224627	0.0250093	1.92302e-19
11940	Cer(d16:1/24:1)	Cer(d)	rs73079713	20	12947141	12966493	T	C	0.258	-0.223158	0.0249769	5.794e-19	-0.221996	0.0249647	8.41837e-19	-0.224886	0.025012	1.7688e-19
11941	Cer(d16:1/24:1)	Cer(d)	rs4814173	20	12947532	12966884	C	G	0.65	-0.32641	0.0225302	1.7419e-46	-0.358669	0.0223853	3.82232e-56	-0.329646	0.0225625	1.44461e-47
11942	Cer(d16:1/24:1)	Cer(d)	rs4813102	20	12947883	12967235	T	A	0.602	-0.295627	0.0221566	7.74743e-40	-0.319673	0.0220572	1.60934e-46	-0.297897	0.0221878	1.26198e-40
11943	Cer(d16:1/24:1)	Cer(d)	rs3848746	20	12950606	12969958	G	A	0.649	-0.325285	0.02259	5.77292e-46	-0.358718	0.0224402	6.55058e-56	-0.328609	0.0226223	4.70234e-47
11944	Cer(d16:1/24:1)	Cer(d)	rs17226258	20	12951527	12970879	T	A	0.181	-0.169034	0.0290027	5.95635e-09	-0.171125	0.0289896	3.80598e-09	-0.171467	0.0290424	1.90454e-09
11945	Cer(d16:1/24:1)	Cer(d)	rs6134734	20	12952640	12971992	T	A	0.258	-0.225314	0.0250137	3.01827e-19	-0.22526	0.0249998	2.93682e-19	-0.227184	0.0250487	8.73716e-20
11946	Cer(d16:1/24:1)	Cer(d)	rs2327452	20	12952964	12972316	C	A	0.65	-0.326946	0.0225731	1.77719e-46	-0.360396	0.0224237	1.719e-56	-0.330255	0.0226054	1.45977e-47
11947	Cer(d16:1/24:1)	Cer(d)	rs6109634	20	12953314	12972666	G	A	0.258	-0.225704	0.0250145	2.63135e-19	-0.225698	0.0250006	2.51453e-19	-0.227562	0.0250496	7.64576e-20
11948	Cer(d16:1/24:1)	Cer(d)	rs2327451	20	12953934	12973286	A	C	0.649	-0.326477	0.022522	1.53086e-46	-0.359685	0.0223741	1.6559e-56	-0.329688	0.0225544	1.30694e-47
11949	Cer(d16:1/24:1)	Cer(d)	rs4544513	20	12954215	12973567	T	C	0.305	-0.221139	0.023643	1.29574e-20	-0.228838	0.0236089	5.29104e-22	-0.223592	0.0236765	2.81567e-21
11950	Cer(d16:1/24:1)	Cer(d)	rs6109637	20	12954804	12974156	T	C	0.305	-0.221243	0.023642	1.23901e-20	-0.228959	0.0236079	5.01804e-22	-0.223707	0.0236756	2.68017e-21
11951	Cer(d16:1/24:1)	Cer(d)	rs4508668	20	12955601	12974953	C	T	0.649	-0.326318	0.0225134	1.55845e-46	-0.360061	0.0223639	1.13945e-56	-0.32948	0.0225457	1.37466e-47
11952	Cer(d16:1/24:1)	Cer(d)	rs6041744	20	12956880	12976232	C	A	0.209	-0.181336	0.0273455	3.75813e-11	-0.218238	0.0272645	1.55444e-15	-0.184302	0.0273817	9.49472e-12
11953	Cer(d16:1/24:1)	Cer(d)	rs3848748	20	12957587	12976939	C	G	0.258	-0.227827	0.0250013	1.1688e-19	-0.22755	0.0249876	1.23408e-19	-0.229727	0.0250363	3.34244e-20
11954	Cer(d16:1/24:1)	Cer(d)	rs438568	20	12958687	12978039	G	A	0.607	-0.37829	0.0218694	6.7418e-65	-0.408562	0.0217105	5.58311e-76	-0.383356	0.0219011	1.02558e-66
11955	Cer(d16:1/24:1)	Cer(d)	rs4814175	20	12959094	12978446	T	A	0.606	-0.376897	0.0218282	1.157e-64	-0.407069	0.0216709	1.06383e-75	-0.381796	0.0218599	1.92592e-66
11956	Cer(d16:1/24:1)	Cer(d)	rs4814176	20	12959398	12978750	C	T	0.606	-0.37691	0.0218279	1.14205e-64	-0.407079	0.0216706	1.05107e-75	-0.381814	0.0218596	1.89314e-66
11957	Cer(d16:1/24:1)	Cer(d)	rs1321940	20	12959885	12979237	G	A	0.606	-0.377616	0.0218269	6.6015e-65	-0.407468	0.0216699	7.52501e-76	-0.382573	0.0218586	1.05718e-66
11958	Cer(d16:1/24:1)	Cer(d)	rs6078854	20	12960153	12979505	A	T	0.353	-0.259418	0.0229985	3.96731e-29	-0.258189	0.0229861	6.7111e-29	-0.261736	0.02303	7.88105e-30
11959	Cer(d16:1/24:1)	Cer(d)	rs4814177	20	12960956	12980308	G	C	0.205	-0.176595	0.027511	1.52747e-10	-0.212251	0.0274346	1.28039e-14	-0.179488	0.0275471	4.01601e-11
11960	Cer(d16:1/24:1)	Cer(d)	rs1830589	20	12961311	12980663	C	A	0.086	0.268295	0.0404678	3.71785e-11	0.285436	0.0404236	1.88859e-12	0.272523	0.0405231	9.87162e-12
11961	Cer(d16:1/24:1)	Cer(d)	rs6074536	20	12961551	12980903	A	G	0.301	-0.201792	0.0238992	4.14202e-17	-0.227869	0.0238232	1.83795e-21	-0.204832	0.0239314	7.70411e-18
11962	Cer(d16:1/24:1)	Cer(d)	rs3848749	20	12962089	12981441	C	T	0.258	-0.229869	0.0250108	5.73951e-20	-0.230182	0.0249963	4.8673e-20	-0.231806	0.0250458	1.61408e-20
11963	Cer(d16:1/24:1)	Cer(d)	rs3910136	20	12962261	12981613	A	T	0.348	-0.20443	0.0229719	8.09414e-19	-0.235863	0.0228743	1.23519e-24	-0.207909	0.0230032	1.15945e-19
11964	Cer(d16:1/24:1)	Cer(d)	rs364585	20	12962718	12982070	G	A	0.606	-0.377719	0.0217999	4.32119e-65	-0.407461	0.0216436	5.0624e-76	-0.382677	0.0218316	6.84354e-67
11965	Cer(d16:1/24:1)	Cer(d)	rs382003	20	12963171	12982523	A	G	0.258	-0.230219	0.0249766	4.49726e-20	-0.230235	0.0249624	4.25528e-20	-0.232209	0.0250115	1.23867e-20
11966	Cer(d16:1/24:1)	Cer(d)	rs6078855	20	12963186	12982538	A	G	0.301	-0.20193	0.0238881	3.81678e-17	-0.227954	0.0238121	1.7042e-21	-0.204967	0.0239204	7.09758e-18
11967	Cer(d16:1/24:1)	Cer(d)	rs6078856	20	12963663	12983015	A	G	0.301	-0.202003	0.023887	3.70671e-17	-0.228083	0.0238108	1.61073e-21	-0.205041	0.0239192	6.88873e-18
11968	Cer(d16:1/24:1)	Cer(d)	rs6074537	20	12964154	12983506	A	G	0.301	-0.202004	0.023886	3.69528e-17	-0.22802	0.02381	1.64692e-21	-0.20504	0.0239183	6.87291e-18
11969	Cer(d16:1/24:1)	Cer(d)	rs3848750	20	12965105	12984457	T	A	0.321	-0.203263	0.0236115	1.00287e-17	-0.216856	0.0235683	5.27855e-20	-0.207199	0.0236433	1.32018e-18
11970	Cer(d16:1/24:1)	Cer(d)	rs3848751	20	12965401	12984753	G	T	0.301	-0.202583	0.0238973	3.11759e-17	-0.22876	0.0238208	1.27974e-21	-0.205664	0.0239296	5.69051e-18
11971	Cer(d16:1/24:1)	Cer(d)	rs2876240	20	12965665	12985017	A	G	0.301	-0.202613	0.0238978	3.08882e-17	-0.228811	0.0238212	1.2562e-21	-0.20569	0.02393	5.64594e-18
11972	Cer(d16:1/24:1)	Cer(d)	rs3848752	20	12966051	12985403	C	T	0.302	-0.203681	0.0239005	2.12932e-17	-0.229689	0.0238242	8.9237e-22	-0.206763	0.0239328	3.87361e-18
11973	Cer(d16:1/24:1)	Cer(d)	rs168622	20	12966089	12985441	G	T	0.606	-0.377006	0.0217979	7.17901e-65	-0.406122	0.0216438	1.50577e-75	-0.381959	0.0218296	1.14468e-66
11974	Cer(d16:1/24:1)	Cer(d)	rs3910135	20	12966320	12985672	C	T	0.302	-0.203628	0.0239003	2.16811e-17	-0.229693	0.0238239	8.8998e-22	-0.206707	0.0239326	3.95001e-18
11975	Cer(d16:1/24:1)	Cer(d)	rs360539	20	12966440	12985792	G	T	0.257	-0.23119	0.0250123	3.5646e-20	-0.229748	0.0250018	5.82193e-20	-0.233162	0.0250473	9.85576e-21
11976	Cer(d16:1/24:1)	Cer(d)	rs6131417	20	12967751	12987103	A	G	0.256	-0.230661	0.0250623	5.12024e-20	-0.229441	0.0250517	7.68904e-20	-0.232526	0.0250972	1.47629e-20
11977	Cer(d16:1/24:1)	Cer(d)	rs6134740	20	12968649	12988001	C	G	0.257	-0.228073	0.0250505	1.26141e-19	-0.226564	0.0250408	2.09961e-19	-0.229957	0.0250855	3.62188e-20
11978	Cer(d16:1/24:1)	Cer(d)	rs4081899	20	12969241	12988593	C	T	0.302	-0.204156	0.0238997	1.79178e-17	-0.230663	0.0238223	5.98501e-22	-0.207229	0.023932	3.26764e-18
11979	Cer(d16:1/24:1)	Cer(d)	rs680379	20	12969400	12988752	G	A	0.605	-0.376924	0.0217593	4.67534e-65	-0.405057	0.0216102	2.15075e-75	-0.381827	0.021791	7.59909e-67
11980	Cer(d16:1/24:1)	Cer(d)	rs3848753	20	12969417	12988769	A	G	0.302	-0.204189	0.0238982	1.7624e-17	-0.230733	0.0238207	5.78316e-22	-0.207259	0.0239305	3.21702e-18
11981	Cer(d16:1/24:1)	Cer(d)	rs6134741	20	12970842	12990194	A	G	0.256	-0.229855	0.025074	7.1427e-20	-0.228534	0.0250637	1.11214e-19	-0.231753	0.0251089	2.03738e-20
11982	Cer(d16:1/24:1)	Cer(d)	rs3848754	20	12971345	12990697	C	T	0.302	-0.204426	0.0238944	1.6023e-17	-0.230797	0.0238172	5.56569e-22	-0.207475	0.0239267	2.94046e-18
11983	Cer(d16:1/24:1)	Cer(d)	rs3848755	20	12971437	12990789	C	T	0.302	-0.204429	0.0238944	1.6001e-17	-0.230805	0.0238172	5.54717e-22	-0.207479	0.0239267	2.93654e-18
11984	Cer(d16:1/24:1)	Cer(d)	rs80239706	20	12972270	12991622	T	C	0.071	0.23749	0.0430743	3.70009e-08	0.261083	0.0430014	1.38684e-09	0.240846	0.0431327	1.24575e-08
11985	Cer(d16:1/24:1)	Cer(d)	rs686548	20	12973521	12992873	T	A	0.606	-0.376643	0.0217906	8.85195e-65	-0.404188	0.021645	7.52495e-75	-0.381524	0.0218223	1.4429e-66
11986	Cer(d16:1/24:1)	Cer(d)	rs6041755	20	12973617	12992969	T	C	0.348	-0.205598	0.0229582	4.91073e-19	-0.236524	0.0228615	8.66786e-25	-0.209097	0.0229896	6.9352e-20
11987	Cer(d16:1/24:1)	Cer(d)	rs13037956	20	12974302	12993654	A	C	0.302	-0.204281	0.0238946	1.68614e-17	-0.230705	0.0238174	5.76852e-22	-0.207343	0.023927	3.08724e-18
11988	Cer(d16:1/24:1)	Cer(d)	rs6074538	20	12974493	12993845	T	C	0.302	-0.204798	0.0238962	1.41076e-17	-0.231773	0.0238178	3.76272e-22	-0.207862	0.0239285	2.5717e-18
11989	Cer(d16:1/24:1)	Cer(d)	rs6078866	20	12974567	12993919	G	A	0.302	-0.205026	0.0239009	1.31939e-17	-0.231996	0.0238225	3.50348e-22	-0.20809	0.0239332	2.40364e-18
11990	Cer(d16:1/24:1)	Cer(d)	rs6074539	20	12974665	12994017	A	G	0.302	-0.205158	0.0239037	1.26954e-17	-0.232189	0.0238251	3.2737e-22	-0.208207	0.0239361	2.32476e-18
11991	Cer(d16:1/24:1)	Cer(d)	rs59131252	20	12975257	12994609	A	C	0.256	-0.228486	0.0251378	1.44782e-19	-0.225312	0.0251327	4.41241e-19	-0.230331	0.0251728	4.22476e-20
11992	Cer(d16:1/24:1)	Cer(d)	rs6078868	20	12976256	12995608	C	A	0.304	-0.20479	0.0238839	1.36202e-17	-0.230881	0.0238076	5.1816e-22	-0.207765	0.0239163	2.56344e-18
11993	Cer(d16:1/24:1)	Cer(d)	rs17812029	20	12977337	12996689	T	C	0.24	-0.213113	0.025596	1.08325e-16	-0.20438	0.0255969	1.754e-15	-0.214753	0.0256325	3.5545e-17
11994	Cer(d16:1/24:1)	Cer(d)	rs2327450	20	12977506	12996858	T	G	0.254	-0.161501	0.0256682	3.45059e-10	-0.199935	0.0255853	7.03493e-15	-0.16595	0.0257024	5.92185e-11
11995	Cer(d16:1/24:1)	Cer(d)	rs2327449	20	12978403	12997755	C	A	0.247	-0.200844	0.0255149	4.44094e-15	-0.222584	0.025453	3.21834e-18	-0.203338	0.0255499	1.09438e-15
11996	Cer(d16:1/24:1)	Cer(d)	rs6074541	20	12978517	12997869	T	C	0.155	-0.182398	0.0307272	3.18569e-09	-0.208086	0.0306717	1.35418e-11	-0.185395	0.030769	9.11016e-10
11997	Cer(d16:1/24:1)	Cer(d)	rs3848756	20	12980142	12999494	T	C	0.247	-0.200514	0.0256231	6.37786e-15	-0.221817	0.0255616	5.78095e-18	-0.203046	0.025658	1.56382e-15
11998	Cer(d16:1/24:1)	Cer(d)	rs815999	20	12980661	13000013	A	T	0.267	-0.192735	0.0249025	1.21215e-14	-0.194182	0.024887	7.39867e-15	-0.194972	0.0249371	3.30543e-15
11999	Cer(d16:1/24:1)	Cer(d)	rs815998	20	12980668	13000020	C	T	0.291	-0.154037	0.0242061	2.14294e-10	-0.146026	0.0242023	1.71536e-09	-0.15635	0.0242392	6.17106e-11
12000	Cer(d16:1/24:1)	Cer(d)	rs3916175	20	12980826	13000178	A	G	0.373	-0.112071	0.0227115	8.34985e-07	-0.124754	0.0226779	4.00023e-08	-0.114059	0.0227431	2.75254e-07
12001	Cer(d16:1/24:1)	Cer(d)	rs608994	20	12980885	13000237	A	G	0.67	-0.242961	0.023171	2.13563e-25	-0.250973	0.0231397	4.73608e-27	-0.246889	0.0232038	1.98206e-26
12002	Cer(d16:1/24:1)	Cer(d)	rs608630	20	12980917	13000269	C	T	0.308	-0.195954	0.0240277	4.4218e-16	-0.193667	0.0240215	9.38121e-16	-0.19864	0.024061	9.82656e-17
12003	Cer(d16:1/24:1)	Cer(d)	rs404368	20	12981270	13000622	T	G	0.381	-0.186623	0.0224762	1.30192e-16	-0.179855	0.0224739	1.50767e-15	-0.188423	0.0225079	3.76038e-17
12004	Cer(d16:1/24:1)	Cer(d)	rs3843766	20	12981561	13000913	T	C	0.451	-0.19373	0.0218797	1.16471e-18	-0.186958	0.0218763	1.68641e-17	-0.196464	0.0219108	2.20268e-19
12005	Cer(d16:1/24:1)	Cer(d)	rs3848757	20	12981617	13000969	A	G	0.451	-0.193868	0.0218869	1.13063e-18	-0.186968	0.0218838	1.72221e-17	-0.196658	0.021918	2.09009e-19
12006	Cer(d16:1/24:1)	Cer(d)	rs3848758	20	12981706	13001058	A	G	0.452	-0.193871	0.0218746	1.08055e-18	-0.187342	0.0218708	1.42534e-17	-0.196642	0.0219057	2.01112e-19
12007	Cer(d16:1/24:1)	Cer(d)	rs418264	20	12982261	13001613	T	C	0.507	-0.152593	0.0218896	3.57736e-12	-0.143694	0.0218846	5.70319e-11	-0.155228	0.0219203	8.23938e-13
12008	Cer(d16:1/24:1)	Cer(d)	rs181716	20	12982380	13001732	C	T	0.507	-0.15146	0.0218878	5.12039e-12	-0.142246	0.021883	8.80427e-11	-0.154145	0.0219186	1.16638e-12
12009	Cer(d16:1/24:1)	Cer(d)	rs3848760	20	12982428	13001780	G	T	0.439	-0.140975	0.0221302	2.0596e-10	-0.130272	0.0221285	4.18305e-09	-0.142268	0.022161	7.53126e-11
12010	Cer(d16:1/24:1)	Cer(d)	rs3848761	20	12982672	13002024	G	A	0.439	-0.141017	0.0221144	1.97611e-10	-0.129968	0.0221133	4.43407e-09	-0.142349	0.0221452	7.13904e-11
12011	Cer(d16:1/24:1)	Cer(d)	rs360538	20	12983672	13003024	G	A	0.744	-0.19878	0.0250034	2.29726e-15	-0.197208	0.0249856	3.61939e-15	-0.202618	0.0250383	3.73489e-16
12012	Cer(d16:1/24:1)	Cer(d)	rs360537	20	12984652	13004004	G	A	0.742	-0.196987	0.0249558	3.60415e-15	-0.194633	0.0249386	7.25679e-15	-0.200942	0.0249905	5.66143e-16
12013	Cer(d16:1/24:1)	Cer(d)	rs3906636	20	12986532	13005884	A	G	0.495	-0.140686	0.0218395	1.29268e-10	-0.122428	0.0218429	2.18782e-08	-0.142968	0.0218701	3.48554e-11
12014	Cer(d16:1/24:1)	Cer(d)	rs168621	20	12986593	13005945	A	G	0.117	0.269924	0.0341747	3.53529e-15	0.245767	0.034199	7.74967e-13	0.276144	0.0342208	4.49174e-16
12015	Cer(d16:1/24:1)	Cer(d)	rs3887985	20	12986936	13006288	T	C	0.495	-0.140594	0.021835	1.31735e-10	-0.122316	0.0218383	2.23794e-08	-0.142908	0.0218656	3.51702e-11
12016	Cer(d16:1/24:1)	Cer(d)	rs360536	20	12987644	13006996	T	C	0.117	0.270297	0.0341598	3.15131e-15	0.246184	0.0341842	6.93252e-13	0.276465	0.0342059	4.04708e-16
12017	Cer(d16:1/24:1)	Cer(d)	rs3893392	20	12987789	13007141	T	C	0.495	-0.140324	0.0218231	1.39525e-10	-0.122003	0.0218264	2.38753e-08	-0.142669	0.0218537	3.6932e-11
12018	Cer(d16:1/24:1)	Cer(d)	rs3889156	20	12987877	13007229	C	T	0.495	-0.140007	0.0218231	1.53389e-10	-0.121564	0.0218264	2.67827e-08	-0.142302	0.0218537	4.12687e-11
12019	Cer(d16:1/24:1)	Cer(d)	rs184856	20	12987940	13007292	G	A	0.117	0.269242	0.0341711	4.11258e-15	0.245158	0.0341951	8.76474e-13	0.275424	0.0342172	5.28627e-16
12020	Cer(d16:1/24:1)	Cer(d)	rs6041762	20	12988611	13007963	G	T	0.495	-0.139636	0.0218007	1.64079e-10	-0.121106	0.0218039	2.92115e-08	-0.141967	0.0218312	4.36807e-11
12021	Cer(d16:1/24:1)	Cer(d)	rs360533	20	12988887	13008239	A	G	0.117	0.268748	0.0341497	4.43307e-15	0.244593	0.0341736	9.56065e-13	0.274962	0.0341957	5.65894e-16
12022	Cer(d16:1/24:1)	Cer(d)	rs360532	20	12988904	13008256	T	C	0.117	0.2696	0.0341369	3.55081e-15	0.245409	0.0341607	7.88261e-13	0.275794	0.0341829	4.53857e-16
12023	Cer(d16:1/24:1)	Cer(d)	rs189662	20	12989663	13009015	T	C	0.117	0.270248	0.0341334	3.0361e-15	0.245748	0.0341579	7.30394e-13	0.276384	0.0341794	3.9222e-16
12024	Cer(d16:1/24:1)	Cer(d)	rs3761895	20	12990044	13009396	C	T	0.741	-0.190165	0.0247697	1.94775e-14	-0.180495	0.0247624	3.61543e-13	-0.193712	0.0248045	3.54718e-15
12025	Cer(d16:1/24:1)	Cer(d)	rs3761893	20	12990212	13009564	A	G	0.741	-0.19031	0.0247681	1.85455e-14	-0.180565	0.0247609	3.5294e-13	-0.193843	0.0248029	3.38957e-15
12026	Cer(d16:1/24:1)	Cer(d)	rs360530	20	12990265	13009617	T	C	0.118	0.270727	0.0341254	2.6763e-15	0.245971	0.0341504	6.88703e-13	0.276849	0.0341714	3.45914e-16
12027	Cer(d16:1/24:1)	Cer(d)	rs360529	20	12990364	13009716	C	T	0.118	0.270696	0.0341241	2.6891e-15	0.245943	0.0341491	6.91395e-13	0.276832	0.0341701	3.46454e-16
12028	Cer(d16:1/24:1)	Cer(d)	rs415347	20	12990482	13009834	T	A	0.118	0.270715	0.0341276	2.69504e-15	0.245982	0.0341526	6.89501e-13	0.276831	0.0341736	3.48898e-16
12029	Cer(d16:1/24:1)	Cer(d)	rs360527	20	12991110	13010462	G	A	0.117	0.270562	0.0341498	2.91024e-15	0.245956	0.0341745	7.17047e-13	0.276683	0.0341957	3.7697e-16
12030	Cer(d16:1/24:1)	Cer(d)	rs646814	20	12991536	13010888	C	T	0.118	0.272028	0.0341328	2.00139e-15	0.245017	0.0341622	8.57735e-13	0.278034	0.0341788	2.64778e-16
12031	Cer(d16:1/24:1)	Cer(d)	rs646334	20	12991639	13010991	T	C	0.117	0.275785	0.0342587	1.0498e-15	0.246328	0.0342927	7.91617e-13	0.281663	0.0343045	1.42329e-16
12032	Cer(d16:1/24:1)	Cer(d)	rs4813103	20	12991786	13011138	T	C	0.495	-0.141062	0.0218249	1.12241e-10	-0.121427	0.0218298	2.7895e-08	-0.143257	0.0218554	3.1003e-11
12033	Cer(d16:1/24:1)	Cer(d)	rs4814179	20	12991830	13011182	T	C	0.496	-0.141392	0.0218361	1.03879e-10	-0.12176	0.021841	2.59913e-08	-0.143582	0.0218666	2.87261e-11
12034	Cer(d16:1/24:1)	Cer(d)	rs6033570	20	12991880	13011232	C	A	0.496	-0.141405	0.0218358	1.03417e-10	-0.121774	0.0218407	2.58857e-08	-0.143615	0.0218662	2.84138e-11
12035	Cer(d16:1/24:1)	Cer(d)	rs3859618	20	12993518	13012870	G	A	0.675	-0.151949	0.0234295	9.68684e-11	-0.141095	0.0234282	1.83637e-09	-0.153406	0.0234617	3.45156e-11
12036	Cer(d16:1/24:1)	Cer(d)	rs615921	20	12993880	13013232	T	C	0.117	0.271796	0.0342739	2.74611e-15	0.246355	0.0343002	7.9752e-13	0.277654	0.0343196	3.79746e-16
12037	Cer(d16:1/24:1)	Cer(d)	rs6078878	20	12994002	13013354	G	T	0.675	-0.151423	0.0234401	1.14437e-10	-0.140828	0.0234386	2.00131e-09	-0.152825	0.0234723	4.14528e-11
12038	Cer(d16:1/24:1)	Cer(d)	rs6078879	20	12994040	13013392	G	C	0.429	-0.128868	0.022166	6.48039e-09	-0.107304	0.0221724	1.33573e-06	-0.129729	0.0221964	2.71874e-09
12039	Cer(d16:1/24:1)	Cer(d)	rs6078880	20	12994044	13013396	T	G	0.675	-0.151375	0.0234393	1.15822e-10	-0.14079	0.0234377	2.01841e-09	-0.152793	0.0234714	4.17647e-11
12040	Cer(d16:1/24:1)	Cer(d)	rs4814181	20	12994487	13013839	C	T	0.675	-0.151197	0.0234193	1.174e-10	-0.140842	0.0234174	1.92923e-09	-0.152596	0.0234515	4.25558e-11
12041	Cer(d16:1/24:1)	Cer(d)	rs3848762	20	12995113	13014465	C	T	0.675	-0.15103	0.0234138	1.21831e-10	-0.140709	0.0234119	1.98013e-09	-0.152429	0.023446	4.41595e-11
12042	Cer(d16:1/24:1)	Cer(d)	rs4813105	20	12997479	13016831	G	A	0.674	-0.151337	0.0234332	1.15767e-10	-0.140844	0.0234319	1.97224e-09	-0.152731	0.0234654	4.2038e-11
12043	Cer(d16:1/24:1)	Cer(d)	rs3843768	20	12999063	13018415	C	T	0.675	-0.152094	0.0234633	9.89291e-11	-0.141651	0.0234619	1.67424e-09	-0.153489	0.0234955	3.58945e-11
12044	Cer(d16:1/24:1)	Cer(d)	rs3848764	20	12999538	13018890	C	T	0.675	-0.152287	0.0234733	9.5447e-11	-0.141858	0.0234719	1.61104e-09	-0.153689	0.0235055	3.45517e-11
12045	Cer(d16:1/24:1)	Cer(d)	rs3848765	20	12999563	13018915	T	C	0.675	-0.152312	0.0234732	9.47542e-11	-0.141864	0.0234718	1.6081e-09	-0.153703	0.0235054	3.44112e-11
12046	Cer(d16:1/24:1)	Cer(d)	rs6078882	20	12999709	13019061	C	T	0.675	-0.152327	0.0234756	9.47678e-11	-0.141884	0.0234742	1.60604e-09	-0.153722	0.0235078	3.43781e-11
12047	Cer(d16:1/24:1)	Cer(d)	rs6131420	20	12999835	13019187	T	A	0.675	-0.151625	0.0234958	1.19589e-10	-0.14109	0.0234944	2.03981e-09	-0.153009	0.0235279	4.35779e-11
12048	Cer(d16:1/24:1)	Cer(d)	rs6131421	20	13000108	13019460	A	G	0.675	-0.152451	0.0234846	9.30303e-11	-0.142006	0.0234833	1.57783e-09	-0.153819	0.0235168	3.40118e-11
12049	Cer(d16:1/24:1)	Cer(d)	rs6074546	20	13000258	13019610	T	C	0.675	-0.15265	0.0234927	8.93014e-11	-0.142228	0.0234913	1.50756e-09	-0.154018	0.0235249	3.26422e-11
12050	Cer(d16:1/24:1)	Cer(d)	rs6041769	20	13000307	13019659	A	C	0.117	0.275405	0.0343797	1.44487e-15	0.250128	0.0344067	4.22245e-13	0.281258	0.0344255	1.98476e-16
12051	Cer(d16:1/24:1)	Cer(d)	rs6078883	20	13000349	13019701	C	T	0.674	-0.152128	0.0235307	1.10677e-10	-0.141448	0.0235296	1.96392e-09	-0.153521	0.0235629	4.02487e-11
12052	Cer(d16:1/24:1)	Cer(d)	rs6078884	20	13000352	13019704	G	T	0.674	-0.152105	0.0235301	1.11273e-10	-0.14147	0.0235289	1.95016e-09	-0.153466	0.0235622	4.0823e-11
12053	Cer(d16:1/24:1)	Cer(d)	rs6078885	20	13000377	13019729	G	A	0.675	-0.151047	0.0235353	1.50643e-10	-0.140523	0.0235338	2.51245e-09	-0.1524	0.0235674	5.54789e-11
12054	Cer(d16:1/24:1)	Cer(d)	rs3843769	20	13000827	13020179	C	G	0.676	-0.152793	0.0235064	8.79536e-11	-0.142365	0.023505	1.48654e-09	-0.154153	0.0235385	3.22206e-11
12055	Cer(d16:1/24:1)	Cer(d)	rs3848766	20	13001117	13020469	A	C	0.675	-0.152867	0.0235075	8.63236e-11	-0.142424	0.0235062	1.46624e-09	-0.154224	0.0235396	3.16466e-11
12056	Cer(d16:1/24:1)	Cer(d)	rs2327448	20	13001216	13020568	G	A	0.676	-0.152898	0.0235097	8.59247e-11	-0.142456	0.0235085	1.45949e-09	-0.154262	0.0235419	3.14385e-11
12057	Cer(d16:1/24:1)	Cer(d)	rs2876238	20	13001253	13020605	A	T	0.676	-0.152915	0.0235107	8.56665e-11	-0.142475	0.0235094	1.45444e-09	-0.154272	0.0235428	3.14063e-11
12058	Cer(d16:1/24:1)	Cer(d)	rs360525	20	13001292	13020644	A	G	0.117	0.275272	0.0344036	1.5573e-15	0.24957	0.0344307	4.93314e-13	0.281104	0.0344492	2.15548e-16
12059	Cer(d16:1/24:1)	Cer(d)	rs2327447	20	13001364	13020716	A	C	0.676	-0.153026	0.0235173	8.40476e-11	-0.142587	0.023516	1.42714e-09	-0.1544	0.0235494	3.06704e-11
12060	Cer(d16:1/24:1)	Cer(d)	rs2327445	20	13001588	13020940	G	A	0.676	-0.153121	0.0235239	8.28306e-11	-0.142683	0.0235226	1.40637e-09	-0.15449	0.023556	3.02629e-11
12061	Cer(d16:1/24:1)	Cer(d)	rs3966739	20	13001715	13021067	G	A	0.676	-0.153164	0.0235266	8.22426e-11	-0.142727	0.0235254	1.39619e-09	-0.154533	0.0235587	3.00554e-11
12062	Cer(d16:1/24:1)	Cer(d)	rs57362538	20	13008817	13028169	T	C	0.108	0.274681	0.0354038	1.08301e-14	0.256318	0.0354227	5.47861e-13	0.280457	0.0354505	1.59272e-15
12063	Cer(d16:1/24:1)	Cer(d)	rs6109661	20	13015758	13035110	T	C	0.117	0.242486	0.0342696	1.74439e-12	0.224719	0.0342846	6.26135e-11	0.248179	0.0343158	2.77959e-13
12064	Cer(d16:1/24:1)	Cer(d)	rs17226320	20	13015975	13035327	G	T	0.107	0.271047	0.0354266	2.47908e-14	0.250439	0.0354484	1.87587e-12	0.276997	0.0354734	3.57401e-15
12065	Cer(d16:1/24:1)	Cer(d)	rs62201721	20	13032094	13051446	C	T	0.186	0.155088	0.0283611	4.79539e-08	0.135895	0.0283688	1.71836e-06	0.156139	0.0283988	2.02623e-08
12066	Cer(d16:1/24:1)	Cer(d)	rs891660	20	13039022	13058374	A	G	0.186	0.155186	0.0283422	4.61272e-08	0.135521	0.0283507	1.80769e-06	0.156257	0.02838	1.93906e-08
12067	Cer(d16:1/24:1)	Cer(d)	rs891661	20	13039029	13058381	G	A	0.186	0.15517	0.0283418	4.62562e-08	0.135498	0.0283503	1.8147e-06	0.156239	0.0283796	1.94498e-08
12068	Cer(d16:1/24:1)	Cer(d)	rs6109678	20	13041633	13060985	A	G	0.184	0.156165	0.0285102	4.55089e-08	0.136004	0.0285199	1.91107e-06	0.157263	0.028548	1.90846e-08
12069	Cer(d16:1/24:1)	Cer(d)	rs6109679	20	13042990	13062342	A	G	0.202	0.165537	0.0276312	2.24141e-09	0.148869	0.0276395	7.54308e-08	0.167484	0.0276679	7.67117e-10
12070	Cer(d16:1/24:1)	Cer(d)	rs62201743	20	13047914	13067266	T	C	0.09	0.272326	0.0384369	1.67692e-12	0.256902	0.0384458	2.72587e-11	0.278691	0.0384871	2.60463e-13
12071	Cer(d17:1/16:0)	Cer(d)	rs114528688	1	60313461	59847789	T	C	0.008	-0.782708	0.137033	1.17854e-08	-0.740465	0.13638	5.90039e-08	-0.776887	0.137506	8.52701e-09
12072	Cer(d17:1/16:0)	Cer(d)	rs974040	12	20904904	20751970	A	G	0.563	0.118862	0.0217624	4.92627e-08	0.111748	0.0216448	2.51807e-07	0.114731	0.0218484	7.90255e-08
12073	Cer(d17:1/16:0)	Cer(d)	rs974041	12	20904931	20751997	A	G	0.563	0.118835	0.0217625	4.96048e-08	0.111741	0.0216449	2.52263e-07	0.114688	0.0218485	7.98864e-08
12074	Cer(d17:1/16:0)	Cer(d)	rs12879147	14	64227596	63760878	A	G	0.117	0.271603	0.0336775	9.63693e-16	0.293022	0.0335218	3.36639e-18	0.26192	0.0338113	5.7978e-15
12075	Cer(d17:1/16:0)	Cer(d)	rs1958413	14	64228627	63761909	G	C	0.637	-0.12567	0.0232853	7.08528e-08	-0.138284	0.0231445	2.47241e-09	-0.123014	0.0233747	7.42884e-08
12076	Cer(d17:1/16:0)	Cer(d)	rs4902242	14	64230089	63763371	C	T	0.117	0.268043	0.0335403	1.73055e-15	0.288361	0.0333903	8.3308e-18	0.258371	0.0336742	1.02644e-14
12077	Cer(d17:1/16:0)	Cer(d)	rs11622195	14	64230195	63763477	G	A	0.635	-0.125505	0.0231781	6.41824e-08	-0.138243	0.0230364	2.10561e-09	-0.122651	0.0232675	7.08873e-08
12078	Cer(d17:1/16:0)	Cer(d)	rs7160525	14	64232220	63765502	A	G	0.159	0.27427	0.0295908	2.98999e-20	0.293413	0.0294167	3.65775e-23	0.266855	0.0297083	1.91014e-19
12079	Cer(d17:1/16:0)	Cer(d)	rs17101394	14	64232386	63765668	A	G	0.16	0.277993	0.0295448	8.13692e-21	0.297853	0.029364	6.86517e-24	0.270662	0.0296624	5.31158e-20
12080	Cer(d17:1/16:0)	Cer(d)	rs8008068	14	64233717	63766999	G	A	0.16	0.275946	0.0295099	1.39365e-20	0.296061	0.0293291	1.11377e-23	0.268367	0.0296275	9.70459e-20
12081	Cer(d17:1/16:0)	Cer(d)	rs8008070	14	64233720	63767002	T	A	0.16	0.276033	0.0295139	1.37246e-20	0.295453	0.0293352	1.39661e-23	0.268531	0.0296316	9.33527e-20
12082	Cer(d17:1/16:0)	Cer(d)	rs8012828	14	64233980	63767262	T	C	0.16	0.277794	0.0295284	8.25849e-21	0.297679	0.0293462	6.86044e-24	0.27038	0.029646	5.53032e-20
12083	Cer(d17:1/16:0)	Cer(d)	rs34609767	14	64234034	63767316	G	T	0.161	0.275979	0.0294684	1.22265e-20	0.295265	0.0292893	1.27602e-23	0.268498	0.0295859	8.31523e-20
12084	Cer(d17:1/16:0)	Cer(d)	rs4902243	14	64234243	63767525	G	A	0.16	0.277191	0.0294772	8.5764e-21	0.29683	0.029295	7.6748e-24	0.269809	0.0295948	5.71006e-20
12085	Cer(d17:1/16:0)	Cer(d)	rs7157785	14	64235556	63768838	T	G	0.161	0.27678	0.0294277	8.43523e-21	0.29642	0.0292443	7.41275e-24	0.269238	0.0295453	5.92387e-20
12086	Cer(d17:1/16:0)	Cer(d)	rs34817779	14	64236003	63769285	T	C	0.161	0.276753	0.0294306	8.58416e-21	0.295673	0.0292496	9.73522e-24	0.269476	0.0295483	5.55313e-20
12087	Cer(d17:1/16:0)	Cer(d)	rs35372182	14	64236157	63769439	G	A	0.161	0.276656	0.029431	8.85746e-21	0.29632	0.0292477	7.7592e-24	0.269185	0.0295486	6.07767e-20
12088	Cer(d17:1/16:0)	Cer(d)	rs11846741	14	64238580	63771862	G	A	0.079	0.307944	0.0401565	2.27653e-14	0.348291	0.0399142	4.13491e-18	0.294691	0.040318	1.58291e-13
12089	Cer(d17:1/16:0)	Cer(d)	rs12897637	14	64239351	63772633	C	T	0.16	0.277833	0.0294728	6.88769e-21	0.297421	0.0292874	6.08268e-24	0.270359	0.0295911	4.77411e-20
12090	Cer(d17:1/16:0)	Cer(d)	rs12878001	14	64239629	63772911	G	T	0.161	0.277086	0.0294512	8.17497e-21	0.295822	0.0292696	9.85306e-24	0.26956	0.0295693	5.73925e-20
12091	Cer(d17:1/16:0)	Cer(d)	rs12891651	14	64239959	63773241	A	C	0.124	0.274062	0.0329094	1.09451e-16	0.289022	0.032764	1.62135e-18	0.265222	0.0330414	6.326e-16
12092	Cer(d17:1/16:0)	Cer(d)	rs12891520	14	64239982	63773264	G	A	0.081	0.309267	0.0398241	1.06598e-14	0.338714	0.03962	1.84482e-17	0.29694	0.0399835	6.63168e-14
12093	Cer(d17:1/16:0)	Cer(d)	rs12897659	14	64241317	63774599	G	A	0.078	0.315356	0.0404224	8.15361e-15	0.358207	0.0401836	7.96181e-19	0.30267	0.0405825	5.2372e-14
12094	Cer(d17:1/16:0)	Cer(d)	rs4902244	14	64241914	63775196	G	A	0.156	0.257387	0.0300474	1.52442e-17	0.275207	0.029878	5.30404e-20	0.252312	0.0301654	3.99086e-17
12095	Cer(d17:1/16:0)	Cer(d)	rs35028833	14	64245496	63778778	A	G	0.078	0.314866	0.0403913	8.54646e-15	0.35733	0.0401547	9.09747e-19	0.302294	0.040551	5.37572e-14
12096	Cer(d17:1/16:0)	Cer(d)	rs34300343	14	64248794	63782076	C	T	0.078	0.313213	0.0403594	1.11941e-14	0.355392	0.0401249	1.31179e-18	0.300712	0.0405191	6.8883e-14
12097	Cer(d17:1/16:0)	Cer(d)	rs34160018	14	64252626	63785908	T	C	0.094	0.257815	0.0372197	5.14219e-12	0.288968	0.0370245	7.76613e-15	0.250409	0.03737	1.16433e-11
12098	Cer(d17:1/16:0)	Cer(d)	rs1158632	14	64254462	63787744	C	T	0.079	0.31232	0.0403166	1.24579e-14	0.354131	0.0400841	1.59326e-18	0.300051	0.0404762	7.33692e-14
12099	Cer(d17:1/16:0)	Cer(d)	rs35777119	14	64259092	63792374	T	C	0.094	0.256636	0.0372013	6.25239e-12	0.287309	0.0370088	1.07067e-14	0.249269	0.0373518	1.40001e-11
12100	Cer(d17:1/16:0)	Cer(d)	rs35591408	14	64261038	63794320	A	G	0.079	0.311062	0.0402434	1.42118e-14	0.352285	0.0400141	2.07625e-18	0.298752	0.0404033	8.43725e-14
12101	Cer(d17:1/16:0)	Cer(d)	rs5012497	14	64261145	63794427	C	T	0.094	0.256181	0.0371204	6.13857e-12	0.286786	0.036928	1.0475e-14	0.248794	0.0372711	1.38402e-11
12102	Cer(d17:1/16:0)	Cer(d)	rs5012496	14	64261185	63794467	A	G	0.094	0.256218	0.0371758	6.54122e-12	0.286774	0.0369842	1.1504e-14	0.248716	0.0373263	1.50025e-11
12103	Cer(d17:1/16:0)	Cer(d)	rs4027515	14	64264504	63797786	G	A	0.079	0.310107	0.0402109	1.62537e-14	0.351203	0.0399828	2.47213e-18	0.29779	0.0403709	9.63801e-14
12104	Cer(d17:1/16:0)	Cer(d)	rs34516595	14	64267868	63801150	C	G	0.094	0.255972	0.0370463	5.80015e-12	0.286217	0.0368562	1.04856e-14	0.248608	0.0371973	1.30902e-11
12105	Cer(d17:1/16:0)	Cer(d)	rs12590203	14	64268094	63801376	A	T	0.079	0.309821	0.0401412	1.55487e-14	0.351503	0.0399123	2.03016e-18	0.297448	0.040301	9.33343e-14
12106	Cer(d17:1/16:0)	Cer(d)	rs12892514	14	64268685	63801967	A	T	0.079	0.311026	0.0401669	1.27577e-14	0.35164	0.0399398	2.06379e-18	0.29885	0.040327	7.46688e-14
12107	Cer(d17:1/16:0)	Cer(d)	rs12880483	14	64275570	63808852	G	A	0.079	0.308806	0.0400905	1.74399e-14	0.348772	0.0398666	3.34498e-18	0.296628	0.040251	1.01413e-13
12108	Cer(d17:1/16:0)	Cer(d)	rs35127249	14	64277755	63811037	A	G	0.079	0.309529	0.0400935	1.52452e-14	0.349544	0.039869	2.83869e-18	0.297296	0.0402537	9.00059e-14
12109	Cer(d17:1/16:0)	Cer(d)	rs12892672	14	64277954	63811236	A	C	0.079	0.30985	0.0400889	1.42307e-14	0.349709	0.0398647	2.71415e-18	0.297625	0.0402493	8.41982e-14
12110	Cer(d17:1/16:0)	Cer(d)	rs12890345	14	64280206	63813488	G	A	0.079	0.308554	0.0400854	1.81683e-14	0.348331	0.0398619	3.64808e-18	0.29646	0.0402456	1.0383e-13
12111	Cer(d17:1/16:0)	Cer(d)	rs114161428	14	64281021	63814303	G	A	0.079	0.310253	0.0400872	1.31444e-14	0.349437	0.0398647	2.88094e-18	0.298163	0.0402474	7.60182e-14
12112	Cer(d17:1/16:0)	Cer(d)	rs117834181	14	64285718	63819000	G	A	0.079	0.309835	0.0400982	1.44761e-14	0.349428	0.0398742	2.94097e-18	0.297643	0.0402584	8.49645e-14
12113	Cer(d17:1/16:0)	Cer(d)	rs35033077	14	64290416	63823698	T	C	0.094	0.256569	0.0370517	5.21576e-12	0.285421	0.0368659	1.25859e-14	0.249313	0.0372026	1.15897e-11
12114	Cer(d17:1/16:0)	Cer(d)	rs12879374	14	64290931	63824213	C	T	0.079	0.309718	0.0400988	1.48216e-14	0.349241	0.039875	3.06769e-18	0.29755	0.040259	8.64973e-14
12115	Cer(d17:1/16:0)	Cer(d)	rs8008527	14	64291631	63824913	T	C	0.094	0.256542	0.0370526	5.24856e-12	0.285368	0.0368669	1.27488e-14	0.24927	0.0372035	1.16927e-11
12116	Cer(d17:1/16:0)	Cer(d)	rs4902245	14	64294199	63827481	T	C	0.079	0.309676	0.0401019	1.50166e-14	0.349064	0.0398783	3.20968e-18	0.297555	0.0402621	8.67897e-14
12117	Cer(d17:1/16:0)	Cer(d)	rs12891915	14	64296539	63829821	A	G	0.079	0.309655	0.0401118	1.52997e-14	0.349022	0.0398881	3.30004e-18	0.297614	0.040272	8.70202e-14
12118	Cer(d17:1/16:0)	Cer(d)	rs7144308	14	64298039	63831321	T	C	0.094	0.256491	0.0370538	5.30653e-12	0.285179	0.0368682	1.32942e-14	0.249295	0.0372045	1.16542e-11
12119	Cer(d17:1/16:0)	Cer(d)	rs34451919	14	64301039	63834321	A	C	0.094	0.256452	0.0370536	5.34517e-12	0.285075	0.0368682	1.35875e-14	0.249256	0.0372043	1.17351e-11
12120	Cer(d17:1/16:0)	Cer(d)	rs117590177	14	64301798	63835080	T	C	0.036	0.392706	0.0610442	1.38876e-10	0.466622	0.0605679	1.68015e-14	0.37782	0.0612975	3.86464e-10
12121	Cer(d17:1/16:0)	Cer(d)	rs35984502	14	64303058	63836340	C	T	0.079	0.309561	0.0401014	1.5347e-14	0.348733	0.0398779	3.44896e-18	0.297642	0.0402614	8.53309e-14
12122	Cer(d17:1/16:0)	Cer(d)	rs12588955	14	64303754	63837036	G	A	0.094	0.256282	0.0369961	5.12544e-12	0.284896	0.0368099	1.28389e-14	0.249056	0.0371469	1.13464e-11
12123	Cer(d17:1/16:0)	Cer(d)	rs34328391	14	64303889	63837171	A	G	0.079	0.309454	0.040103	1.57051e-14	0.348607	0.0398795	3.55595e-18	0.297422	0.040263	8.90541e-14
12124	Cer(d17:1/16:0)	Cer(d)	rs12878348	14	64306714	63839996	T	C	0.079	0.309384	0.0400998	1.58448e-14	0.348454	0.0398765	3.65562e-18	0.297365	0.0402599	8.96101e-14
12125	Cer(d17:1/16:0)	Cer(d)	rs58571250	14	64310983	63844265	A	G	0.094	0.254406	0.0370216	7.51833e-12	0.283236	0.0368359	1.89271e-14	0.247218	0.0371725	1.63459e-11
12126	Cer(d17:1/16:0)	Cer(d)	rs67289344	14	64316780	63850062	T	C	0.094	0.254279	0.0370176	7.65945e-12	0.282978	0.0368322	1.98615e-14	0.247053	0.0371684	1.67585e-11
12127	Cer(d17:1/16:0)	Cer(d)	rs34556545	14	64316857	63850139	T	C	0.08	0.30959	0.040028	1.37581e-14	0.347043	0.0398084	4.38866e-18	0.297544	0.040187	7.84746e-14
12128	Cer(d17:1/16:0)	Cer(d)	rs35302448	14	64318294	63851576	G	C	0.094	0.254301	0.0370165	7.61804e-12	0.282987	0.0368312	1.97915e-14	0.247076	0.0371673	1.66671e-11
12129	Cer(d17:1/16:0)	Cer(d)	rs35168922	14	64322064	63855346	G	A	0.094	0.254301	0.0369572	7.06619e-12	0.283007	0.0367711	1.79024e-14	0.24703	0.037108	1.56461e-11
12130	Cer(d17:1/16:0)	Cer(d)	rs71416319	14	64322795	63856077	T	C	0.079	0.309111	0.0400836	1.63163e-14	0.34784	0.0398612	4.06169e-18	0.297051	0.0402437	9.28875e-14
12131	Cer(d17:1/16:0)	Cer(d)	rs7401191	14	64325281	63858563	T	C	0.094	0.254385	0.0370101	7.43831e-12	0.282986	0.0368252	1.96025e-14	0.247158	0.0371609	1.62954e-11
12132	Cer(d17:1/16:0)	Cer(d)	rs4899120	14	64335447	63868729	T	C	0.094	0.255935	0.0369906	5.41774e-12	0.283907	0.0368077	1.57132e-14	0.248537	0.0371414	1.2388e-11
12133	Cer(d17:1/16:0)	Cer(d)	rs12878037	14	64336630	63869912	G	C	0.079	0.310617	0.0400715	1.19766e-14	0.348736	0.0398508	3.27533e-18	0.298622	0.0402316	6.83242e-14
12134	Cer(d17:1/16:0)	Cer(d)	rs4902250	14	64343703	63876985	T	C	0.12	0.244125	0.0334722	3.77808e-13	0.273871	0.033272	2.58533e-16	0.239663	0.0336065	5.76149e-13
12135	Cer(d17:1/16:0)	Cer(d)	rs4459477	14	64346190	63879472	T	C	0.12	0.243903	0.0333987	3.52299e-13	0.273204	0.0332011	2.63598e-16	0.239489	0.0335332	5.34614e-13
12136	Cer(d17:1/16:0)	Cer(d)	rs149407640	14	64347782	63881064	T	G	0.035	0.402074	0.0619464	9.47335e-11	0.474733	0.061469	1.43606e-14	0.387164	0.0622076	2.64861e-10
12137	Cer(d17:1/16:0)	Cer(d)	rs75115057	14	64347883	63881165	A	G	0.079	0.309867	0.0400657	1.36998e-14	0.347698	0.0398463	4.06417e-18	0.297871	0.0402258	7.79034e-14
12138	Cer(d17:1/16:0)	Cer(d)	rs66684280	14	64349595	63882877	T	G	0.12	0.242572	0.0334297	4.9548e-13	0.27241	0.0332308	3.40633e-16	0.238097	0.033564	7.54463e-13
12139	Cer(d17:1/16:0)	Cer(d)	rs8023195	14	64350775	63884057	C	G	0.119	0.242459	0.0334914	5.61193e-13	0.274773	0.0332862	2.14014e-16	0.237728	0.033626	8.95895e-13
12140	Cer(d17:1/16:0)	Cer(d)	rs12882429	14	64351059	63884341	A	G	0.079	0.308803	0.0400609	1.67056e-14	0.346789	0.039841	4.90434e-18	0.296967	0.040221	9.14702e-14
12141	Cer(d17:1/16:0)	Cer(d)	rs34561759	14	64351684	63884966	A	G	0.12	0.243259	0.0334208	4.20366e-13	0.272392	0.0332231	3.36689e-16	0.238736	0.0335551	6.49497e-13
12142	Cer(d17:1/16:0)	Cer(d)	rs35009554	14	64356705	63889987	C	T	0.079	0.307974	0.0400746	1.99696e-14	0.346705	0.0398525	5.09941e-18	0.295994	0.0402345	1.11461e-13
12143	Cer(d17:1/16:0)	Cer(d)	rs12881942	14	64358206	63891488	T	C	0.079	0.306901	0.0399676	2.09278e-14	0.34511	0.0397484	5.91669e-18	0.294734	0.0401275	1.21603e-13
12144	Cer(d17:1/16:0)	Cer(d)	rs12588807	14	64363070	63896352	G	C	0.079	0.306055	0.0400276	2.70169e-14	0.344948	0.0398077	6.87028e-18	0.294089	0.0401869	1.4828e-13
12145	Cer(d17:1/16:0)	Cer(d)	rs11158519	14	64364585	63897867	A	G	0.133	0.257861	0.0320592	1.14164e-15	0.269049	0.0319216	4.89636e-17	0.250445	0.0321875	4.43973e-15
12146	Cer(d17:1/16:0)	Cer(d)	rs11845761	14	64372998	63906280	G	C	0.08	0.306333	0.0399748	2.36859e-14	0.34566	0.0397546	5.3231e-18	0.29426	0.0401341	1.33859e-13
12147	Cer(d17:1/16:0)	Cer(d)	rs11158520	14	64376764	63910046	C	T	0.08	0.304994	0.0398757	2.64586e-14	0.343796	0.0396586	6.65606e-18	0.292917	0.040035	1.49938e-13
12148	Cer(d17:1/16:0)	Cer(d)	rs12589453	14	64376864	63910146	A	G	0.077	0.319308	0.0405348	4.48398e-15	0.360538	0.0403199	6.14574e-19	0.306943	0.0406955	2.77473e-14
12149	Cer(d17:1/16:0)	Cer(d)	rs11850711	14	64377908	63911190	G	A	0.08	0.305176	0.0398806	2.57505e-14	0.343985	0.039663	6.44456e-18	0.293074	0.0400399	1.46627e-13
12150	Cer(d17:1/16:0)	Cer(d)	rs6573539	14	64379476	63912758	T	C	0.08	0.303657	0.0397576	2.87738e-14	0.335217	0.0395595	3.49408e-17	0.291814	0.0399168	1.56662e-13
12151	Cer(d17:1/16:0)	Cer(d)	rs12888489	14	64380081	63913363	A	C	0.08	0.306532	0.0399049	2.05312e-14	0.344772	0.0396877	5.68302e-18	0.294468	0.040064	1.17179e-13
12152	Cer(d17:1/16:0)	Cer(d)	rs12888712	14	64380275	63913557	G	A	0.08	0.306457	0.0399083	2.09299e-14	0.344735	0.039691	5.76266e-18	0.294378	0.0400673	1.19689e-13
12153	Cer(d17:1/16:0)	Cer(d)	rs12896120	14	64381548	63914830	C	T	0.084	0.294583	0.0398024	1.66543e-13	0.337742	0.0395815	2.05837e-17	0.283136	0.0399601	8.00732e-13
12154	Cer(d17:1/16:0)	Cer(d)	rs12879919	14	64382350	63915632	G	A	0.152	0.228189	0.0302529	5.60156e-14	0.23947	0.0301316	2.43964e-15	0.224437	0.0303747	8.77613e-14
12155	Cer(d17:1/16:0)	Cer(d)	rs7150203	14	64383581	63916863	C	T	0.175	0.204907	0.0294183	3.77467e-12	0.218746	0.0292985	9.95972e-14	0.200942	0.0295295	5.72645e-12
12156	Cer(d17:1/16:0)	Cer(d)	rs8007889	14	64386452	63919734	C	A	0.175	0.20587	0.029328	2.58142e-12	0.220113	0.0292107	5.92533e-14	0.201975	0.029439	3.88959e-12
12157	Cer(d17:1/16:0)	Cer(d)	rs8007892	14	64386454	63919736	G	A	0.175	0.205838	0.0293284	2.60335e-12	0.220085	0.0292112	5.97298e-14	0.201872	0.0294396	3.98938e-12
12158	Cer(d17:1/16:0)	Cer(d)	rs17101457	14	64386861	63920143	G	T	0.176	0.204371	0.0292879	3.45784e-12	0.218959	0.0291707	7.38933e-14	0.200661	0.0293991	4.96756e-12
12159	Cer(d17:1/16:0)	Cer(d)	rs12889954	14	64387468	63920750	C	T	0.149	0.206607	0.0304918	1.41589e-11	0.224909	0.0303595	1.56443e-13	0.202453	0.0306149	2.10495e-11
12160	Cer(d17:1/16:0)	Cer(d)	rs76312876	14	64403126	63936408	A	G	0.079	0.30235	0.0404265	9.5459e-14	0.339187	0.0402091	4.76629e-17	0.290439	0.0405856	4.82064e-13
12161	Cer(d17:1/16:0)	Cer(d)	rs12891546	14	64405794	63939076	A	G	0.079	0.305618	0.0402241	3.87185e-14	0.340321	0.0400129	2.65988e-17	0.293564	0.0403835	2.11868e-13
12162	Cer(d17:1/16:0)	Cer(d)	rs12895742	14	64406088	63939370	T	C	0.14	0.21542	0.0313892	7.70831e-12	0.226789	0.0312383	4.68178e-13	0.212045	0.0315147	9.65108e-12
12163	Cer(d17:1/16:0)	Cer(d)	rs7159785	14	64406280	63939562	T	G	0.14	0.215457	0.031382	7.56454e-12	0.226563	0.0312313	4.8782e-13	0.212011	0.0315075	9.6208e-12
12164	Cer(d17:1/16:0)	Cer(d)	rs3818774	14	64408072	63941354	C	T	0.078	0.30486	0.040359	5.4078e-14	0.342164	0.04014	2.26143e-17	0.292724	0.0405183	2.94046e-13
12165	Cer(d17:1/16:0)	Cer(d)	rs33976862	14	64408852	63942134	C	G	0.079	0.306691	0.0402206	3.13739e-14	0.341297	0.0400092	2.14564e-17	0.294628	0.04038	1.73866e-13
12166	Cer(d17:1/16:0)	Cer(d)	rs12893130	14	64409184	63942466	A	G	0.14	0.215283	0.0313763	7.78862e-12	0.225989	0.0312269	5.53003e-13	0.211912	0.0315019	9.74953e-12
12167	Cer(d17:1/16:0)	Cer(d)	rs12893339	14	64409309	63942591	C	G	0.14	0.215271	0.0313777	7.82447e-12	0.226454	0.0312273	4.96273e-13	0.211905	0.0315033	9.78402e-12
12168	Cer(d17:1/16:0)	Cer(d)	rs35663392	14	64413330	63946612	G	C	0.14	0.214397	0.0313549	9.16276e-12	0.224531	0.0312068	7.50106e-13	0.21088	0.0314804	1.18053e-11
12169	Cer(d17:1/16:0)	Cer(d)	rs9796357	14	64413740	63947022	T	G	0.079	0.305993	0.0401735	3.34891e-14	0.339783	0.0399642	2.7279e-17	0.293873	0.0403328	1.87362e-13
12170	Cer(d17:1/16:0)	Cer(d)	rs4476102	14	64414680	63947962	T	C	0.14	0.215206	0.0313457	7.55993e-12	0.225676	0.0311967	5.64725e-13	0.211176	0.0314711	1.09271e-11
12171	Cer(d17:1/16:0)	Cer(d)	rs35581544	14	64415109	63948391	T	C	0.078	0.303414	0.0403189	6.71863e-14	0.340168	0.0401019	3.22403e-17	0.291198	0.0404781	3.66929e-13
12172	Cer(d17:1/16:0)	Cer(d)	rs4902260	14	64416965	63950247	G	A	0.141	0.212956	0.0313065	1.16839e-11	0.222079	0.031164	1.22561e-12	0.20942	0.0314323	1.50757e-11
12173	Cer(d17:1/16:0)	Cer(d)	rs3892109	14	64417617	63950899	A	C	0.141	0.212997	0.031305	1.15539e-11	0.222122	0.0311625	1.21074e-12	0.209415	0.0314307	1.50578e-11
12174	Cer(d17:1/16:0)	Cer(d)	rs8020538	14	64420413	63953695	T	C	0.14	0.213176	0.0312974	1.09834e-11	0.222265	0.031155	1.15725e-12	0.209636	0.031423	1.42048e-11
12175	Cer(d17:1/16:0)	Cer(d)	rs10132057	14	64421945	63955227	C	T	0.14	0.215418	0.0313225	6.9646e-12	0.22579	0.0311737	5.2909e-13	0.211918	0.031448	9.00294e-12
12176	Cer(d17:1/16:0)	Cer(d)	rs10145672	14	64422328	63955610	A	G	0.14	0.215419	0.0313226	6.9634e-12	0.225789	0.0311738	5.29263e-13	0.211919	0.0314481	9.00184e-12
12177	Cer(d17:1/16:0)	Cer(d)	rs8012022	14	64422503	63955785	G	A	0.14	0.21542	0.0313226	6.96251e-12	0.22579	0.0311738	5.29214e-13	0.21192	0.0314482	9.00074e-12
12178	Cer(d17:1/16:0)	Cer(d)	rs34939365	14	64423316	63956598	A	G	0.14	0.215452	0.0313245	6.93398e-12	0.225826	0.0311758	5.2648e-13	0.211928	0.0314501	9.00918e-12
12179	Cer(d17:1/16:0)	Cer(d)	rs28685013	14	64424634	63957916	C	T	0.14	0.215424	0.031323	6.95934e-12	0.225786	0.0311742	5.2994e-13	0.211985	0.0314485	8.87714e-12
12180	Cer(d17:1/16:0)	Cer(d)	rs34753731	14	64430770	63964052	A	G	0.079	0.304104	0.0402433	5.30234e-14	0.339048	0.0400317	3.60108e-17	0.291668	0.0404024	3.05822e-13
12181	Cer(d17:1/16:0)	Cer(d)	rs12884607	14	64434288	63967570	A	G	0.078	0.303864	0.0403001	6.01329e-14	0.338527	0.040088	4.44311e-17	0.29153	0.0404589	3.37353e-13
12182	Cer(d17:1/16:0)	Cer(d)	rs12891564	14	64435939	63969221	A	G	0.078	0.304418	0.0403871	6.12485e-14	0.340558	0.0401699	3.35322e-17	0.292217	0.0405457	3.33595e-13
12183	Cer(d17:1/16:0)	Cer(d)	rs2357158	14	64436637	63969919	G	A	0.14	0.210846	0.0313949	2.11851e-11	0.218025	0.031248	3.53954e-12	0.206872	0.0315205	2.93399e-11
12184	Cer(d17:1/16:0)	Cer(d)	rs35673985	14	64438487	63971769	G	A	0.14	0.210759	0.0313973	2.16599e-11	0.217946	0.0312501	3.61511e-12	0.2068	0.0315228	2.98804e-11
12185	Cer(d17:1/16:0)	Cer(d)	rs34846154	14	64439927	63973209	G	T	0.078	0.303513	0.0403199	6.60565e-14	0.338285	0.0401063	4.83568e-17	0.291177	0.0404786	3.68546e-13
12186	Cer(d17:1/16:0)	Cer(d)	rs34902500	14	64440651	63973933	T	C	0.078	0.304048	0.0403906	6.59847e-14	0.34003	0.0401731	3.77251e-17	0.291753	0.0405491	3.64088e-13
12187	Cer(d17:1/16:0)	Cer(d)	rs34029894	14	64451665	63984947	G	C	0.076	0.317331	0.0409354	1.19135e-14	0.354011	0.0407204	5.36501e-18	0.305018	0.0410951	6.84951e-14
12188	Cer(d17:1/16:0)	Cer(d)	rs17824172	14	64454154	63987436	G	A	0.076	0.318365	0.0409502	9.98997e-15	0.354998	0.0407349	4.46396e-18	0.30597	0.0411098	5.87652e-14
12189	Cer(d17:1/16:0)	Cer(d)	rs60417638	14	64456413	63989695	C	G	0.078	0.309768	0.0404597	2.48901e-14	0.342993	0.0402439	2.30778e-17	0.297716	0.0406183	1.36175e-13
12190	Cer(d17:1/16:0)	Cer(d)	rs3866736	14	64458326	63991608	T	A	0.078	0.303577	0.0404664	8.02384e-14	0.339964	0.040246	4.36913e-17	0.291509	0.0406248	4.18989e-13
12191	Cer(d17:1/16:0)	Cer(d)	rs8015210	14	64465351	63998633	T	C	0.078	0.30326	0.0404385	8.19911e-14	0.338429	0.0402215	5.77547e-17	0.290965	0.0405968	4.45353e-13
12192	Cer(d17:1/16:0)	Cer(d)	rs17824268	14	64467727	64001009	C	T	0.078	0.303889	0.0405206	8.17712e-14	0.340327	0.0402996	4.45772e-17	0.291743	0.0406787	4.30502e-13
12193	Cer(d17:1/16:0)	Cer(d)	rs17751301	14	64469828	64003110	T	C	0.076	0.318916	0.041217	1.33584e-14	0.356843	0.0410036	4.97946e-18	0.306468	0.0413756	7.67486e-14
12194	Cer(d17:1/16:0)	Cer(d)	rs34215796	14	64470137	64003419	A	C	0.078	0.30396	0.0405305	8.184e-14	0.340389	0.0403094	4.47878e-17	0.291793	0.0406886	4.32124e-13
12195	Cer(d17:1/16:0)	Cer(d)	rs7146588	14	64476680	64009962	A	T	0.177	0.174126	0.0287574	1.51483e-09	0.160326	0.0286441	2.31322e-08	0.171588	0.0288712	1.50312e-09
12196	Cer(d17:1/16:0)	Cer(d)	rs17766178	14	64547046	64080328	A	G	0.053	0.354341	0.0502685	2.0728e-12	0.400274	0.0500519	1.62488e-15	0.342228	0.0504452	6.59705e-12
12197	Cer(d17:1/16:0)	Cer(d)	rs35852840	14	64595763	64129045	A	C	0.054	0.309372	0.0483402	1.71672e-10	0.346945	0.0481448	6.67794e-13	0.297302	0.0485158	4.83233e-10
12198	Cer(d17:1/16:0)	Cer(d)	rs12881815	14	64604595	64137877	A	G	0.056	0.302832	0.0471867	1.53357e-10	0.337953	0.0469781	7.38282e-13	0.290243	0.0473639	4.83276e-10
12199	Cer(d17:1/16:0)	Cer(d)	rs185649793	14	64724701	64257983	G	A	0.027	0.3264	0.0740763	1.07054e-05	0.412889	0.0737306	2.26681e-08	0.308077	0.0743396	1.7365e-05
12200	Cer(d17:1/16:0)	Cer(d)	rs117042313	14	64769891	64303173	G	A	0.031	0.339443	0.0683262	6.96739e-07	0.419195	0.0679199	7.35419e-10	0.322536	0.0685717	1.31622e-06
12201	Cer(d17:1/16:0)	Cer(d)	rs12880680	14	64773918	64307200	T	A	0.06	0.298272	0.0495353	1.87976e-09	0.339153	0.0493223	7.10344e-12	0.285062	0.0497004	5.17738e-09
12202	Cer(d17:1/16:0)	Cer(d)	rs117171778	14	64791631	64324913	T	G	0.031	0.339566	0.068665	7.82709e-07	0.422329	0.0682427	6.6228e-10	0.322857	0.0689057	1.43771e-06
12203	Cer(d17:1/16:0)	Cer(d)	rs12884767	14	64839007	64372289	C	A	0.062	0.307573	0.0491573	4.34334e-10	0.338609	0.0489623	5.34335e-12	-	-	-
12204	Cer(d17:1/16:0)	Cer(d)	rs41290120	19	45382675	44879418	A	G	0.054	-0.273238	0.0494091	3.3973e-08	-0.0359371	0.0492831	0.465905	0.0930943	0.0496089	0.0303213
12205	Cer(d17:1/16:0)	Cer(d)	rs7412	19	45412079	44908822	T	C	0.09	-0.300887	0.0400878	8.0206e-14	-0.0543353	0.0401454	0.176229	0.102223	0.0402411	0.005555
12206	Cer(d17:1/16:0)	Cer(d)	rs72654473	19	45414399	44911142	A	C	0.115	-0.201437	0.0360804	2.5956e-08	-0.0220519	0.035999	0.540535	0.0694147	0.0362121	0.0276574
12207	Cer(d17:1/16:0)	Cer(d)	rs445925	19	45415640	44912383	A	G	0.116	-0.200703	0.0361382	3.06865e-08	-0.0219451	0.0360564	0.543177	0.0681092	0.036269	0.0302304
12208	Cer(d17:1/16:0)	Cer(d)	rs390082	19	45416831	44913574	G	T	0.116	-0.201793	0.036262	2.87924e-08	-0.0227858	0.0361816	0.529252	0.0672479	0.0363925	0.0323448
12209	Cer(d17:1/16:0)	Cer(d)	rs141622900	19	45426792	44923535	A	G	0.061	-0.305879	0.0506173	1.75754e-09	-0.0625258	0.0505706	0.216985	0.0887306	0.0508097	0.0404109
12210	Cer(d17:1/16:0)	Cer(d)	rs6041735	20	12940649	12960001	C	T	0.651	-0.131836	0.0231126	1.25221e-08	-0.171366	0.0228925	8.96204e-14	-0.141174	0.0232015	6.32222e-10
12211	Cer(d17:1/16:0)	Cer(d)	rs3848744	20	12942649	12962001	G	A	0.65	-0.135752	0.023035	4.10595e-09	-0.172865	0.0228192	4.59476e-14	-0.145101	0.0231239	1.91415e-10
12212	Cer(d17:1/16:0)	Cer(d)	rs3843765	20	12943737	12963089	A	G	0.649	-0.134091	0.0229835	5.8536e-09	-0.17067	0.0227711	8.45878e-14	-0.143317	0.0230726	2.86043e-10
12213	Cer(d17:1/16:0)	Cer(d)	rs3848745	20	12944067	12963419	A	G	0.649	-0.132657	0.0229885	8.52288e-09	-0.169469	0.0227798	1.27567e-13	-0.141784	0.0230775	4.37648e-10
12214	Cer(d17:1/16:0)	Cer(d)	rs3903703	20	12945963	12965315	G	A	0.65	-0.134118	0.0229672	5.66606e-09	-0.1709	0.022755	7.50765e-14	-0.143208	0.0230563	2.86637e-10
12215	Cer(d17:1/16:0)	Cer(d)	rs4814173	20	12947532	12966884	C	G	0.65	-0.133919	0.0229714	6.00409e-09	-0.170768	0.0227593	7.92661e-14	-0.143062	0.0230605	3.00412e-10
12216	Cer(d17:1/16:0)	Cer(d)	rs4813102	20	12947883	12967235	T	A	0.602	-0.137095	0.0224929	1.20825e-09	-0.165393	0.0222975	1.50888e-13	-0.144648	0.0225793	8.22352e-11
12217	Cer(d17:1/16:0)	Cer(d)	rs3848746	20	12950606	12969958	G	A	0.649	-0.134047	0.0230215	6.26956e-09	-0.172282	0.0228057	5.41307e-14	-0.143176	0.0231104	3.16915e-10
12218	Cer(d17:1/16:0)	Cer(d)	rs2327452	20	12952964	12972316	C	A	0.65	-0.135498	0.0230071	4.20571e-09	-0.173914	0.02279	3.00615e-14	-0.144681	0.0230961	2.04778e-10
12219	Cer(d17:1/16:0)	Cer(d)	rs2327451	20	12953934	12973286	A	C	0.649	-0.132857	0.0229623	7.79148e-09	-0.170505	0.0227499	8.4497e-14	-0.14196	0.0230515	3.99554e-10
12220	Cer(d17:1/16:0)	Cer(d)	rs4508668	20	12955601	12974953	C	T	0.649	-0.132227	0.0229538	9.04415e-09	-0.170154	0.0227419	9.2965e-14	-0.141255	0.023043	4.76896e-10
12221	Cer(d17:1/16:0)	Cer(d)	rs438568	20	12958687	12978039	G	A	0.607	-0.152505	0.0224884	1.3517e-11	-0.185925	0.0222854	1.00913e-16	-0.165245	0.022575	1.46351e-13
12222	Cer(d17:1/16:0)	Cer(d)	rs4814175	20	12959094	12978446	T	A	0.606	-0.148799	0.0224535	3.85021e-11	-0.181691	0.022257	4.40591e-16	-0.161355	0.0225401	4.74024e-13
12223	Cer(d17:1/16:0)	Cer(d)	rs4814176	20	12959398	12978750	C	T	0.606	-0.148814	0.0224533	3.83137e-11	-0.181708	0.0222567	4.37491e-16	-0.161384	0.0225399	4.69351e-13
12224	Cer(d17:1/16:0)	Cer(d)	rs1321940	20	12959885	12979237	G	A	0.606	-0.150801	0.0224502	2.09742e-11	-0.183445	0.0222501	2.27337e-16	-0.163434	0.0225369	2.40849e-13
12225	Cer(d17:1/16:0)	Cer(d)	rs6078854	20	12960153	12979505	A	T	0.353	-0.127076	0.0232275	4.71437e-08	-0.117395	0.0231059	3.91761e-07	-0.133423	0.0233153	5.58794e-09
12226	Cer(d17:1/16:0)	Cer(d)	rs364585	20	12962718	12982070	G	A	0.606	-0.15087	0.0224244	1.94912e-11	-0.183652	0.0222236	1.94133e-16	-0.163497	0.0225111	2.22072e-13
12227	Cer(d17:1/16:0)	Cer(d)	rs168622	20	12966089	12985441	G	T	0.606	-0.151428	0.0224188	1.62695e-11	-0.183745	0.0222175	1.84508e-16	-0.164064	0.0225055	1.82285e-13
12228	Cer(d17:1/16:0)	Cer(d)	rs680379	20	12969400	12988752	G	A	0.605	-0.154318	0.0223778	6.12791e-12	-0.184828	0.0221795	1.09645e-16	-0.166903	0.0224646	6.48376e-14
12229	Cer(d17:1/16:0)	Cer(d)	rs686548	20	12973521	12992873	T	A	0.606	-0.155107	0.0224071	5.12501e-12	-0.184911	0.0222126	1.18855e-16	-0.167688	0.0224938	5.36896e-14
12230	Cer(d17:1/16:0)	Cer(d)	rs608994	20	12980885	13000237	A	G	0.67	-0.1497	0.0233599	1.60614e-10	-0.166499	0.0231985	8.16719e-13	-0.159047	0.0234512	6.69355e-12
12231	Cer(d17:1/16:0)	Cer(d)	rs360538	20	12983672	13003024	G	A	0.744	-0.131436	0.0250721	1.64592e-07	-0.14168	0.0248993	1.33799e-08	-0.139866	0.0251699	1.45253e-08
12232	Cer(d17:1/16:0)	Cer(d)	rs360537	20	12984652	13004004	G	A	0.742	-0.131567	0.0250221	1.51267e-07	-0.140291	0.0248512	1.73519e-08	-0.140344	0.0251193	1.22262e-08
12233	Cer(d17:1/16:0)	Cer(d)	rs3859618	20	12993518	13012870	G	A	0.675	-0.128716	0.0234432	4.19498e-08	-0.126354	0.0233138	6.2569e-08	-0.133062	0.0235337	8.31898e-09
12234	Cer(d17:1/16:0)	Cer(d)	rs6078878	20	12994002	13013354	G	T	0.675	-0.129086	0.0234526	3.88633e-08	-0.126771	0.0233238	5.73862e-08	-0.133332	0.023543	7.88478e-09
12235	Cer(d17:1/16:0)	Cer(d)	rs6078880	20	12994044	13013396	T	G	0.675	-0.129109	0.0234516	3.85947e-08	-0.126793	0.0233228	5.69982e-08	-0.133384	0.023542	7.7749e-09
12236	Cer(d17:1/16:0)	Cer(d)	rs4814181	20	12994487	13013839	C	T	0.675	-0.128801	0.0234319	4.04932e-08	-0.126782	0.0233027	5.56747e-08	-0.133043	0.0235224	8.22746e-09
12237	Cer(d17:1/16:0)	Cer(d)	rs3848762	20	12995113	13014465	C	T	0.675	-0.128722	0.0234263	4.09618e-08	-0.126746	0.0232969	5.57385e-08	-0.132956	0.0235168	8.3406e-09
12238	Cer(d17:1/16:0)	Cer(d)	rs4813105	20	12997479	13016831	G	A	0.674	-0.129706	0.0234455	3.31525e-08	-0.127363	0.0233178	4.94094e-08	-0.133923	0.023536	6.74975e-09
12239	Cer(d17:1/16:0)	Cer(d)	rs3843768	20	12999063	13018415	C	T	0.675	-0.129342	0.023477	3.77467e-08	-0.127217	0.0233487	5.32972e-08	-0.133585	0.0235674	7.66639e-09
12240	Cer(d17:1/16:0)	Cer(d)	rs3848764	20	12999538	13018890	C	T	0.675	-0.129417	0.0234872	3.75763e-08	-0.127293	0.023359	5.3048e-08	-0.133653	0.0235776	7.64631e-09
12241	Cer(d17:1/16:0)	Cer(d)	rs3848765	20	12999563	13018915	T	C	0.675	-0.129418	0.0234871	3.75611e-08	-0.127277	0.023359	5.32429e-08	-0.133651	0.0235775	7.6492e-09
12242	Cer(d17:1/16:0)	Cer(d)	rs6078882	20	12999709	13019061	C	T	0.675	-0.129399	0.0234896	3.78563e-08	-0.127264	0.0233615	5.35946e-08	-0.133639	0.0235799	7.69922e-09
12243	Cer(d17:1/16:0)	Cer(d)	rs6131420	20	12999835	13019187	T	A	0.675	-0.129373	0.0235085	3.90605e-08	-0.12724	0.02338	5.52243e-08	-0.133601	0.0235988	7.97672e-09
12244	Cer(d17:1/16:0)	Cer(d)	rs6131421	20	13000108	13019460	A	G	0.675	-0.129391	0.0234988	3.83957e-08	-0.127259	0.0233709	5.43118e-08	-0.133608	0.0235891	7.85747e-09
12245	Cer(d17:1/16:0)	Cer(d)	rs6074546	20	13000258	13019610	T	C	0.675	-0.129471	0.0235068	3.80711e-08	-0.127353	0.0233789	5.36645e-08	-0.13367	0.0235972	7.82562e-09
12246	Cer(d17:1/16:0)	Cer(d)	rs6078883	20	13000349	13019701	C	T	0.674	-0.129749	0.0235437	3.73823e-08	-0.128194	0.0234155	4.60142e-08	-0.134027	0.0236341	7.54637e-09
12247	Cer(d17:1/16:0)	Cer(d)	rs6078884	20	13000352	13019704	G	T	0.674	-0.129733	0.023543	3.74964e-08	-0.128251	0.0234148	4.53467e-08	-0.13395	0.0236334	7.68373e-09
12248	Cer(d17:1/16:0)	Cer(d)	rs6078885	20	13000377	13019729	G	A	0.675	-0.129643	0.0235463	3.84824e-08	-0.127606	0.0234176	5.31241e-08	-0.13386	0.0236366	7.89038e-09
12249	Cer(d17:1/16:0)	Cer(d)	rs3843769	20	13000827	13020179	C	G	0.676	-0.129238	0.0235212	4.10236e-08	-0.127083	0.0233935	5.83188e-08	-0.13343	0.0236115	8.46579e-09
12250	Cer(d17:1/16:0)	Cer(d)	rs3848766	20	13001117	13020469	A	C	0.675	-0.129477	0.0235221	3.8798e-08	-0.127328	0.0233946	5.50952e-08	-0.133677	0.0236124	7.97902e-09
12251	Cer(d17:1/16:0)	Cer(d)	rs2327448	20	13001216	13020568	G	A	0.676	-0.129467	0.0235245	3.90101e-08	-0.127318	0.023397	5.5405e-08	-0.133673	0.0236147	8.0124e-09
12252	Cer(d17:1/16:0)	Cer(d)	rs2876238	20	13001253	13020605	A	T	0.676	-0.129454	0.0235255	3.91768e-08	-0.127307	0.023398	5.56182e-08	-0.133655	0.0236157	8.05992e-09
12253	Cer(d17:1/16:0)	Cer(d)	rs2327447	20	13001364	13020716	A	C	0.676	-0.129449	0.0235322	3.95744e-08	-0.127316	0.0234048	5.59918e-08	-0.13367	0.0236225	8.10562e-09
12254	Cer(d17:1/16:0)	Cer(d)	rs2327445	20	13001588	13020940	G	A	0.676	-0.129383	0.023539	4.05752e-08	-0.127244	0.0234118	5.74775e-08	-0.133593	0.0236293	8.33752e-09
12255	Cer(d17:1/16:0)	Cer(d)	rs3966739	20	13001715	13021067	G	A	0.676	-0.129352	0.0235418	4.10277e-08	-0.127213	0.0234146	5.81166e-08	-0.133562	0.0236321	8.43427e-09
12256	Cer(d17:1/16:0)	Cer(d)	rs11735120	4	36789633	36788011	T	C	0.001	1.8497	0.333122	3.65812e-08	1.44578	0.330472	1.33922e-05	1.87081	0.334318	1.16266e-08
12257	Cer(d17:1/18:0)	Cer(d)	rs12879147	14	64227596	63760878	A	G	0.117	0.2299	0.0336382	9.36803e-12	0.23592	0.0336013	2.52944e-12	0.222634	0.0336953	2.18523e-11
12258	Cer(d17:1/18:0)	Cer(d)	rs4902242	14	64230089	63763371	C	T	0.117	0.22873	0.0334986	9.78676e-12	0.234292	0.0334632	2.9051e-12	0.221474	0.0335558	2.29175e-11
12259	Cer(d17:1/18:0)	Cer(d)	rs7160525	14	64232220	63765502	A	G	0.159	0.253115	0.0295251	1.35042e-17	0.256443	0.0294918	4.67835e-18	0.247247	0.0295753	4.13939e-17
12260	Cer(d17:1/18:0)	Cer(d)	rs17101394	14	64232386	63765668	A	G	0.16	0.254195	0.0294834	8.88823e-18	0.257183	0.0294493	3.37397e-18	0.248387	0.0295336	2.71478e-17
12261	Cer(d17:1/18:0)	Cer(d)	rs8008068	14	64233717	63766999	G	A	0.16	0.253686	0.0294444	9.34286e-18	0.256964	0.0294097	3.24825e-18	0.247696	0.0294946	3.00996e-17
12262	Cer(d17:1/18:0)	Cer(d)	rs8008070	14	64233720	63767002	T	A	0.16	0.253604	0.0294486	9.67335e-18	0.256352	0.0294151	3.94848e-18	0.247668	0.0294989	3.06459e-17
12263	Cer(d17:1/18:0)	Cer(d)	rs8012828	14	64233980	63767262	T	C	0.16	0.254162	0.0294655	8.58268e-18	0.257084	0.0294312	3.31552e-18	0.248294	0.0295157	2.67058e-17
12264	Cer(d17:1/18:0)	Cer(d)	rs34609767	14	64234034	63767316	G	T	0.161	0.252792	0.0294043	1.09762e-17	0.255378	0.0293709	4.69905e-18	0.246863	0.0294545	3.46563e-17
12265	Cer(d17:1/18:0)	Cer(d)	rs4902243	14	64234243	63767525	G	A	0.16	0.253786	0.0294131	8.39612e-18	0.256511	0.029379	3.43278e-18	0.24793	0.0294634	2.61288e-17
12266	Cer(d17:1/18:0)	Cer(d)	rs7157785	14	64235556	63768838	T	G	0.161	0.253391	0.0293624	8.29423e-18	0.256204	0.0293276	3.29271e-18	0.247412	0.0294127	2.6816e-17
12267	Cer(d17:1/18:0)	Cer(d)	rs34817779	14	64236003	63769285	T	C	0.161	0.25317	0.0293658	8.92795e-18	0.255462	0.0293323	4.15261e-18	0.24738	0.0294161	2.72877e-17
12268	Cer(d17:1/18:0)	Cer(d)	rs35372182	14	64236157	63769439	G	A	0.161	0.25329	0.0293657	8.61414e-18	0.256164	0.0293308	3.36004e-18	0.247366	0.0294159	2.7386e-17
12269	Cer(d17:1/18:0)	Cer(d)	rs11846741	14	64238580	63771862	G	A	0.079	0.250464	0.040095	4.75485e-10	0.259926	0.0400399	9.71432e-11	0.240846	0.0401639	1.08674e-09
12270	Cer(d17:1/18:0)	Cer(d)	rs12897637	14	64239351	63772633	C	T	0.16	0.25366	0.029408	8.5877e-18	0.25662	0.0293724	3.26633e-18	0.247731	0.0294585	2.73378e-17
12271	Cer(d17:1/18:0)	Cer(d)	rs12878001	14	64239629	63772911	G	T	0.161	0.252537	0.0293881	1.13366e-17	0.255181	0.0293536	4.76251e-18	0.246572	0.0294386	3.62413e-17
12272	Cer(d17:1/18:0)	Cer(d)	rs12891651	14	64239959	63773241	A	C	0.124	0.238431	0.0328543	4.61876e-13	0.239188	0.0328231	3.70202e-13	0.231661	0.0329106	1.11408e-12
12273	Cer(d17:1/18:0)	Cer(d)	rs12891520	14	64239982	63773264	G	A	0.081	0.249827	0.0397773	3.80856e-10	0.251684	0.0397393	2.69112e-10	0.240881	0.0398453	8.05576e-10
12274	Cer(d17:1/18:0)	Cer(d)	rs12897659	14	64241317	63774599	G	A	0.078	0.239184	0.0404008	3.57172e-09	0.248143	0.0403491	8.68555e-10	0.229861	0.0404691	7.16303e-09
12275	Cer(d17:1/18:0)	Cer(d)	rs4902244	14	64241914	63775196	G	A	0.156	0.240059	0.0299725	1.44616e-15	0.244702	0.0299311	3.76117e-16	0.235773	0.0300229	2.52043e-15
12276	Cer(d17:1/18:0)	Cer(d)	rs35028833	14	64245496	63778778	A	G	0.078	0.238756	0.04037	3.70446e-09	0.24741	0.040319	9.45122e-10	0.229515	0.0404381	7.34046e-09
12277	Cer(d17:1/18:0)	Cer(d)	rs34300343	14	64248794	63782076	C	T	0.078	0.237518	0.0403378	4.32633e-09	0.246046	0.0402873	1.13137e-09	0.228328	0.0404059	8.47603e-09
12278	Cer(d17:1/18:0)	Cer(d)	rs1158632	14	64254462	63787744	C	T	0.079	0.236858	0.0402947	4.59458e-09	0.245104	0.040245	1.25634e-09	0.227815	0.0403628	8.80949e-09
12279	Cer(d17:1/18:0)	Cer(d)	rs35591408	14	64261038	63794320	A	G	0.079	0.235875	0.0402215	4.98621e-09	0.243676	0.0401729	1.4618e-09	0.226804	0.0402897	9.59623e-09
12280	Cer(d17:1/18:0)	Cer(d)	rs4027515	14	64264504	63797786	G	A	0.079	0.234884	0.040189	5.61371e-09	0.242645	0.0401405	1.66134e-09	0.225806	0.0402573	1.07805e-08
12281	Cer(d17:1/18:0)	Cer(d)	rs12590203	14	64268094	63801376	A	T	0.079	0.234988	0.040119	5.21791e-09	0.242928	0.0400705	1.49434e-09	0.225888	0.0401872	1.00737e-08
12282	Cer(d17:1/18:0)	Cer(d)	rs12892514	14	64268685	63801967	A	T	0.079	0.235722	0.0401451	4.7732e-09	0.242937	0.0400976	1.52621e-09	0.226745	0.0402133	9.10045e-09
12283	Cer(d17:1/18:0)	Cer(d)	rs12880483	14	64275570	63808852	G	A	0.079	0.233937	0.0400682	5.81504e-09	0.240721	0.0400217	1.99561e-09	0.224952	0.0401366	1.10568e-08
12284	Cer(d17:1/18:0)	Cer(d)	rs35127249	14	64277755	63811037	A	G	0.079	0.234343	0.0400714	5.49211e-09	0.241162	0.0400248	1.8715e-09	0.225335	0.0401397	1.04954e-08
12285	Cer(d17:1/18:0)	Cer(d)	rs12892672	14	64277954	63811236	A	C	0.079	0.234707	0.0400667	5.1818e-09	0.241281	0.0400204	1.83037e-09	0.225698	0.0401351	9.92706e-09
12286	Cer(d17:1/18:0)	Cer(d)	rs12890345	14	64280206	63813488	G	A	0.079	0.233849	0.0400626	5.86238e-09	0.240446	0.0400165	2.07098e-09	0.224931	0.0401309	1.10404e-08
12287	Cer(d17:1/18:0)	Cer(d)	rs114161428	14	64281021	63814303	G	A	0.079	0.235722	0.0400643	4.44821e-09	0.242153	0.0400183	1.59867e-09	0.226806	0.0401326	8.44832e-09
12288	Cer(d17:1/18:0)	Cer(d)	rs117834181	14	64285718	63819000	G	A	0.079	0.234973	0.0400754	5.01892e-09	0.241286	0.0400294	1.84402e-09	0.225989	0.0401437	9.5867e-09
12289	Cer(d17:1/18:0)	Cer(d)	rs12879374	14	64290931	63824213	C	T	0.079	0.235005	0.0400757	4.99646e-09	0.24123	0.04003	1.86061e-09	0.226037	0.040144	9.5241e-09
12290	Cer(d17:1/18:0)	Cer(d)	rs4902245	14	64294199	63827481	T	C	0.079	0.235133	0.0400785	4.91385e-09	0.241215	0.040033	1.87014e-09	0.226194	0.0401468	9.33272e-09
12291	Cer(d17:1/18:0)	Cer(d)	rs12891915	14	64296539	63829821	A	G	0.079	0.23546	0.0400877	4.7179e-09	0.241572	0.0400421	1.78537e-09	0.22657	0.040156	8.90844e-09
12292	Cer(d17:1/18:0)	Cer(d)	rs117590177	14	64301798	63835080	T	C	0.036	0.338459	0.0607559	2.76046e-08	0.36205	0.0606165	2.60761e-09	0.327381	0.0608644	3.93853e-08
12293	Cer(d17:1/18:0)	Cer(d)	rs35984502	14	64303058	63836340	C	T	0.079	0.235243	0.0400774	4.83004e-09	0.241129	0.0400321	1.8936e-09	0.226439	0.0401456	9.002e-09
12294	Cer(d17:1/18:0)	Cer(d)	rs34328391	14	64303889	63837171	A	G	0.079	0.235297	0.0400787	4.79649e-09	0.241168	0.0400334	1.88451e-09	0.226421	0.0401469	9.03409e-09
12295	Cer(d17:1/18:0)	Cer(d)	rs12878348	14	64306714	63839996	T	C	0.079	0.235286	0.0400754	4.79089e-09	0.241077	0.0400302	1.90518e-09	0.226417	0.0401436	9.01541e-09
12296	Cer(d17:1/18:0)	Cer(d)	rs34556545	14	64316857	63850139	T	C	0.08	0.235722	0.0400039	4.22767e-09	0.239875	0.0399616	2.15404e-09	0.226888	0.0400718	7.94552e-09
12297	Cer(d17:1/18:0)	Cer(d)	rs71416319	14	64322795	63856077	T	C	0.079	0.235184	0.0400592	4.79606e-09	0.240579	0.0400147	2.02673e-09	0.226288	0.0401275	9.06493e-09
12298	Cer(d17:1/18:0)	Cer(d)	rs12878037	14	64336630	63869912	G	C	0.079	0.234586	0.0400505	5.21378e-09	0.239307	0.0400072	2.44794e-09	0.225737	0.0401188	9.74133e-09
12299	Cer(d17:1/18:0)	Cer(d)	rs4902250	14	64343703	63876985	T	C	0.12	0.211086	0.033382	2.8802e-10	0.218215	0.0333334	6.6677e-11	0.207309	0.0334394	3.08551e-10
12300	Cer(d17:1/18:0)	Cer(d)	rs4459477	14	64346190	63879472	T	C	0.12	0.209936	0.0333104	3.2984e-10	0.216638	0.033263	8.33456e-11	0.206191	0.0333679	3.50395e-10
12301	Cer(d17:1/18:0)	Cer(d)	rs149407640	14	64347782	63881064	T	G	0.035	0.338863	0.0616655	4.21013e-08	0.359135	0.0615308	5.87451e-09	0.327739	0.0617773	5.89945e-08
12302	Cer(d17:1/18:0)	Cer(d)	rs75115057	14	64347883	63881165	A	G	0.079	0.232963	0.0400449	6.61145e-09	0.237664	0.0400016	3.1292e-09	0.224103	0.0401132	1.22504e-08
12303	Cer(d17:1/18:0)	Cer(d)	rs66684280	14	64349595	63882877	T	G	0.12	0.209611	0.0333396	3.63203e-10	0.21685	0.0332913	8.27896e-11	0.205833	0.033397	3.87682e-10
12304	Cer(d17:1/18:0)	Cer(d)	rs8023195	14	64350775	63884057	C	G	0.119	0.209149	0.0334014	4.27784e-10	0.217565	0.0333508	7.77642e-11	0.205206	0.033459	4.68082e-10
12305	Cer(d17:1/18:0)	Cer(d)	rs12882429	14	64351059	63884341	A	G	0.079	0.231516	0.0400398	8.15186e-09	0.236383	0.0399962	3.77844e-09	0.222759	0.0401081	1.47692e-08
12306	Cer(d17:1/18:0)	Cer(d)	rs34561759	14	64351684	63884966	A	G	0.12	0.209253	0.0333318	3.85746e-10	0.215985	0.0332842	9.74457e-11	0.205449	0.0333892	4.12878e-10
12307	Cer(d17:1/18:0)	Cer(d)	rs35009554	14	64356705	63889987	C	T	0.079	0.229987	0.0400537	1.03092e-08	0.23563	0.0400087	4.27461e-09	0.221166	0.0401219	1.86955e-08
12308	Cer(d17:1/18:0)	Cer(d)	rs12881942	14	64358206	63891488	T	C	0.079	0.228718	0.0399477	1.13602e-08	0.234043	0.0399036	4.94589e-09	0.219765	0.0400159	2.09735e-08
12309	Cer(d17:1/18:0)	Cer(d)	rs12588807	14	64363070	63896352	G	C	0.079	0.228134	0.0400075	1.30185e-08	0.233977	0.039963	5.26246e-09	0.219332	0.0400754	2.33301e-08
12310	Cer(d17:1/18:0)	Cer(d)	rs11158519	14	64364585	63897867	A	G	0.133	0.21565	0.0320183	1.85266e-11	0.214045	0.0319887	2.50185e-11	0.209889	0.0320731	3.3283e-11
12311	Cer(d17:1/18:0)	Cer(d)	rs11845761	14	64372998	63906280	G	C	0.08	0.226818	0.0399573	1.51326e-08	0.233271	0.039912	5.59914e-09	0.217943	0.0400252	2.72632e-08
12312	Cer(d17:1/18:0)	Cer(d)	rs11158520	14	64376764	63910046	C	T	0.08	0.226099	0.0398586	1.54808e-08	0.232323	0.0398142	5.92178e-09	0.217207	0.0399266	2.8032e-08
12313	Cer(d17:1/18:0)	Cer(d)	rs12589453	14	64376864	63910146	A	G	0.077	0.234118	0.0405419	8.50457e-09	0.241292	0.0404995	2.82507e-09	0.225053	0.0406104	1.5829e-08
12314	Cer(d17:1/18:0)	Cer(d)	rs11850711	14	64377908	63911190	G	A	0.08	0.22617	0.0398635	1.5386e-08	0.232401	0.039819	5.87766e-09	0.217261	0.0399314	2.79219e-08
12315	Cer(d17:1/18:0)	Cer(d)	rs6573539	14	64379476	63912758	T	C	0.08	0.22407	0.0397419	1.89261e-08	0.224907	0.0397067	1.61407e-08	0.215352	0.0398097	3.32386e-08
12316	Cer(d17:1/18:0)	Cer(d)	rs12888489	14	64380081	63913363	A	C	0.08	0.226152	0.0398889	1.57685e-08	0.231506	0.0398455	6.87871e-09	0.217262	0.0399568	2.84627e-08
12317	Cer(d17:1/18:0)	Cer(d)	rs12888712	14	64380275	63913557	G	A	0.08	0.2261	0.0398922	1.59298e-08	0.231471	0.0398488	6.93307e-09	0.217194	0.03996	2.88022e-08
12318	Cer(d17:1/18:0)	Cer(d)	rs12896120	14	64381548	63914830	C	T	0.084	0.227794	0.0397577	1.10517e-08	0.238322	0.0397053	2.1603e-09	0.219283	0.039825	1.93589e-08
12319	Cer(d17:1/18:0)	Cer(d)	rs12879919	14	64382350	63915632	G	A	0.152	0.192379	0.030203	2.09431e-10	0.192579	0.0301718	1.93412e-10	0.189072	0.0302551	2.25325e-10
12320	Cer(d17:1/18:0)	Cer(d)	rs7150203	14	64383581	63916863	C	T	0.175	0.175625	0.0293542	2.37146e-09	0.179236	0.0293206	1.06818e-09	0.172171	0.0294017	2.54259e-09
12321	Cer(d17:1/18:0)	Cer(d)	rs8007889	14	64386452	63919734	C	A	0.175	0.175532	0.0292685	2.17854e-09	0.17926	0.0292358	9.54193e-10	0.172101	0.029316	2.32825e-09
12322	Cer(d17:1/18:0)	Cer(d)	rs8007892	14	64386454	63919736	G	A	0.175	0.175506	0.029269	2.19155e-09	0.179232	0.0292363	9.60508e-10	0.172024	0.0293165	2.36661e-09
12323	Cer(d17:1/18:0)	Cer(d)	rs17101457	14	64386861	63920143	G	T	0.176	0.173151	0.0292305	3.40362e-09	0.177217	0.0291971	1.40028e-09	0.169849	0.029278	3.5171e-09
12324	Cer(d17:1/18:0)	Cer(d)	rs12889954	14	64387468	63920750	C	T	0.149	0.172804	0.0304327	1.45787e-08	0.177045	0.0303954	6.21441e-09	0.169208	0.0304853	1.5063e-08
12325	Cer(d17:1/18:0)	Cer(d)	rs76312876	14	64403126	63936408	A	G	0.079	0.228818	0.0403881	1.61431e-08	0.232719	0.0403454	8.78692e-09	0.220059	0.0404559	2.8139e-08
12326	Cer(d17:1/18:0)	Cer(d)	rs12891546	14	64405794	63939076	A	G	0.079	0.228987	0.0401963	1.34599e-08	0.230682	0.0401573	1.01094e-08	0.220101	0.0402643	2.42047e-08
12327	Cer(d17:1/18:0)	Cer(d)	rs12895742	14	64406088	63939370	T	C	0.14	0.175221	0.0313157	2.34041e-08	0.174418	0.0312752	2.62779e-08	0.172199	0.0313693	2.12733e-08
12328	Cer(d17:1/18:0)	Cer(d)	rs7159785	14	64406280	63939562	T	G	0.14	0.175592	0.0313077	2.16966e-08	0.174727	0.0312673	2.46414e-08	0.172524	0.0313613	1.99137e-08
12329	Cer(d17:1/18:0)	Cer(d)	rs3818774	14	64408072	63941354	C	T	0.078	0.231403	0.0403253	1.05065e-08	0.234955	0.0402831	5.98316e-09	0.222443	0.0403933	1.9276e-08
12330	Cer(d17:1/18:0)	Cer(d)	rs33976862	14	64408852	63942134	C	G	0.079	0.229578	0.0401932	1.23247e-08	0.23101	0.0401547	9.61514e-09	0.220688	0.0402612	2.22556e-08
12331	Cer(d17:1/18:0)	Cer(d)	rs12893130	14	64409184	63942466	A	G	0.14	0.175474	0.0313022	2.20396e-08	0.174247	0.0312624	2.67595e-08	0.17246	0.0313559	2.00354e-08
12332	Cer(d17:1/18:0)	Cer(d)	rs12893339	14	64409309	63942591	C	G	0.14	0.174963	0.031304	2.42384e-08	0.174014	0.0312638	2.79559e-08	0.171952	0.0313577	2.19843e-08
12333	Cer(d17:1/18:0)	Cer(d)	rs35663392	14	64413330	63946612	G	C	0.14	0.174263	0.031281	2.69049e-08	0.17262	0.0312418	3.52219e-08	0.171152	0.0313346	2.48015e-08
12334	Cer(d17:1/18:0)	Cer(d)	rs9796357	14	64413740	63947022	T	G	0.079	0.2282	0.040147	1.44964e-08	0.228982	0.0401096	1.24505e-08	0.219263	0.0402149	2.61974e-08
12335	Cer(d17:1/18:0)	Cer(d)	rs4476102	14	64414680	63947962	T	C	0.14	0.174375	0.0312725	2.61373e-08	0.172798	0.0312332	3.38059e-08	0.170961	0.0313261	2.5449e-08
12336	Cer(d17:1/18:0)	Cer(d)	rs35581544	14	64415109	63948391	T	C	0.078	0.229808	0.0402855	1.28221e-08	0.232963	0.0402442	7.765e-09	0.220791	0.0403534	2.3536e-08
12337	Cer(d17:1/18:0)	Cer(d)	rs4902260	14	64416965	63950247	G	A	0.141	0.170961	0.0312367	4.67423e-08	0.168591	0.0311999	6.94686e-08	0.167839	0.0312904	4.27634e-08
12338	Cer(d17:1/18:0)	Cer(d)	rs3892109	14	64417617	63950899	A	C	0.141	0.170995	0.0312351	4.63904e-08	0.168635	0.0311984	6.88311e-08	0.167841	0.0312888	4.26861e-08
12339	Cer(d17:1/18:0)	Cer(d)	rs8020538	14	64420413	63953695	T	C	0.14	0.171063	0.0312276	4.54978e-08	0.168679	0.031191	6.78282e-08	0.167933	0.0312813	4.17033e-08
12340	Cer(d17:1/18:0)	Cer(d)	rs10132057	14	64421945	63955227	C	T	0.14	0.174472	0.0312495	2.50933e-08	0.172725	0.0312105	3.34989e-08	0.171372	0.0313031	2.31184e-08
12341	Cer(d17:1/18:0)	Cer(d)	rs10145672	14	64422328	63955610	A	G	0.14	0.174478	0.0312495	2.50653e-08	0.17273	0.0312106	3.34729e-08	0.171379	0.0313032	2.30926e-08
12342	Cer(d17:1/18:0)	Cer(d)	rs8012022	14	64422503	63955785	G	A	0.14	0.174482	0.0312496	2.50482e-08	0.172733	0.0312106	3.34527e-08	0.171383	0.0313032	2.30771e-08
12343	Cer(d17:1/18:0)	Cer(d)	rs34939365	14	64423316	63956598	A	G	0.14	0.174522	0.0312516	2.49192e-08	0.172772	0.0312126	3.32882e-08	0.171403	0.0313052	2.30386e-08
12344	Cer(d17:1/18:0)	Cer(d)	rs28685013	14	64424634	63957916	C	T	0.14	0.174511	0.0312499	2.49258e-08	0.172755	0.031211	3.33333e-08	0.171448	0.0313035	2.28148e-08
12345	Cer(d17:1/18:0)	Cer(d)	rs34753731	14	64430770	63964052	A	G	0.079	0.230241	0.0402119	1.13441e-08	0.232043	0.0401732	8.37405e-09	0.221084	0.0402797	2.13574e-08
12346	Cer(d17:1/18:0)	Cer(d)	rs12884607	14	64434288	63967570	A	G	0.078	0.230456	0.0402668	1.15081e-08	0.232248	0.0402277	8.51001e-09	0.221373	0.0403346	2.13957e-08
12347	Cer(d17:1/18:0)	Cer(d)	rs12891564	14	64435939	63969221	A	G	0.078	0.230889	0.0403523	1.15948e-08	0.233562	0.0403112	7.53281e-09	0.221885	0.04042	2.12639e-08
12348	Cer(d17:1/18:0)	Cer(d)	rs2357158	14	64436637	63969919	G	A	0.14	0.171639	0.0313116	4.47453e-08	0.168315	0.0312738	7.86154e-08	0.168225	0.0313653	4.28802e-08
12349	Cer(d17:1/18:0)	Cer(d)	rs35673985	14	64438487	63971769	G	A	0.14	0.171776	0.0313134	4.37359e-08	0.168468	0.0312755	7.66432e-08	0.16837	0.0313671	4.18794e-08
12350	Cer(d17:1/18:0)	Cer(d)	rs34846154	14	64439927	63973209	G	T	0.078	0.23138	0.0402838	1.02079e-08	0.233303	0.0402439	7.39594e-09	0.222296	0.0403515	1.90545e-08
12351	Cer(d17:1/18:0)	Cer(d)	rs34902500	14	64440651	63973933	T	C	0.078	0.231616	0.0403537	1.04498e-08	0.234249	0.0403124	6.82076e-09	0.222555	0.0404214	1.93917e-08
12352	Cer(d17:1/18:0)	Cer(d)	rs34029894	14	64451665	63984947	G	C	0.076	0.240371	0.0409166	4.7011e-09	0.242476	0.0408783	3.31026e-09	0.23129	0.0409847	8.85311e-09
12353	Cer(d17:1/18:0)	Cer(d)	rs17824172	14	64454154	63987436	G	A	0.076	0.241035	0.0409319	4.32163e-09	0.242966	0.0408939	3.12094e-09	0.231894	0.0409999	8.22943e-09
12354	Cer(d17:1/18:0)	Cer(d)	rs60417638	14	64456413	63989695	C	G	0.078	0.237883	0.0404222	4.42828e-09	0.239552	0.0403811	3.30763e-09	0.228972	0.0404899	8.27324e-09
12355	Cer(d17:1/18:0)	Cer(d)	rs3866736	14	64458326	63991608	T	A	0.078	0.233203	0.0404252	8.81094e-09	0.236176	0.0403826	5.4593e-09	0.224286	0.0404928	1.60868e-08
12356	Cer(d17:1/18:0)	Cer(d)	rs8015210	14	64465351	63998633	T	C	0.078	0.233281	0.0403978	8.51884e-09	0.235529	0.0403566	5.87502e-09	0.224229	0.0404653	1.58734e-08
12357	Cer(d17:1/18:0)	Cer(d)	rs17824268	14	64467727	64001009	C	T	0.078	0.233442	0.0404794	8.90717e-09	0.236422	0.0404367	5.51611e-09	0.224481	0.0405468	1.63232e-08
12358	Cer(d17:1/18:0)	Cer(d)	rs17751301	14	64469828	64003110	T	C	0.076	0.242398	0.0412019	4.46635e-09	0.245077	0.0411644	2.89652e-09	0.233237	0.0412695	8.44183e-09
12359	Cer(d17:1/18:0)	Cer(d)	rs34215796	14	64470137	64003419	A	C	0.078	0.233507	0.0404893	8.89824e-09	0.236483	0.0404467	5.51304e-09	0.224531	0.0405568	1.63337e-08
12360	Cer(d17:1/18:0)	Cer(d)	rs117042313	14	64769891	64303173	G	A	0.031	0.351805	0.0679992	2.3818e-07	0.396963	0.0678487	5.22406e-09	0.339591	0.0681043	3.19287e-07
12361	Cer(d17:1/18:0)	Cer(d)	rs117171778	14	64791631	64324913	T	G	0.031	0.350299	0.0683291	3.05643e-07	0.397295	0.0681735	5.99136e-09	0.338203	0.0684322	4.00357e-07
12362	Cer(d17:1/18:0)	Cer(d)	rs12947849	17	27225399	28898381	A	G	0.169	-0.162722	0.0296285	4.16604e-08	-0.153278	0.0296104	2.34124e-07	-0.161966	0.0296751	2.53755e-08
12363	Cer(d17:1/18:0)	Cer(d)	rs7412	19	45412079	44908822	T	C	0.09	-0.238543	0.0399453	2.55833e-09	-0.0213819	0.0400602	0.593477	0.014332	0.0400109	0.360104
12364	Cer(d17:1/18:0)	Cer(d)	rs6041735	20	12940649	12960001	C	T	0.651	-0.189157	0.0228676	1.73991e-16	-0.211548	0.0227688	2.40103e-20	-0.194715	0.0229059	1.26672e-17
12365	Cer(d17:1/18:0)	Cer(d)	rs6041737	20	12941696	12961048	C	T	0.393	-0.0907379	0.0223183	4.86393e-05	-0.12521	0.0222353	1.90243e-08	-0.093216	0.0223553	1.55346e-05
12366	Cer(d17:1/18:0)	Cer(d)	rs3848744	20	12942649	12962001	G	A	0.65	-0.191604	0.0227941	5.71225e-17	-0.211857	0.0227025	1.64074e-20	-0.197154	0.0228324	4.02678e-18
12367	Cer(d17:1/18:0)	Cer(d)	rs6074531	20	12943325	12962677	A	T	0.25	-0.107422	0.0255639	2.70261e-05	-0.146635	0.0254785	9.29634e-09	-0.108398	0.0256045	1.17317e-05
12368	Cer(d17:1/18:0)	Cer(d)	rs3843765	20	12943737	12963089	A	G	0.649	-0.189727	0.0227448	9.80799e-17	-0.209533	0.0226557	3.54247e-20	-0.195188	0.0227831	7.18967e-18
12369	Cer(d17:1/18:0)	Cer(d)	rs3848745	20	12944067	12963419	A	G	0.649	-0.189397	0.0227499	1.12473e-16	-0.209908	0.0226605	3.09678e-20	-0.194794	0.0227882	8.47104e-18
12370	Cer(d17:1/18:0)	Cer(d)	rs6074532	20	12944244	12963596	G	A	0.251	-0.106896	0.0255531	2.93709e-05	-0.148047	0.0254649	6.59611e-09	-0.107844	0.0255937	1.28083e-05
12371	Cer(d17:1/18:0)	Cer(d)	rs6078846	20	12945013	12964365	C	T	0.251	-0.108216	0.025517	2.27758e-05	-0.149843	0.025427	4.11053e-09	-0.109266	0.0255576	9.74221e-06
12372	Cer(d17:1/18:0)	Cer(d)	rs3903703	20	12945963	12965315	G	A	0.65	-0.189753	0.0227289	9.23693e-17	-0.209918	0.0226394	2.84122e-20	-0.195114	0.0227673	7.02457e-18
12373	Cer(d17:1/18:0)	Cer(d)	rs4814173	20	12947532	12966884	C	G	0.65	-0.189579	0.0227332	9.97765e-17	-0.209772	0.0226439	3.06453e-20	-0.194974	0.0227716	7.50738e-18
12374	Cer(d17:1/18:0)	Cer(d)	rs4813102	20	12947883	12967235	T	A	0.602	-0.188774	0.022256	3.07949e-17	-0.203234	0.022181	7.86598e-20	-0.193109	0.0222933	3.18044e-18
12375	Cer(d17:1/18:0)	Cer(d)	rs4425154	20	12950470	12969822	T	C	0.251	-0.108221	0.0255161	2.27415e-05	-0.147842	0.025429	6.58867e-09	-0.109266	0.0255568	9.73636e-06
12376	Cer(d17:1/18:0)	Cer(d)	rs3848746	20	12950606	12969958	G	A	0.649	-0.189785	0.0227837	1.07837e-16	-0.210871	0.0226909	2.34998e-20	-0.195192	0.022822	8.13223e-18
12377	Cer(d17:1/18:0)	Cer(d)	rs62201685	20	12952602	12971954	C	T	0.25	-0.106712	0.0255401	3.00515e-05	-0.145914	0.0254547	1.06631e-08	-0.107652	0.0255808	1.31146e-05
12378	Cer(d17:1/18:0)	Cer(d)	rs2327452	20	12952964	12972316	C	A	0.65	-0.190879	0.0227692	6.89121e-17	-0.212094	0.0226768	1.34349e-20	-0.196312	0.0228076	5.10133e-18
12379	Cer(d17:1/18:0)	Cer(d)	rs6078851	20	12953298	12972650	T	C	0.25	-0.106541	0.0255361	3.08556e-05	-0.145737	0.0254507	1.10495e-08	-0.107489	0.0255768	1.34497e-05
12380	Cer(d17:1/18:0)	Cer(d)	rs2327451	20	12953934	12973286	A	C	0.649	-0.188806	0.0227256	1.29102e-16	-0.209585	0.0226358	3.1964e-20	-0.194171	0.022764	9.89652e-18
12381	Cer(d17:1/18:0)	Cer(d)	rs4508668	20	12955601	12974953	C	T	0.649	-0.188506	0.0227177	1.40497e-16	-0.209561	0.0226277	3.12718e-20	-0.193821	0.0227561	1.09991e-17
12382	Cer(d17:1/18:0)	Cer(d)	rs6041744	20	12956880	12976232	C	A	0.209	-0.140721	0.027242	2.50226e-07	-0.181374	0.0271407	2.6433e-11	-0.145589	0.0272855	4.99161e-08
12383	Cer(d17:1/18:0)	Cer(d)	rs438568	20	12958687	12978039	G	A	0.607	-0.197526	0.0222774	1.06211e-18	-0.2142	0.0221997	8.08206e-22	-0.205208	0.0223146	2.77527e-20
12384	Cer(d17:1/18:0)	Cer(d)	rs4814175	20	12959094	12978446	T	A	0.606	-0.194981	0.0222435	2.57627e-18	-0.211606	0.0221682	2.15435e-21	-0.202526	0.0222808	7.29351e-20
12385	Cer(d17:1/18:0)	Cer(d)	rs4814176	20	12959398	12978750	C	T	0.606	-0.194999	0.0222433	2.55587e-18	-0.21162	0.022168	2.13894e-21	-0.202552	0.0222805	7.20887e-20
12386	Cer(d17:1/18:0)	Cer(d)	rs1321940	20	12959885	12979237	G	A	0.606	-0.195579	0.0222407	2.01603e-18	-0.211795	0.0221652	1.96385e-21	-0.203181	0.022278	5.53362e-20
12387	Cer(d17:1/18:0)	Cer(d)	rs4814177	20	12960956	12980308	G	C	0.205	-0.142261	0.0273969	2.16468e-07	-0.182379	0.0272964	2.65991e-11	-0.147012	0.0274404	4.43002e-08
12388	Cer(d17:1/18:0)	Cer(d)	rs6074536	20	12961551	12980903	A	G	0.301	-0.124057	0.0238531	2.07349e-07	-0.15268	0.0237674	1.47098e-10	-0.12856	0.0238918	3.89427e-08
12389	Cer(d17:1/18:0)	Cer(d)	rs3910136	20	12962261	12981613	A	T	0.348	-0.107741	0.0229628	2.77262e-06	-0.139377	0.0228764	1.19754e-09	-0.112547	0.0230004	5.13189e-07
12390	Cer(d17:1/18:0)	Cer(d)	rs364585	20	12962718	12982070	G	A	0.606	-0.196387	0.0222131	1.33098e-18	-0.212493	0.0221377	1.30064e-21	-0.203985	0.0222504	3.59503e-20
12391	Cer(d17:1/18:0)	Cer(d)	rs6078855	20	12963186	12982538	A	G	0.301	-0.124794	0.0238415	1.73263e-07	-0.153309	0.0237557	1.21174e-10	-0.129288	0.0238802	3.2418e-08
12392	Cer(d17:1/18:0)	Cer(d)	rs6078856	20	12963663	12983015	A	G	0.301	-0.124767	0.0238404	1.7415e-07	-0.153396	0.0237545	1.18079e-10	-0.129261	0.0238792	3.25776e-08
12393	Cer(d17:1/18:0)	Cer(d)	rs6074537	20	12964154	12983506	A	G	0.301	-0.124849	0.0238396	1.70729e-07	-0.153351	0.0237538	1.19381e-10	-0.129345	0.0238784	3.19191e-08
12394	Cer(d17:1/18:0)	Cer(d)	rs3848750	20	12965105	12984457	T	A	0.321	-0.124289	0.0235767	1.41181e-07	-0.140897	0.0235132	2.22538e-09	-0.129662	0.0236148	2.11188e-08
12395	Cer(d17:1/18:0)	Cer(d)	rs3848751	20	12965401	12984753	G	T	0.301	-0.125274	0.0238527	1.57465e-07	-0.154088	0.0237665	9.95887e-11	-0.129826	0.0238914	2.90123e-08
12396	Cer(d17:1/18:0)	Cer(d)	rs2876240	20	12965665	12985017	A	G	0.301	-0.125243	0.0238533	1.5871e-07	-0.154071	0.0237671	1.00186e-10	-0.129792	0.023892	2.92657e-08
12397	Cer(d17:1/18:0)	Cer(d)	rs3848752	20	12966051	12985403	C	T	0.302	-0.124948	0.0238585	1.70564e-07	-0.153681	0.0237725	1.12589e-10	-0.129524	0.0238972	3.13545e-08
12398	Cer(d17:1/18:0)	Cer(d)	rs168622	20	12966089	12985441	G	T	0.606	-0.196513	0.0222075	1.242e-18	-0.212158	0.0221327	1.47202e-21	-0.204112	0.0222448	3.34254e-20
12399	Cer(d17:1/18:0)	Cer(d)	rs3910135	20	12966320	12985672	C	T	0.302	-0.124854	0.0238585	1.74235e-07	-0.153623	0.0237725	1.14375e-10	-0.129423	0.0238972	3.20991e-08
12400	Cer(d17:1/18:0)	Cer(d)	rs4081899	20	12969241	12988593	C	T	0.302	-0.124833	0.0238596	1.75242e-07	-0.153958	0.0237734	1.04411e-10	-0.129426	0.0238983	3.21226e-08
12401	Cer(d17:1/18:0)	Cer(d)	rs680379	20	12969400	12988752	G	A	0.605	-0.196802	0.0221727	9.76904e-19	-0.210974	0.0221023	2.14912e-21	-0.204359	0.02221	2.64972e-20
12402	Cer(d17:1/18:0)	Cer(d)	rs3848753	20	12969417	12988769	A	G	0.302	-0.124771	0.0238585	1.77436e-07	-0.15392	0.0237722	1.05284e-10	-0.129363	0.0238972	3.2543e-08
12403	Cer(d17:1/18:0)	Cer(d)	rs3848754	20	12971345	12990697	C	T	0.302	-0.124425	0.0238563	1.91349e-07	-0.153215	0.0237708	1.27545e-10	-0.129008	0.023895	3.52467e-08
12404	Cer(d17:1/18:0)	Cer(d)	rs3848755	20	12971437	12990789	C	T	0.302	-0.124418	0.0238563	1.91623e-07	-0.153212	0.0237708	1.27664e-10	-0.129002	0.023895	3.52971e-08
12405	Cer(d17:1/18:0)	Cer(d)	rs686548	20	12973521	12992873	T	A	0.606	-0.197887	0.0222043	7.10341e-19	-0.211348	0.022136	2.10667e-21	-0.205437	0.0222416	1.91566e-20
12406	Cer(d17:1/18:0)	Cer(d)	rs6041755	20	12973617	12992969	T	C	0.348	-0.107641	0.0229523	2.80233e-06	-0.138716	0.0228668	1.40916e-09	-0.112543	0.0229899	5.07996e-07
12407	Cer(d17:1/18:0)	Cer(d)	rs13037956	20	12974302	12993654	A	C	0.302	-0.124046	0.023856	2.08322e-07	-0.152752	0.0237706	1.44824e-10	-0.128645	0.0238948	3.83203e-08
12408	Cer(d17:1/18:0)	Cer(d)	rs6074538	20	12974493	12993845	T	C	0.302	-0.124749	0.0238584	1.78477e-07	-0.153801	0.0237725	1.08987e-10	-0.129347	0.0238972	3.26654e-08
12409	Cer(d17:1/18:0)	Cer(d)	rs6078866	20	12974567	12993919	G	A	0.302	-0.125198	0.023863	1.62184e-07	-0.154294	0.0237769	9.58745e-11	-0.129799	0.0239018	2.95814e-08
12410	Cer(d17:1/18:0)	Cer(d)	rs6074539	20	12974665	12994017	A	G	0.302	-0.125193	0.023866	1.6294e-07	-0.154346	0.0237797	9.49889e-11	-0.129788	0.0239048	2.97689e-08
12411	Cer(d17:1/18:0)	Cer(d)	rs6078868	20	12976256	12995608	C	A	0.304	-0.122913	0.0238485	2.66374e-07	-0.151177	0.0237642	2.20597e-10	-0.127369	0.0238873	5.09361e-08
12412	Cer(d17:1/18:0)	Cer(d)	rs6074541	20	12978517	12997869	T	C	0.155	-0.146463	0.0306077	1.75892e-06	-0.169703	0.030533	2.88236e-08	-0.151622	0.0306579	3.9339e-07
12413	Cer(d17:1/18:0)	Cer(d)	rs608994	20	12980885	13000237	A	G	0.67	-0.158067	0.0231883	1.05191e-11	-0.160119	0.0231536	5.2501e-12	-0.16375	0.0232275	1.03227e-12
12414	Cer(d17:1/18:0)	Cer(d)	rs11735120	4	36789633	36788011	T	C	0.001	1.84722	0.329615	2.84853e-08	1.47341	0.329466	8.91952e-06	1.85696	0.33013	9.84208e-09
12415	Cer(d17:1/18:0)	Cer(d)	rs551935474	9	85895519	83280604	T	C	0.001	2.14811	0.362052	3.56483e-09	1.92242	0.361198	1.09499e-07	-	-	-
12416	Cer(d17:1/18:0)	Cer(d)	rs142057787	9	85903428	83288513	A	G	0.001	1.89675	0.327855	8.4765e-09	1.67809	0.327087	3.08737e-07	-	-	-
12417	Cer(d17:1/20:0)	Cer(d)	rs191636226	13	34233008	33658871	A	C	0.004	-0.941107	0.201718	3.15979e-06	-1.1228	0.201526	2.65046e-08	-0.926546	0.202027	2.31779e-06
12418	Cer(d17:1/20:0)	Cer(d)	rs12879147	14	64227596	63760878	A	G	0.117	0.210494	0.033702	4.60915e-10	0.216432	0.0336778	1.43673e-10	0.200419	0.0337679	1.57799e-09
12419	Cer(d17:1/20:0)	Cer(d)	rs4902242	14	64230089	63763371	C	T	0.117	0.207001	0.0335636	7.56325e-10	0.212418	0.0335406	2.6333e-10	0.196951	0.0336296	2.53252e-09
12420	Cer(d17:1/20:0)	Cer(d)	rs7160525	14	64232220	63765502	A	G	0.159	0.249172	0.0295562	4.57851e-17	0.253501	0.0295288	1.22581e-17	0.240275	0.0296142	3.14558e-16
12421	Cer(d17:1/20:0)	Cer(d)	rs17101394	14	64232386	63765668	A	G	0.16	0.253024	0.0295107	1.35147e-17	0.256989	0.0294829	3.93187e-18	0.244207	0.0295688	9.56835e-17
12422	Cer(d17:1/20:0)	Cer(d)	rs8008068	14	64233717	63766999	G	A	0.16	0.251109	0.0294742	2.14654e-17	0.255464	0.0294455	5.59395e-18	0.242045	0.0295322	1.60582e-16
12423	Cer(d17:1/20:0)	Cer(d)	rs8008070	14	64233720	63767002	T	A	0.16	0.251107	0.0294785	2.17128e-17	0.254976	0.0294511	6.54702e-18	0.242108	0.0295366	1.59399e-16
12424	Cer(d17:1/20:0)	Cer(d)	rs8012828	14	64233980	63767262	T	C	0.16	0.252402	0.0294944	1.55451e-17	0.256321	0.0294662	4.58806e-18	0.243507	0.0295524	1.11996e-16
12425	Cer(d17:1/20:0)	Cer(d)	rs34609767	14	64234034	63767316	G	T	0.161	0.250633	0.0294337	2.23165e-17	0.254352	0.0294063	7.02115e-18	0.241628	0.0294917	1.64412e-16
12426	Cer(d17:1/20:0)	Cer(d)	rs4902243	14	64234243	63767525	G	A	0.16	0.251658	0.0294429	1.69705e-17	0.255392	0.029415	5.28926e-18	0.242752	0.029501	1.22832e-16
12427	Cer(d17:1/20:0)	Cer(d)	rs7157785	14	64235556	63768838	T	G	0.161	0.251317	0.0293921	1.6532e-17	0.255246	0.0293634	4.84268e-18	0.24223	0.0294502	1.2648e-16
12428	Cer(d17:1/20:0)	Cer(d)	rs34817779	14	64236003	63769285	T	C	0.161	0.251209	0.0293956	1.72031e-17	0.254662	0.0293681	5.82077e-18	0.242359	0.0294537	1.22962e-16
12429	Cer(d17:1/20:0)	Cer(d)	rs35372182	14	64236157	63769439	G	A	0.161	0.251178	0.0293955	1.73547e-17	0.25516	0.0293666	5.00808e-18	0.242172	0.0294536	1.29524e-16
12430	Cer(d17:1/20:0)	Cer(d)	rs11846741	14	64238580	63771862	G	A	0.079	0.22161	0.0401804	3.77936e-08	0.231799	0.0401413	8.43498e-09	0.209151	0.04026	1.06898e-07
12431	Cer(d17:1/20:0)	Cer(d)	rs12897637	14	64239351	63772633	C	T	0.16	0.249777	0.0294404	2.90266e-17	0.253559	0.0294113	8.97114e-18	0.240753	0.0294988	2.12948e-16
12432	Cer(d17:1/20:0)	Cer(d)	rs12878001	14	64239629	63772911	G	T	0.161	0.248393	0.0294205	4.11419e-17	0.251998	0.029392	1.34813e-17	0.239324	0.0294788	3.02018e-16
12433	Cer(d17:1/20:0)	Cer(d)	rs12891651	14	64239959	63773241	A	C	0.124	0.224	0.0329158	1.13202e-11	0.223229	0.0328999	1.29806e-11	0.214268	0.0329808	4.54992e-11
12434	Cer(d17:1/20:0)	Cer(d)	rs12891520	14	64239982	63773264	G	A	0.081	0.227356	0.0398506	1.26881e-08	0.230151	0.0398255	8.17731e-09	0.215706	0.0399291	3.46096e-08
12435	Cer(d17:1/20:0)	Cer(d)	rs79663590	14	64240676	63773958	G	A	0.091	0.218083	0.0384434	1.4825e-08	0.215555	0.0384091	2.10237e-08	0.21559	0.0385161	1.15277e-08
12436	Cer(d17:1/20:0)	Cer(d)	rs12897659	14	64241317	63774599	G	A	0.078	0.222163	0.0404645	4.36333e-08	0.232022	0.0404266	1.0432e-08	0.209768	0.0405434	1.1961e-07
12437	Cer(d17:1/20:0)	Cer(d)	rs4902244	14	64241914	63775196	G	A	0.156	0.229968	0.0300195	2.24631e-14	0.233826	0.0299903	7.82202e-15	0.222815	0.0300778	7.61925e-14
12438	Cer(d17:1/20:0)	Cer(d)	rs35028833	14	64245496	63778778	A	G	0.078	0.221736	0.0404336	4.52048e-08	0.231311	0.0403963	1.12699e-08	0.209445	0.0405122	1.22182e-07
12439	Cer(d17:1/20:0)	Cer(d)	rs34300343	14	64248794	63782076	C	T	0.078	0.221081	0.0404	4.82535e-08	0.230609	0.0403629	1.21353e-08	0.208856	0.0404786	1.29028e-07
12440	Cer(d17:1/20:0)	Cer(d)	rs1158632	14	64254462	63787744	C	T	0.079	0.220433	0.0403568	5.10719e-08	0.229687	0.0403203	1.33795e-08	0.208343	0.0404354	1.34031e-07
12441	Cer(d17:1/20:0)	Cer(d)	rs35591408	14	64261038	63794320	A	G	0.079	0.219548	0.0402833	5.45767e-08	0.228385	0.0402478	1.51956e-08	0.207428	0.0403621	1.43818e-07
12442	Cer(d17:1/20:0)	Cer(d)	rs4027515	14	64264504	63797786	G	A	0.079	0.219126	0.0402498	5.64128e-08	0.22795	0.0402143	1.57441e-08	0.207	0.0403286	1.4873e-07
12443	Cer(d17:1/20:0)	Cer(d)	rs12590203	14	64268094	63801376	A	T	0.079	0.219419	0.0401813	5.14041e-08	0.228504	0.0401461	1.37234e-08	0.207301	0.04026	1.36507e-07
12444	Cer(d17:1/20:0)	Cer(d)	rs12892514	14	64268685	63801967	A	T	0.079	0.218979	0.0402081	5.57455e-08	0.227209	0.0401737	1.69199e-08	0.206974	0.0402869	1.4511e-07
12445	Cer(d17:1/20:0)	Cer(d)	rs12880483	14	64275570	63808852	G	A	0.079	0.217647	0.0401299	6.3188e-08	0.225518	0.0400963	2.02493e-08	0.205617	0.0402089	1.6451e-07
12446	Cer(d17:1/20:0)	Cer(d)	rs35127249	14	64277755	63811037	A	G	0.079	0.217225	0.0401347	6.72117e-08	0.225085	0.0401011	2.16212e-08	0.205201	0.0402136	1.74261e-07
12447	Cer(d17:1/20:0)	Cer(d)	rs12892672	14	64277954	63811236	A	C	0.079	0.217799	0.0401299	6.18491e-08	0.225404	0.0400967	2.05772e-08	0.20576	0.0402089	1.61461e-07
12448	Cer(d17:1/20:0)	Cer(d)	rs12890345	14	64280206	63813488	G	A	0.079	0.217262	0.0401247	6.63815e-08	0.22493	0.0400914	2.19408e-08	0.205332	0.0402036	1.7016e-07
12449	Cer(d17:1/20:0)	Cer(d)	rs114161428	14	64281021	63814303	G	A	0.079	0.219013	0.0401273	5.21898e-08	0.226523	0.0400943	1.74985e-08	0.207087	0.0402062	1.35377e-07
12450	Cer(d17:1/20:0)	Cer(d)	rs117834181	14	64285718	63819000	G	A	0.079	0.217518	0.0401393	6.47677e-08	0.224818	0.0401065	2.25561e-08	0.205521	0.0402182	1.67641e-07
12451	Cer(d17:1/20:0)	Cer(d)	rs12879374	14	64290931	63824213	C	T	0.079	0.217216	0.0401401	6.75765e-08	0.224413	0.0401074	2.39153e-08	0.205233	0.040219	1.74151e-07
12452	Cer(d17:1/20:0)	Cer(d)	rs4902245	14	64294199	63827481	T	C	0.079	0.21705	0.0401433	6.93113e-08	0.224079	0.0401108	2.51529e-08	0.205091	0.0402221	1.77788e-07
12453	Cer(d17:1/20:0)	Cer(d)	rs12891915	14	64296539	63829821	A	G	0.079	0.217248	0.0401526	6.79258e-08	0.224321	0.0401202	2.44799e-08	0.205332	0.0402315	1.73362e-07
12454	Cer(d17:1/20:0)	Cer(d)	rs35984502	14	64303058	63836340	C	T	0.079	0.216672	0.0401428	7.30157e-08	0.223459	0.0401107	2.74711e-08	0.204859	0.0402216	1.83196e-07
12455	Cer(d17:1/20:0)	Cer(d)	rs34328391	14	64303889	63837171	A	G	0.079	0.216572	0.0401443	7.41119e-08	0.22333	0.0401122	2.80123e-08	0.204691	0.0402231	1.87442e-07
12456	Cer(d17:1/20:0)	Cer(d)	rs12878348	14	64306714	63839996	T	C	0.079	0.216402	0.0401412	7.56927e-08	0.22307	0.0401092	2.89971e-08	0.204526	0.04022	1.91112e-07
12457	Cer(d17:1/20:0)	Cer(d)	rs34556545	14	64316857	63850139	T	C	0.08	0.218786	0.0400672	5.15967e-08	0.224161	0.0400373	2.34963e-08	0.207061	0.0401455	1.30344e-07
12458	Cer(d17:1/20:0)	Cer(d)	rs71416319	14	64322795	63856077	T	C	0.079	0.215818	0.0401255	8.10938e-08	0.222083	0.0400942	3.29556e-08	0.203909	0.0402044	2.04976e-07
12459	Cer(d17:1/20:0)	Cer(d)	rs12878037	14	64336630	63869912	G	C	0.079	0.216275	0.0401158	7.56602e-08	0.222029	0.0400855	3.29995e-08	0.204427	0.0401946	1.90362e-07
12460	Cer(d17:1/20:0)	Cer(d)	rs4902250	14	64343703	63876985	T	C	0.12	0.206592	0.0334222	7.16018e-10	0.213323	0.0333867	1.88568e-10	0.200296	0.0334885	1.19485e-09
12461	Cer(d17:1/20:0)	Cer(d)	rs4459477	14	64346190	63879472	T	C	0.12	0.205662	0.0333505	7.85193e-10	0.212054	0.0333162	2.21012e-10	0.199397	0.033417	1.30179e-09
12462	Cer(d17:1/20:0)	Cer(d)	rs75115057	14	64347883	63881165	A	G	0.079	0.215163	0.0401096	8.77886e-08	0.220981	0.0400794	3.80871e-08	0.203281	0.0401885	2.20067e-07
12463	Cer(d17:1/20:0)	Cer(d)	rs66684280	14	64349595	63882877	T	G	0.12	0.205147	0.0333798	8.93876e-10	0.211957	0.0333446	2.33145e-10	0.198869	0.0334461	1.47846e-09
12464	Cer(d17:1/20:0)	Cer(d)	rs8023195	14	64350775	63884057	C	G	0.119	0.204018	0.0334428	1.18684e-09	0.211926	0.0334055	2.53245e-10	0.197575	0.0335093	1.99692e-09
12465	Cer(d17:1/20:0)	Cer(d)	rs12882429	14	64351059	63884341	A	G	0.079	0.214402	0.0401036	9.70139e-08	0.220372	0.0400731	4.13003e-08	0.202623	0.0401824	2.3869e-07
12466	Cer(d17:1/20:0)	Cer(d)	rs34561759	14	64351684	63884966	A	G	0.12	0.205293	0.0333714	8.62145e-10	0.211778	0.0333367	2.39152e-10	0.199021	0.0334377	1.42519e-09
12467	Cer(d17:1/20:0)	Cer(d)	rs35009554	14	64356705	63889987	C	T	0.079	0.213746	0.0401162	1.06952e-07	0.220446	0.0400843	4.12044e-08	0.201988	0.0401949	2.6123e-07
12468	Cer(d17:1/20:0)	Cer(d)	rs12881942	14	64358206	63891488	T	C	0.079	0.21232	0.0400103	1.20277e-07	0.218717	0.0399793	4.84281e-08	0.200391	0.0400891	2.99684e-07
12469	Cer(d17:1/20:0)	Cer(d)	rs12588807	14	64363070	63896352	G	C	0.079	0.213498	0.0400672	1.06982e-07	0.220528	0.0400353	3.92801e-08	0.20179	0.0401456	2.59547e-07
12470	Cer(d17:1/20:0)	Cer(d)	rs11158519	14	64364585	63897867	A	G	0.133	0.198595	0.0320837	6.51997e-10	0.195545	0.0320693	1.16118e-09	0.190133	0.032147	1.7879e-09
12471	Cer(d17:1/20:0)	Cer(d)	rs11845761	14	64372998	63906280	G	C	0.08	0.213308	0.0400155	1.05796e-07	0.221044	0.0399828	3.50801e-08	0.201513	0.040094	2.60122e-07
12472	Cer(d17:1/20:0)	Cer(d)	rs11158520	14	64376764	63910046	C	T	0.08	0.211813	0.0399176	1.20765e-07	0.219208	0.0398857	4.21322e-08	0.199962	0.039996	2.98288e-07
12473	Cer(d17:1/20:0)	Cer(d)	rs12589453	14	64376864	63910146	A	G	0.077	0.225616	0.0405916	2.96876e-08	0.233473	0.0405619	9.42779e-09	0.213647	0.0406707	7.82401e-08
12474	Cer(d17:1/20:0)	Cer(d)	rs11850711	14	64377908	63911190	G	A	0.08	0.211834	0.0399226	1.20864e-07	0.219221	0.0398907	4.22219e-08	0.199968	0.040001	2.98982e-07
12475	Cer(d17:1/20:0)	Cer(d)	rs12896120	14	64381548	63914830	C	T	0.084	0.205275	0.0398278	2.71936e-07	0.218019	0.0397872	4.60846e-08	0.193723	0.0399055	6.23808e-07
12476	Cer(d17:1/20:0)	Cer(d)	rs12879919	14	64382350	63915632	G	A	0.152	0.1768	0.0302671	5.49417e-09	0.175066	0.0302531	7.59876e-09	0.171033	0.0303271	9.04524e-09
12477	Cer(d17:1/20:0)	Cer(d)	rs12895742	14	64406088	63939370	T	C	0.14	0.172065	0.0313706	4.32541e-08	0.168199	0.0313513	8.43506e-08	0.166739	0.0314325	5.91591e-08
12478	Cer(d17:1/20:0)	Cer(d)	rs7159785	14	64406280	63939562	T	G	0.14	0.171781	0.0313637	4.52033e-08	0.167815	0.0313445	8.96476e-08	0.166405	0.0314256	6.22849e-08
12479	Cer(d17:1/20:0)	Cer(d)	rs12893130	14	64409184	63942466	A	G	0.14	0.171437	0.0313584	4.7829e-08	0.167019	0.0313399	1.02603e-07	0.166127	0.0314203	6.50303e-08
12480	Cer(d17:1/20:0)	Cer(d)	rs12893339	14	64409309	63942591	C	G	0.14	0.171598	0.0313593	4.65082e-08	0.167632	0.0313402	9.21981e-08	0.16629	0.0314212	6.3282e-08
12481	Cer(d17:1/20:0)	Cer(d)	rs34029894	14	64451665	63984947	G	C	0.076	0.224266	0.0409834	4.7907e-08	0.226612	0.0409598	3.39028e-08	0.212187	0.041062	1.23786e-07
12482	Cer(d17:1/20:0)	Cer(d)	rs17824172	14	64454154	63987436	G	A	0.076	0.224459	0.0409992	4.72204e-08	0.226605	0.0409759	3.43594e-08	0.212305	0.0410778	1.23195e-07
12483	Cer(d17:1/20:0)	Cer(d)	rs17751301	14	64469828	64003110	T	C	0.076	0.224932	0.0412693	5.41427e-08	0.227684	0.0412467	3.63894e-08	0.212806	0.0413474	1.38153e-07
12484	Cer(d17:1/20:0)	Cer(d)	rs899205	19	8284346	8219462	T	C	0.802	0.147302	0.0279476	1.42882e-07	0.152679	0.0279178	4.76816e-08	0.146374	0.0279994	8.96908e-08
12485	Cer(d17:1/20:0)	Cer(d)	rs7253584	19	8286918	8222034	C	T	0.809	0.154865	0.028181	4.17707e-08	0.160235	0.0281488	1.34589e-08	0.151594	0.0282331	4.14999e-08
12486	Cer(d17:1/20:0)	Cer(d)	rs2336169	19	8288298	8223414	T	C	0.809	0.153043	0.0281376	5.72404e-08	0.158622	0.0281044	1.7819e-08	0.1498	0.0281895	5.62067e-08
12487	Cer(d17:1/20:0)	Cer(d)	rs2336168	19	8288542	8223658	T	C	0.809	0.152866	0.028119	5.80749e-08	0.158293	0.028086	1.86618e-08	0.149707	0.028171	5.61489e-08
12488	Cer(d17:1/20:0)	Cer(d)	rs1466448	19	8289519	8224635	A	C	0.81	0.151236	0.0280691	7.59709e-08	0.157362	0.0280344	2.12962e-08	0.147924	0.0281211	7.5278e-08
12489	Cer(d17:1/20:0)	Cer(d)	rs8105664	19	8290878	8225994	G	A	0.81	0.15223	0.0281235	6.61814e-08	0.158371	0.0280894	1.84452e-08	0.148959	0.0281755	6.51812e-08
12490	Cer(d17:1/20:0)	Cer(d)	rs8103131	19	8290909	8226025	A	G	0.81	0.152727	0.028156	6.2133e-08	0.158491	0.0281219	1.86959e-08	0.149436	0.028208	6.14641e-08
12491	Cer(d17:1/20:0)	Cer(d)	rs7259572	19	8291672	8226788	G	T	0.81	0.152113	0.028182	7.20376e-08	0.15739	0.0281485	2.4109e-08	0.148907	0.028234	6.98721e-08
12492	Cer(d17:1/20:0)	Cer(d)	rs7248003	19	8301048	8236164	T	C	0.706	0.152004	0.0253599	2.26311e-09	0.162605	0.0253246	1.51181e-10	0.151824	0.0254054	1.23147e-09
12493	Cer(d17:1/20:0)	Cer(d)	rs3101742	19	8302934	8238050	C	T	0.683	0.138398	0.0252166	4.33006e-08	0.143556	0.0251892	1.28501e-08	0.139977	0.0252614	1.58852e-08
12494	Cer(d17:1/20:0)	Cer(d)	rs7412	19	45412079	44908822	T	C	0.09	-0.252301	0.03998	3.1171e-10	-0.0356686	0.0401406	0.374229	-0.0132945	0.0400558	0.369991
12495	Cer(d17:1/20:0)	Cer(d)	rs6041735	20	12940649	12960001	C	T	0.651	-0.223687	0.022836	1.95744e-22	-0.248949	0.022738	1.49757e-27	-0.227875	0.0228804	1.98941e-23
12496	Cer(d17:1/20:0)	Cer(d)	rs6041737	20	12941696	12961048	C	T	0.393	-0.109687	0.0223216	9.28501e-07	-0.146961	0.0222348	4.37945e-11	-0.111621	0.0223644	3.11729e-07
12497	Cer(d17:1/20:0)	Cer(d)	rs3848744	20	12942649	12962001	G	A	0.65	-0.225467	0.0227601	6.69004e-23	-0.248441	0.0226697	1.34103e-27	-0.229616	0.0228045	6.73687e-24
12498	Cer(d17:1/20:0)	Cer(d)	rs3843765	20	12943737	12963089	A	G	0.649	-0.225086	0.0227048	6.28375e-23	-0.247705	0.0226154	1.4504e-27	-0.229114	0.0227492	6.57821e-24
12499	Cer(d17:1/20:0)	Cer(d)	rs3848745	20	12944067	12963419	A	G	0.649	-0.222765	0.0227153	1.77537e-22	-0.245967	0.0226263	3.48007e-27	-0.226731	0.0227598	1.94127e-23
12500	Cer(d17:1/20:0)	Cer(d)	rs3903703	20	12945963	12965315	G	A	0.65	-0.225943	0.0226881	4.01842e-23	-0.248992	0.0225983	7.12146e-28	-0.229841	0.0227326	4.44596e-24
12501	Cer(d17:1/20:0)	Cer(d)	rs4814173	20	12947532	12966884	C	G	0.65	-0.225904	0.0226923	4.16043e-23	-0.248988	0.0226025	7.29441e-28	-0.229836	0.0227368	4.53884e-24
12502	Cer(d17:1/20:0)	Cer(d)	rs4813102	20	12947883	12967235	T	A	0.602	-0.215645	0.0222343	5.13835e-22	-0.230874	0.0221675	4.17065e-25	-0.218432	0.0222774	8.98755e-23
12503	Cer(d17:1/20:0)	Cer(d)	rs3848746	20	12950606	12969958	G	A	0.649	-0.224149	0.0227505	1.12788e-22	-0.248099	0.0226587	1.48429e-27	-0.228134	0.0227949	1.23056e-23
12504	Cer(d17:1/20:0)	Cer(d)	rs2327452	20	12952964	12972316	C	A	0.65	-0.228098	0.0227296	1.86511e-23	-0.252172	0.0226376	1.8782e-28	-0.232093	0.022774	1.98523e-24
12505	Cer(d17:1/20:0)	Cer(d)	rs2327451	20	12953934	12973286	A	C	0.649	-0.226593	0.0226821	2.94197e-23	-0.250252	0.0225916	3.73248e-28	-0.230478	0.0227266	3.27118e-24
12506	Cer(d17:1/20:0)	Cer(d)	rs4508668	20	12955601	12974953	C	T	0.649	-0.225762	0.0226754	4.09713e-23	-0.249615	0.0225849	4.8882e-28	-0.229593	0.0227199	4.68504e-24
12507	Cer(d17:1/20:0)	Cer(d)	rs6041744	20	12956880	12976232	C	A	0.209	-0.147994	0.0272536	6.03988e-08	-0.190175	0.0271525	2.9803e-12	-0.151559	0.0273039	1.50339e-08
12508	Cer(d17:1/20:0)	Cer(d)	rs3848748	20	12957587	12976939	C	G	0.258	-0.138247	0.0250257	3.47108e-08	-0.120581	0.0250166	1.47732e-06	-0.140835	0.0250742	1.03182e-08
12509	Cer(d17:1/20:0)	Cer(d)	rs438568	20	12958687	12978039	G	A	0.607	-0.25385	0.0221762	6.21799e-30	-0.274849	0.0220883	5.62618e-35	-0.259952	0.0222194	1.81345e-31
12510	Cer(d17:1/20:0)	Cer(d)	rs4814175	20	12959094	12978446	T	A	0.606	-0.250809	0.022142	2.37698e-29	-0.271689	0.0220562	2.55582e-34	-0.256725	0.0221853	7.73013e-31
12511	Cer(d17:1/20:0)	Cer(d)	rs4814176	20	12959398	12978750	C	T	0.606	-0.250822	0.0221418	2.35807e-29	-0.271698	0.022056	2.53959e-34	-0.256745	0.0221851	7.64316e-31
12512	Cer(d17:1/20:0)	Cer(d)	rs1321940	20	12959885	12979237	G	A	0.606	-0.252461	0.0221351	9.9838e-30	-0.272984	0.0220486	1.20414e-34	-0.258452	0.0221785	3.06567e-31
12513	Cer(d17:1/20:0)	Cer(d)	rs6078854	20	12960153	12979505	A	T	0.353	-0.165485	0.0230729	8.46547e-13	-0.150697	0.0230699	7.11589e-11	-0.168322	0.0231165	1.93992e-13
12514	Cer(d17:1/20:0)	Cer(d)	rs4814177	20	12960956	12980308	G	C	0.205	-0.146954	0.0274149	8.82438e-08	-0.18812	0.0273182	6.69148e-12	-0.150426	0.0274651	2.28152e-08
12515	Cer(d17:1/20:0)	Cer(d)	rs6074536	20	12961551	12980903	A	G	0.301	-0.161308	0.0238166	1.47601e-11	-0.192597	0.0237204	6.36261e-16	-0.164758	0.0238614	2.86566e-12
12516	Cer(d17:1/20:0)	Cer(d)	rs3848749	20	12962089	12981441	C	T	0.258	-0.137188	0.0250392	4.48039e-08	-0.12015	0.0250297	1.63057e-06	-0.139791	0.0250877	1.33217e-08
12517	Cer(d17:1/20:0)	Cer(d)	rs3910136	20	12962261	12981613	A	T	0.348	-0.149132	0.0229276	8.72742e-11	-0.185272	0.0228238	6.26088e-16	-0.153108	0.0229711	1.4807e-11
12518	Cer(d17:1/20:0)	Cer(d)	rs364585	20	12962718	12982070	G	A	0.606	-0.253048	0.0221078	6.32855e-30	-0.273439	0.0220217	7.80595e-35	-0.259039	0.0221511	1.92225e-31
12519	Cer(d17:1/20:0)	Cer(d)	rs382003	20	12963171	12982523	A	G	0.258	-0.139544	0.0250005	2.50302e-08	-0.122194	0.0249912	1.04225e-06	-0.14222	0.0250489	7.25711e-09
12520	Cer(d17:1/20:0)	Cer(d)	rs6078855	20	12963186	12982538	A	G	0.301	-0.162074	0.0238046	1.15601e-11	-0.193235	0.0237083	4.94293e-16	-0.165517	0.0238495	2.23947e-12
12521	Cer(d17:1/20:0)	Cer(d)	rs6078856	20	12963663	12983015	A	G	0.301	-0.161709	0.023804	1.28345e-11	-0.192913	0.0237078	5.51569e-16	-0.165152	0.0238489	2.48954e-12
12522	Cer(d17:1/20:0)	Cer(d)	rs6074537	20	12964154	12983506	A	G	0.301	-0.162084	0.0238027	1.14817e-11	-0.193221	0.0237065	4.94019e-16	-0.165525	0.0238476	2.226e-12
12523	Cer(d17:1/20:0)	Cer(d)	rs3848750	20	12965105	12984457	T	A	0.321	-0.157842	0.0235432	2.34402e-11	-0.176102	0.0234775	7.91801e-14	-0.16238	0.0235874	3.3074e-12
12524	Cer(d17:1/20:0)	Cer(d)	rs3848751	20	12965401	12984753	G	T	0.301	-0.162362	0.0238145	1.08789e-11	-0.193802	0.0237171	4.19445e-16	-0.16586	0.0238593	2.0657e-12
12525	Cer(d17:1/20:0)	Cer(d)	rs2876240	20	12965665	12985017	A	G	0.301	-0.162334	0.0238151	1.0979e-11	-0.193785	0.0237177	4.22543e-16	-0.165827	0.02386	2.08869e-12
12526	Cer(d17:1/20:0)	Cer(d)	rs3848752	20	12966051	12985403	C	T	0.302	-0.162244	0.0238199	1.13655e-11	-0.193605	0.0237225	4.55514e-16	-0.165746	0.0238648	2.16005e-12
12527	Cer(d17:1/20:0)	Cer(d)	rs168622	20	12966089	12985441	G	T	0.606	-0.253595	0.0221008	4.60882e-30	-0.273606	0.022015	6.81728e-35	-0.259573	0.0221441	1.39854e-31
12528	Cer(d17:1/20:0)	Cer(d)	rs3910135	20	12966320	12985672	C	T	0.302	-0.162104	0.02382	1.18324e-11	-0.193495	0.0237227	4.73137e-16	-0.165604	0.0238649	2.25255e-12
12529	Cer(d17:1/20:0)	Cer(d)	rs360539	20	12966440	12985792	G	T	0.257	-0.141763	0.0250392	1.5795e-08	-0.122945	0.0250329	9.32535e-07	-0.144385	0.0250876	4.61417e-09
12530	Cer(d17:1/20:0)	Cer(d)	rs6131417	20	12967751	12987103	A	G	0.256	-0.139479	0.0250938	2.86064e-08	-0.120696	0.0250877	1.54645e-06	-0.141967	0.0251422	8.68925e-09
12531	Cer(d17:1/20:0)	Cer(d)	rs6134740	20	12968649	12988001	C	G	0.257	-0.139206	0.0250775	2.97973e-08	-0.120878	0.025071	1.46688e-06	-0.141711	0.025126	9.02253e-09
12532	Cer(d17:1/20:0)	Cer(d)	rs4081899	20	12969241	12988593	C	T	0.302	-0.161432	0.0238223	1.44044e-11	-0.193067	0.0237248	5.50686e-16	-0.164926	0.0238671	2.75974e-12
12533	Cer(d17:1/20:0)	Cer(d)	rs680379	20	12969400	12988752	G	A	0.605	-0.253532	0.0220641	3.84812e-30	-0.272467	0.0219818	1.01862e-34	-0.259435	0.0221075	1.20248e-31
12534	Cer(d17:1/20:0)	Cer(d)	rs3848753	20	12969417	12988769	A	G	0.302	-0.161349	0.0238212	1.47196e-11	-0.193004	0.0237237	5.6089e-16	-0.16484	0.023866	2.82372e-12
12535	Cer(d17:1/20:0)	Cer(d)	rs6134741	20	12970842	12990194	A	G	0.256	-0.139681	0.0251035	2.76522e-08	-0.120762	0.0250976	1.54077e-06	-0.142205	0.0251518	8.33007e-09
12536	Cer(d17:1/20:0)	Cer(d)	rs3848754	20	12971345	12990697	C	T	0.302	-0.162089	0.0238174	1.1808e-11	-0.193583	0.0237202	4.55145e-16	-0.165566	0.0238622	2.26585e-12
12537	Cer(d17:1/20:0)	Cer(d)	rs3848755	20	12971437	12990789	C	T	0.302	-0.162088	0.0238174	1.18113e-11	-0.193585	0.0237202	4.54797e-16	-0.165565	0.0238622	2.26659e-12
12538	Cer(d17:1/20:0)	Cer(d)	rs686548	20	12973521	12992873	T	A	0.606	-0.255301	0.0220926	1.85217e-30	-0.273782	0.0220119	6.10307e-35	-0.261189	0.022136	5.75048e-32
12539	Cer(d17:1/20:0)	Cer(d)	rs6041755	20	12973617	12992969	T	C	0.348	-0.150152	0.0229153	6.34694e-11	-0.185918	0.0228117	4.79975e-16	-0.154173	0.0229588	1.0562e-11
12540	Cer(d17:1/20:0)	Cer(d)	rs13037956	20	12974302	12993654	A	C	0.302	-0.161726	0.0238187	1.30964e-11	-0.193117	0.0237224	5.34055e-16	-0.165218	0.0238636	2.51625e-12
12541	Cer(d17:1/20:0)	Cer(d)	rs6074538	20	12974493	12993845	T	C	0.302	-0.162405	0.0238211	1.0824e-11	-0.194105	0.0237244	3.82443e-16	-0.165896	0.0238661	2.07265e-12
12542	Cer(d17:1/20:0)	Cer(d)	rs6078866	20	12974567	12993919	G	A	0.302	-0.162518	0.0238262	1.0582e-11	-0.194255	0.0237293	3.68257e-16	-0.166008	0.0238711	2.0258e-12
12543	Cer(d17:1/20:0)	Cer(d)	rs6074539	20	12974665	12994017	A	G	0.302	-0.162522	0.0238292	1.06317e-11	-0.194311	0.0237322	3.64161e-16	-0.165996	0.0238741	2.04616e-12
12544	Cer(d17:1/20:0)	Cer(d)	rs59131252	20	12975257	12994609	A	C	0.256	-0.142326	0.0251657	1.63604e-08	-0.122211	0.025163	1.22865e-06	-0.144804	0.0252142	4.95866e-09
12545	Cer(d17:1/20:0)	Cer(d)	rs6078868	20	12976256	12995608	C	A	0.304	-0.161361	0.0238111	1.43433e-11	-0.192399	0.0237162	6.71484e-16	-0.164743	0.0238562	2.8478e-12
12546	Cer(d17:1/20:0)	Cer(d)	rs17812029	20	12977337	12996689	T	C	0.24	-0.143145	0.0255764	2.29902e-08	-0.117562	0.0255729	4.3893e-06	-0.145169	0.025627	7.82382e-09
12547	Cer(d17:1/20:0)	Cer(d)	rs2327450	20	12977506	12996858	T	G	0.254	-0.106043	0.0256218	3.55438e-05	-0.151918	0.0255351	2.91623e-09	-0.11134	0.0256692	7.36411e-06
12548	Cer(d17:1/20:0)	Cer(d)	rs2327449	20	12978403	12997755	C	A	0.247	-0.144758	0.0254668	1.40732e-08	-0.163416	0.025407	1.401e-10	-0.147805	0.0255154	3.69834e-09
12549	Cer(d17:1/20:0)	Cer(d)	rs3848756	20	12980142	12999494	T	C	0.247	-0.143319	0.025578	2.24423e-08	-0.162013	0.0255181	2.4017e-10	-0.146414	0.0256265	5.89631e-09
12550	Cer(d17:1/20:0)	Cer(d)	rs815999	20	12980661	13000013	A	T	0.267	-0.14578	0.0248456	4.7009e-09	-0.139429	0.0248275	2.06337e-08	-0.148334	0.0248937	1.36849e-09
12551	Cer(d17:1/20:0)	Cer(d)	rs608994	20	12980885	13000237	A	G	0.67	-0.199662	0.0231549	8.77706e-18	-0.205749	0.0231286	8.09045e-19	-0.204287	0.0232004	9.16033e-19
12552	Cer(d17:1/20:0)	Cer(d)	rs608630	20	12980917	13000269	C	T	0.308	-0.140163	0.0239988	5.52289e-09	-0.130649	0.0239861	5.36802e-08	-0.143329	0.024045	1.35074e-09
12553	Cer(d17:1/20:0)	Cer(d)	rs404368	20	12981270	13000622	T	G	0.381	-0.145082	0.0224123	1.05248e-10	-0.135883	0.0224007	1.41961e-09	-0.147017	0.0224564	3.26954e-11
12554	Cer(d17:1/20:0)	Cer(d)	rs3843766	20	12981561	13000913	T	C	0.451	-0.132197	0.0218558	1.56732e-09	-0.123292	0.0218422	1.75269e-08	-0.135347	0.0218989	3.47767e-10
12555	Cer(d17:1/20:0)	Cer(d)	rs3848757	20	12981617	13000969	A	G	0.451	-0.132224	0.0218632	1.57531e-09	-0.123233	0.0218496	1.80018e-08	-0.13544	0.0219063	3.43074e-10
12556	Cer(d17:1/20:0)	Cer(d)	rs3848758	20	12981706	13001058	A	G	0.452	-0.129646	0.0218548	3.1938e-09	-0.120659	0.021841	3.49054e-08	-0.132847	0.0218979	7.06737e-10
12557	Cer(d17:1/20:0)	Cer(d)	rs360538	20	12983672	13003024	G	A	0.744	-0.15237	0.0249221	1.04835e-09	-0.148432	0.0248992	2.7032e-09	-0.156989	0.0249706	1.77278e-10
12558	Cer(d17:1/20:0)	Cer(d)	rs360537	20	12984652	13004004	G	A	0.742	-0.155357	0.02487	4.54899e-10	-0.150235	0.0248484	1.60917e-09	-0.160163	0.0249182	7.15837e-11
12559	Cer(d17:1/20:0)	Cer(d)	rs3761895	20	12990044	13009396	C	T	0.741	-0.145331	0.0246893	4.23785e-09	-0.133434	0.0246724	6.75518e-08	-0.149756	0.0247376	7.65215e-10
12560	Cer(d17:1/20:0)	Cer(d)	rs3761893	20	12990212	13009564	A	G	0.741	-0.145574	0.0246878	3.986e-09	-0.133659	0.024671	6.41044e-08	-0.149983	0.0247361	7.2141e-10
12561	Cer(d17:1/20:0)	Cer(d)	rs646814	20	12991536	13010888	C	T	0.118	0.186515	0.0340896	4.67836e-08	0.156436	0.0340852	4.53746e-06	0.193588	0.0341533	7.66623e-09
12562	Cer(d17:1/20:0)	Cer(d)	rs646334	20	12991639	13010991	T	C	0.117	0.192023	0.0342125	2.097e-08	0.159587	0.034211	3.16053e-06	0.198949	0.0342761	3.45421e-09
12563	Cer(d17:1/20:0)	Cer(d)	rs3859618	20	12993518	13012870	G	A	0.675	-0.143198	0.0233141	8.78971e-10	-0.128861	0.0233067	3.40542e-08	-0.144995	0.023359	2.93983e-10
12564	Cer(d17:1/20:0)	Cer(d)	rs615921	20	12993880	13013232	T	C	0.117	0.190489	0.0342208	2.73272e-08	0.159937	0.0342172	3.02076e-06	0.197367	0.0342842	4.57145e-09
12565	Cer(d17:1/20:0)	Cer(d)	rs6078878	20	12994002	13013354	G	T	0.675	-0.142709	0.0233258	1.02142e-09	-0.128403	0.0233185	3.86924e-08	-0.144438	0.0233706	3.48214e-10
12566	Cer(d17:1/20:0)	Cer(d)	rs6078880	20	12994044	13013396	T	G	0.675	-0.142615	0.0233249	1.04592e-09	-0.128321	0.0233176	3.94158e-08	-0.144364	0.0233697	3.54669e-10
12567	Cer(d17:1/20:0)	Cer(d)	rs4814181	20	12994487	13013839	C	T	0.675	-0.142528	0.0233045	1.03504e-09	-0.128488	0.023297	3.68135e-08	-0.144254	0.0233494	3.53221e-10
12568	Cer(d17:1/20:0)	Cer(d)	rs3848762	20	12995113	13014465	C	T	0.675	-0.142555	0.0232987	1.01795e-09	-0.128541	0.0232911	3.60579e-08	-0.144278	0.0233436	3.47502e-10
12569	Cer(d17:1/20:0)	Cer(d)	rs4813105	20	12997479	13016831	G	A	0.674	-0.143918	0.0233183	7.29775e-10	-0.12969	0.0233115	2.80287e-08	-0.145629	0.0233631	2.49376e-10
12570	Cer(d17:1/20:0)	Cer(d)	rs3843768	20	12999063	13018415	C	T	0.675	-0.142754	0.0233502	1.04999e-09	-0.128644	0.0233428	3.76817e-08	-0.144474	0.023395	3.59109e-10
12571	Cer(d17:1/20:0)	Cer(d)	rs3848764	20	12999538	13018890	C	T	0.675	-0.142853	0.0233604	1.03978e-09	-0.128792	0.023353	3.68608e-08	-0.144573	0.0234052	3.55593e-10
12572	Cer(d17:1/20:0)	Cer(d)	rs3848765	20	12999563	13018915	T	C	0.675	-0.142764	0.0233605	1.06478e-09	-0.128663	0.0233532	3.80308e-08	-0.144478	0.0234053	3.64856e-10
12573	Cer(d17:1/20:0)	Cer(d)	rs6078882	20	12999709	13019061	C	T	0.675	-0.142761	0.023363	1.0701e-09	-0.12867	0.0233557	3.80979e-08	-0.14448	0.0234078	3.66185e-10
12574	Cer(d17:1/20:0)	Cer(d)	rs6131420	20	12999835	13019187	T	A	0.675	-0.142808	0.0233813	1.08867e-09	-0.128648	0.023374	3.92426e-08	-0.144515	0.0234261	3.73924e-10
12575	Cer(d17:1/20:0)	Cer(d)	rs6131421	20	13000108	13019460	A	G	0.675	-0.142763	0.0233723	1.08598e-09	-0.128684	0.023365	3.84403e-08	-0.144455	0.0234171	3.74409e-10
12576	Cer(d17:1/20:0)	Cer(d)	rs6074546	20	13000258	13019610	T	C	0.675	-0.142967	0.0233803	1.04199e-09	-0.128886	0.023373	3.69978e-08	-0.144657	0.0234251	3.59368e-10
12577	Cer(d17:1/20:0)	Cer(d)	rs6041769	20	13000307	13019659	A	C	0.117	0.191608	0.0343318	2.51588e-08	0.161017	0.0343287	2.79154e-06	0.198512	0.0343953	4.19342e-09
12578	Cer(d17:1/20:0)	Cer(d)	rs6078883	20	13000349	13019701	C	T	0.674	-0.145126	0.0234157	6.19989e-10	-0.131051	0.0234086	2.29395e-08	-0.146855	0.0234605	2.1089e-10
12579	Cer(d17:1/20:0)	Cer(d)	rs6078884	20	13000352	13019704	G	T	0.674	-0.145051	0.0234151	6.32047e-10	-0.131025	0.023408	2.30658e-08	-0.146745	0.02346	2.17066e-10
12580	Cer(d17:1/20:0)	Cer(d)	rs6078885	20	13000377	13019729	G	A	0.675	-0.143517	0.0234191	9.59157e-10	-0.129436	0.0234117	3.41345e-08	-0.145209	0.0234639	3.30583e-10
12581	Cer(d17:1/20:0)	Cer(d)	rs3843769	20	13000827	13020179	C	G	0.676	-0.142693	0.0233949	1.14753e-09	-0.128631	0.0233875	4.01137e-08	-0.144381	0.0234397	3.96316e-10
12582	Cer(d17:1/20:0)	Cer(d)	rs3848766	20	13001117	13020469	A	C	0.675	-0.142799	0.0233961	1.11802e-09	-0.128771	0.0233887	3.88481e-08	-0.144483	0.0234409	3.86447e-10
12583	Cer(d17:1/20:0)	Cer(d)	rs2327448	20	13001216	13020568	G	A	0.676	-0.142799	0.0233985	1.12227e-09	-0.128774	0.023391	3.89325e-08	-0.14449	0.0234432	3.87179e-10
12584	Cer(d17:1/20:0)	Cer(d)	rs2876238	20	13001253	13020605	A	T	0.676	-0.142785	0.0233995	1.1282e-09	-0.128766	0.023392	3.90673e-08	-0.144469	0.0234442	3.90025e-10
12585	Cer(d17:1/20:0)	Cer(d)	rs360525	20	13001292	13020644	A	G	0.117	0.190596	0.0343573	3.04377e-08	0.159969	0.0343532	3.28896e-06	0.197456	0.0344205	5.14756e-09
12586	Cer(d17:1/20:0)	Cer(d)	rs2327447	20	13001364	13020716	A	C	0.676	-0.142775	0.0234063	1.14394e-09	-0.128767	0.0233989	3.94165e-08	-0.144478	0.0234511	3.93537e-10
12587	Cer(d17:1/20:0)	Cer(d)	rs2327445	20	13001588	13020940	G	A	0.676	-0.142723	0.0234133	1.17322e-09	-0.128733	0.0234058	4.01019e-08	-0.144422	0.0234581	4.0409e-10
12588	Cer(d17:1/20:0)	Cer(d)	rs3966739	20	13001715	13021067	G	A	0.676	-0.142701	0.0234162	1.18563e-09	-0.128719	0.0234086	4.03865e-08	-0.144398	0.0234609	4.0853e-10
12589	Cer(d17:1/20:0)	Cer(d)	rs57362538	20	13008817	13028169	T	C	0.108	0.199487	0.0353566	1.77474e-08	0.177056	0.0353479	5.65066e-07	0.206175	0.0354214	3.13546e-09
12590	Cer(d17:1/20:0)	Cer(d)	rs142057787	9	85903428	83288513	A	G	0.001	1.81611	0.329098	3.9011e-08	1.46353	0.328665	8.79374e-06	-	-	-
12591	Cer(d17:1/22:0)	Cer(d)	rs12891302	14	64208485	63741767	T	C	0.039	0.312834	0.0570123	4.3184e-08	0.299397	0.0570657	1.61228e-07	0.302992	0.0571159	5.90931e-08
12592	Cer(d17:1/22:0)	Cer(d)	rs36057372	14	64219919	63753201	G	T	0.039	0.323304	0.0571443	1.64291e-08	0.311618	0.057198	5.34965e-08	0.314543	0.0572451	2.0655e-08
12593	Cer(d17:1/22:0)	Cer(d)	rs12879147	14	64227596	63760878	A	G	0.117	0.30716	0.0335509	8.35927e-20	0.319983	0.0335411	2.34284e-21	0.295925	0.0336193	9.41239e-19
12594	Cer(d17:1/22:0)	Cer(d)	rs1958413	14	64228627	63761909	G	C	0.637	-0.128572	0.0232405	3.31305e-08	-0.131633	0.0232518	1.5819e-08	-0.124359	0.0232862	4.8647e-08
12595	Cer(d17:1/22:0)	Cer(d)	rs4902242	14	64230089	63763371	C	T	0.117	0.306211	0.0334092	7.58751e-20	0.318592	0.0334003	2.3682e-21	0.294999	0.0334777	8.65453e-19
12596	Cer(d17:1/22:0)	Cer(d)	rs11622195	14	64230195	63763477	G	A	0.635	-0.129609	0.0231314	2.21206e-08	-0.131884	0.023144	1.27474e-08	-0.125306	0.0231771	3.38113e-08
12597	Cer(d17:1/22:0)	Cer(d)	rs7160525	14	64232220	63765502	A	G	0.159	0.3286	0.029419	1.39202e-28	0.337986	0.0294149	3.90582e-30	0.318363	0.0294793	3.68832e-27
12598	Cer(d17:1/22:0)	Cer(d)	rs17101394	14	64232386	63765668	A	G	0.16	0.33307	0.0293699	2.10704e-29	0.342386	0.0293648	5.73354e-31	0.322913	0.0294302	5.82143e-28
12599	Cer(d17:1/22:0)	Cer(d)	rs8008068	14	64233717	63766999	G	A	0.16	0.331255	0.0293337	3.58776e-29	0.341019	0.0293275	8.24532e-31	0.320833	0.029394	1.07753e-27
12600	Cer(d17:1/22:0)	Cer(d)	rs8008070	14	64233720	63767002	T	A	0.16	0.331147	0.0293383	3.81047e-29	0.340298	0.0293339	1.12103e-30	0.320794	0.0293987	1.11305e-27
12601	Cer(d17:1/22:0)	Cer(d)	rs8012828	14	64233980	63767262	T	C	0.16	0.332223	0.0293553	2.72682e-29	0.341491	0.0293504	7.60518e-31	0.321985	0.0294155	7.70982e-28
12602	Cer(d17:1/22:0)	Cer(d)	rs34609767	14	64234034	63767316	G	T	0.161	0.331026	0.0292933	3.29141e-29	0.340071	0.0292889	1.00083e-30	0.320656	0.0293535	9.77711e-28
12603	Cer(d17:1/22:0)	Cer(d)	rs4902243	14	64234243	63767525	G	A	0.16	0.331639	0.0293039	2.72886e-29	0.340783	0.0292993	7.94891e-31	0.321377	0.0293642	7.83957e-28
12604	Cer(d17:1/22:0)	Cer(d)	rs147822428	14	64234700	63767982	A	G	0.038	0.325949	0.0578042	1.81081e-08	0.330958	0.0578342	1.11171e-08	0.321693	0.057915	1.47179e-08
12605	Cer(d17:1/22:0)	Cer(d)	rs7157785	14	64235556	63768838	T	G	0.161	0.331444	0.0292533	2.36921e-29	0.340775	0.029248	6.33598e-31	0.320978	0.0293136	7.40568e-28
12606	Cer(d17:1/22:0)	Cer(d)	rs34817779	14	64236003	63769285	T	C	0.161	0.331166	0.029257	2.67482e-29	0.339871	0.0292536	9.23192e-31	0.320955	0.0293173	7.58374e-28
12607	Cer(d17:1/22:0)	Cer(d)	rs35372182	14	64236157	63769439	G	A	0.161	0.331184	0.029257	2.65734e-29	0.340544	0.0292517	7.04748e-31	0.320811	0.0293173	7.99466e-28
12608	Cer(d17:1/22:0)	Cer(d)	rs11846741	14	64238580	63771862	G	A	0.079	0.33086	0.0400496	2.00277e-16	0.348521	0.0400362	4.66703e-18	0.317264	0.0401321	1.66668e-15
12609	Cer(d17:1/22:0)	Cer(d)	rs12897637	14	64239351	63772633	C	T	0.16	0.328497	0.029309	9.07343e-29	0.337566	0.0293047	2.81512e-30	0.3181	0.0293696	2.64254e-27
12610	Cer(d17:1/22:0)	Cer(d)	rs12878001	14	64239629	63772911	G	T	0.161	0.328388	0.0292854	8.57113e-29	0.337104	0.0292819	3.04435e-30	0.317947	0.0293459	2.54503e-27
12611	Cer(d17:1/22:0)	Cer(d)	rs12891651	14	64239959	63773241	A	C	0.124	0.30805	0.0327907	8.88429e-21	0.314464	0.0327944	1.42042e-21	0.297057	0.0328582	1.13534e-19
12612	Cer(d17:1/22:0)	Cer(d)	rs12891520	14	64239982	63773264	G	A	0.081	0.329492	0.0397302	1.49661e-16	0.339383	0.0397342	1.84246e-17	0.316821	0.0398116	1.09816e-15
12613	Cer(d17:1/22:0)	Cer(d)	rs149096129	14	64240011	63773293	A	G	0.038	0.325622	0.0578077	1.87359e-08	0.329345	0.0578393	1.31148e-08	0.321588	0.057919	1.49027e-08
12614	Cer(d17:1/22:0)	Cer(d)	rs79663590	14	64240676	63773958	G	A	0.091	0.249179	0.0384691	1.02122e-10	0.246325	0.0384912	1.69785e-10	0.245515	0.0385441	1.04193e-10
12615	Cer(d17:1/22:0)	Cer(d)	rs12897659	14	64241317	63774599	G	A	0.078	0.326884	0.0403434	7.21461e-16	0.344385	0.0403304	1.91302e-17	0.313239	0.0404251	5.70464e-15
12616	Cer(d17:1/22:0)	Cer(d)	rs4902244	14	64241914	63775196	G	A	0.156	0.291373	0.02993	3.63262e-22	0.298516	0.0299277	3.54374e-23	0.282907	0.0299904	3.10139e-21
12617	Cer(d17:1/22:0)	Cer(d)	rs35028833	14	64245496	63778778	A	G	0.078	0.325851	0.0403136	8.44683e-16	0.343013	0.0403015	2.42128e-17	0.312316	0.0403952	6.51463e-15
12618	Cer(d17:1/22:0)	Cer(d)	rs34300343	14	64248794	63782076	C	T	0.078	0.323772	0.0402831	1.21611e-15	0.340788	0.0402712	3.65346e-17	0.310306	0.0403646	9.14947e-15
12619	Cer(d17:1/22:0)	Cer(d)	rs34160018	14	64252626	63785908	T	C	0.094	0.256999	0.0371608	5.50263e-12	0.269043	0.0371622	5.42459e-13	0.247628	0.0372375	1.64134e-11
12620	Cer(d17:1/22:0)	Cer(d)	rs1158632	14	64254462	63787744	C	T	0.079	0.322569	0.0402411	1.4433e-15	0.339275	0.0402301	4.65467e-17	0.309225	0.0403226	1.0576e-14
12621	Cer(d17:1/22:0)	Cer(d)	rs35777119	14	64259092	63792374	T	C	0.094	0.257218	0.0371409	5.12929e-12	0.268915	0.0371428	5.39407e-13	0.247927	0.0372177	1.51802e-11
12622	Cer(d17:1/22:0)	Cer(d)	rs35591408	14	64261038	63794320	A	G	0.079	0.32079	0.0401694	1.83081e-15	0.337015	0.0401595	6.57533e-17	0.307417	0.0402511	1.34503e-14
12623	Cer(d17:1/22:0)	Cer(d)	rs5012497	14	64261145	63794427	C	T	0.094	0.255128	0.0370627	6.86894e-12	0.266684	0.037065	7.48618e-13	0.245773	0.0371396	2.04024e-11
12624	Cer(d17:1/22:0)	Cer(d)	rs5012496	14	64261185	63794467	A	G	0.094	0.256832	0.0371155	5.33383e-12	0.268399	0.0371177	5.75628e-13	0.247433	0.0371924	1.61023e-11
12625	Cer(d17:1/22:0)	Cer(d)	rs4027515	14	64264504	63797786	G	A	0.079	0.319942	0.040137	2.05569e-15	0.336132	0.0401271	7.45951e-17	0.30656	0.0402187	1.51048e-14
12626	Cer(d17:1/22:0)	Cer(d)	rs34516595	14	64267868	63801150	C	G	0.094	0.254871	0.0369891	6.54997e-12	0.266036	0.0369921	7.66254e-13	0.245521	0.0370661	1.95563e-11
12627	Cer(d17:1/22:0)	Cer(d)	rs12590203	14	64268094	63801376	A	T	0.079	0.320642	0.0400659	1.60072e-15	0.337224	0.0400555	5.24339e-17	0.307292	0.0401475	1.18421e-14
12628	Cer(d17:1/22:0)	Cer(d)	rs12892514	14	64268685	63801967	A	T	0.079	0.320512	0.0400936	1.71322e-15	0.33617	0.040085	6.87144e-17	0.30726	0.0401753	1.24096e-14
12629	Cer(d17:1/22:0)	Cer(d)	rs12880483	14	64275570	63808852	G	A	0.079	0.317787	0.0400189	2.61018e-15	0.333063	0.0400112	1.15063e-16	0.304501	0.0401008	1.88395e-14
12630	Cer(d17:1/22:0)	Cer(d)	rs35127249	14	64277755	63811037	A	G	0.079	0.318387	0.0400218	2.3299e-15	0.333681	0.0400141	1.01798e-16	0.305127	0.0401036	1.67914e-14
12631	Cer(d17:1/22:0)	Cer(d)	rs12892672	14	64277954	63811236	A	C	0.079	0.318956	0.0400168	2.06335e-15	0.334056	0.0400095	9.3354e-17	0.30567	0.0400987	1.50352e-14
12632	Cer(d17:1/22:0)	Cer(d)	rs12890345	14	64280206	63813488	G	A	0.079	0.31748	0.0400139	2.75242e-15	0.332604	0.0400066	1.25531e-16	0.304306	0.0400956	1.94054e-14
12633	Cer(d17:1/22:0)	Cer(d)	rs114161428	14	64281021	63814303	G	A	0.079	0.320398	0.040013	1.53984e-15	0.335399	0.040006	7.01586e-17	0.307229	0.0400948	1.10938e-14
12634	Cer(d17:1/22:0)	Cer(d)	rs117834181	14	64285718	63819000	G	A	0.079	0.31889	0.0400262	2.1224e-15	0.333768	0.0400194	1.00858e-16	0.305651	0.0401079	1.52942e-14
12635	Cer(d17:1/22:0)	Cer(d)	rs35033077	14	64290416	63823698	T	C	0.094	0.255873	0.0369954	5.44618e-12	0.265704	0.0370008	8.23719e-13	0.246708	0.0370724	1.589e-11
12636	Cer(d17:1/22:0)	Cer(d)	rs12879374	14	64290931	63824213	C	T	0.079	0.31868	0.0400269	2.21622e-15	0.333492	0.0400204	1.06972e-16	0.305454	0.0401087	1.58973e-14
12637	Cer(d17:1/22:0)	Cer(d)	rs8008527	14	64291631	63824913	T	C	0.094	0.255836	0.0369963	5.4914e-12	0.26565	0.0370018	8.33587e-13	0.246662	0.0370733	1.60422e-11
12638	Cer(d17:1/22:0)	Cer(d)	rs4902245	14	64294199	63827481	T	C	0.079	0.318682	0.04003	2.22649e-15	0.333378	0.0400237	1.10185e-16	0.305475	0.0401117	1.59031e-14
12639	Cer(d17:1/22:0)	Cer(d)	rs12891915	14	64296539	63829821	A	G	0.079	0.318489	0.0400401	2.3514e-15	0.333206	0.0400338	1.16232e-16	0.305319	0.0401219	1.66227e-14
12640	Cer(d17:1/22:0)	Cer(d)	rs7144308	14	64298039	63831321	T	C	0.094	0.255676	0.0369975	5.66871e-12	0.26539	0.0370032	8.78983e-13	0.246558	0.0370745	1.63703e-11
12641	Cer(d17:1/22:0)	Cer(d)	rs34451919	14	64301039	63834321	A	C	0.094	0.25559	0.0369974	5.76112e-12	0.265258	0.0370032	9.01779e-13	0.246472	0.0370743	1.66247e-11
12642	Cer(d17:1/22:0)	Cer(d)	rs117590177	14	64301798	63835080	T	C	0.036	0.352375	0.0609887	8.12183e-09	0.384306	0.0609667	3.23744e-10	0.335621	0.0611179	2.10419e-08
12643	Cer(d17:1/22:0)	Cer(d)	rs35984502	14	64303058	63836340	C	T	0.079	0.318502	0.0400295	2.30681e-15	0.33304	0.0400236	1.18214e-16	0.305441	0.0401112	1.59926e-14
12644	Cer(d17:1/22:0)	Cer(d)	rs12588955	14	64303754	63837036	G	A	0.094	0.253637	0.0369425	7.75793e-12	0.263251	0.0369485	1.23713e-12	0.244435	0.0370194	2.25034e-11
12645	Cer(d17:1/22:0)	Cer(d)	rs34328391	14	64303889	63837171	A	G	0.079	0.318414	0.0400311	2.35319e-15	0.332933	0.0400252	1.21203e-16	0.30529	0.0401128	1.64972e-14
12646	Cer(d17:1/22:0)	Cer(d)	rs12878348	14	64306714	63839996	T	C	0.079	0.318277	0.040028	2.40716e-15	0.33273	0.0400223	1.25807e-16	0.305156	0.0401097	1.68492e-14
12647	Cer(d17:1/22:0)	Cer(d)	rs58571250	14	64310983	63844265	A	G	0.094	0.254324	0.0369631	6.99953e-12	0.264484	0.036968	9.99702e-13	0.245211	0.0370401	2.0051e-11
12648	Cer(d17:1/22:0)	Cer(d)	rs67289344	14	64316780	63850062	T	C	0.094	0.254204	0.036959	7.12314e-12	0.264278	0.0369641	1.0351e-12	0.245081	0.037036	2.04275e-11
12649	Cer(d17:1/22:0)	Cer(d)	rs34556545	14	64316857	63850139	T	C	0.08	0.32189	0.0399505	1.03422e-15	0.33543	0.0399468	6.28911e-17	0.309017	0.0400317	7.16132e-15
12650	Cer(d17:1/22:0)	Cer(d)	rs35302448	14	64318294	63851576	G	C	0.094	0.254235	0.0369579	7.07148e-12	0.264304	0.036963	1.02836e-12	0.245112	0.0370349	2.02851e-11
12651	Cer(d17:1/22:0)	Cer(d)	rs35168922	14	64322064	63855346	G	A	0.094	0.252545	0.0369012	9.03947e-12	0.262584	0.0369064	1.33033e-12	0.243318	0.0369781	2.62047e-11
12652	Cer(d17:1/22:0)	Cer(d)	rs71416319	14	64322795	63856077	T	C	0.079	0.317999	0.0400119	2.48062e-15	0.33219	0.0400068	1.37003e-16	0.304847	0.0400936	1.74594e-14
12653	Cer(d17:1/22:0)	Cer(d)	rs7401191	14	64325281	63858563	T	C	0.094	0.254397	0.0369515	6.80315e-12	0.264417	0.0369566	9.96992e-13	0.245266	0.0370284	1.95766e-11
12654	Cer(d17:1/22:0)	Cer(d)	rs4899120	14	64335447	63868729	T	C	0.094	0.255117	0.0369331	5.80476e-12	0.26468	0.036939	9.24383e-13	0.245817	0.0370101	1.73266e-11
12655	Cer(d17:1/22:0)	Cer(d)	rs12878037	14	64336630	63869912	G	C	0.079	0.318812	0.0400008	2.07531e-15	0.332544	0.0399966	1.25151e-16	0.305729	0.0400825	1.45197e-14
12656	Cer(d17:1/22:0)	Cer(d)	rs4902250	14	64343703	63876985	T	C	0.12	0.261125	0.033382	6.88283e-15	0.272204	0.0333817	4.79709e-16	0.25365	0.0334506	2.04176e-14
12657	Cer(d17:1/22:0)	Cer(d)	rs4459477	14	64346190	63879472	T	C	0.12	0.260929	0.0333083	6.29739e-15	0.271783	0.0333085	4.59464e-16	0.253485	0.033377	1.86686e-14
12658	Cer(d17:1/22:0)	Cer(d)	rs149407640	14	64347782	63881064	T	G	0.035	0.368778	0.0618765	2.7216e-09	0.39876	0.0618553	1.27945e-10	0.351855	0.0620097	7.4053e-09
12659	Cer(d17:1/22:0)	Cer(d)	rs75115057	14	64347883	63881165	A	G	0.079	0.31836	0.0399938	2.24596e-15	0.332113	0.0399896	1.35219e-16	0.305224	0.0400756	1.58291e-14
12660	Cer(d17:1/22:0)	Cer(d)	rs66684280	14	64349595	63882877	T	G	0.12	0.260275	0.0333381	7.757e-15	0.271614	0.0333374	5.07306e-16	0.252831	0.0334068	2.28149e-14
12661	Cer(d17:1/22:0)	Cer(d)	rs8023195	14	64350775	63884057	C	G	0.119	0.259878	0.0333999	9.5698e-15	0.272625	0.033396	4.48376e-16	0.25228	0.0334687	2.87378e-14
12662	Cer(d17:1/22:0)	Cer(d)	rs12882429	14	64351059	63884341	A	G	0.079	0.317416	0.0399887	2.68922e-15	0.331405	0.039984	1.55192e-16	0.304375	0.0400704	1.84694e-14
12663	Cer(d17:1/22:0)	Cer(d)	rs34561759	14	64351684	63884966	A	G	0.12	0.260526	0.0333298	7.20416e-15	0.271522	0.0333299	5.11059e-16	0.253087	0.0333985	2.12161e-14
12664	Cer(d17:1/22:0)	Cer(d)	rs35009554	14	64356705	63889987	C	T	0.079	0.314138	0.0400069	5.27949e-15	0.328678	0.0400013	2.80109e-16	0.301165	0.0400886	3.47996e-14
12665	Cer(d17:1/22:0)	Cer(d)	rs12881942	14	64358206	63891488	T	C	0.079	0.313002	0.0398999	5.59715e-15	0.327297	0.0398946	3.10709e-16	0.299852	0.0399815	3.83025e-14
12666	Cer(d17:1/22:0)	Cer(d)	rs12588807	14	64363070	63896352	G	C	0.079	0.31079	0.0399628	9.53139e-15	0.325541	0.0399573	4.94983e-16	0.297879	0.0400441	6.05355e-14
12667	Cer(d17:1/22:0)	Cer(d)	rs11158519	14	64364585	63897867	A	G	0.133	0.273144	0.0319877	1.82696e-17	0.274815	0.0319997	1.20232e-17	0.263494	0.0320533	1.31298e-16
12668	Cer(d17:1/22:0)	Cer(d)	rs11845761	14	64372998	63906280	G	C	0.08	0.309806	0.0399124	1.06922e-14	0.325109	0.0399058	4.95997e-16	0.296807	0.0399937	6.89552e-14
12669	Cer(d17:1/22:0)	Cer(d)	rs11158520	14	64376764	63910046	C	T	0.08	0.308676	0.039813	1.14669e-14	0.32366	0.0398068	5.65697e-16	0.295597	0.0398943	7.53183e-14
12670	Cer(d17:1/22:0)	Cer(d)	rs12589453	14	64376864	63910146	A	G	0.077	0.3151	0.0404884	9.10815e-15	0.329795	0.0404822	4.96318e-16	0.301928	0.0405703	5.90579e-14
12671	Cer(d17:1/22:0)	Cer(d)	rs11850711	14	64377908	63911190	G	A	0.08	0.308805	0.039818	1.12685e-14	0.323776	0.039812	5.57247e-16	0.29571	0.0398993	7.42549e-14
12672	Cer(d17:1/22:0)	Cer(d)	rs6573539	14	64379476	63912758	T	C	0.08	0.305213	0.0396999	1.8937e-14	0.313803	0.0397071	3.49517e-15	0.292406	0.0397812	1.1682e-13
12673	Cer(d17:1/22:0)	Cer(d)	rs12888489	14	64380081	63913363	A	C	0.08	0.309743	0.039843	9.73452e-15	0.324061	0.0398384	5.48398e-16	0.296646	0.0399242	6.45294e-14
12674	Cer(d17:1/22:0)	Cer(d)	rs12888712	14	64380275	63913557	G	A	0.08	0.309691	0.0398464	9.88246e-15	0.324034	0.0398417	5.54421e-16	0.29656	0.0399275	6.58802e-14
12675	Cer(d17:1/22:0)	Cer(d)	rs12896120	14	64381548	63914830	C	T	0.084	0.300031	0.03973	5.33299e-14	0.320288	0.039712	9.59988e-16	0.28719	0.0398105	3.17476e-13
12676	Cer(d17:1/22:0)	Cer(d)	rs12879919	14	64382350	63915632	G	A	0.152	0.239225	0.0301885	2.86417e-15	0.24155	0.0301979	1.58303e-15	0.232249	0.0302507	9.89104e-15
12677	Cer(d17:1/22:0)	Cer(d)	rs7150203	14	64383581	63916863	C	T	0.175	0.208655	0.0293655	1.38838e-12	0.213745	0.0293715	3.99514e-13	0.201513	0.0294223	4.221e-12
12678	Cer(d17:1/22:0)	Cer(d)	rs8007889	14	64386452	63919734	C	A	0.175	0.208739	0.029277	1.16909e-12	0.213749	0.0292831	3.40518e-13	0.20151	0.0293337	3.65985e-12
12679	Cer(d17:1/22:0)	Cer(d)	rs8007892	14	64386454	63919736	G	A	0.175	0.208753	0.0292773	1.16602e-12	0.213766	0.0292834	3.39232e-13	0.201455	0.0293341	3.71078e-12
12680	Cer(d17:1/22:0)	Cer(d)	rs17101457	14	64386861	63920143	G	T	0.176	0.20693	0.0292388	1.69751e-12	0.212125	0.0292442	4.75079e-13	0.199874	0.0292956	5.0628e-12
12681	Cer(d17:1/22:0)	Cer(d)	rs12889954	14	64387468	63920750	C	T	0.149	0.223566	0.0304185	2.35265e-13	0.229618	0.0304215	5.34471e-14	0.216193	0.0304814	7.60998e-13
12682	Cer(d17:1/22:0)	Cer(d)	rs76312876	14	64403126	63936408	A	G	0.079	0.31416	0.0403521	8.79078e-15	0.327227	0.0403527	6.6152e-16	0.301343	0.0404333	5.44939e-14
12683	Cer(d17:1/22:0)	Cer(d)	rs12891546	14	64405794	63939076	A	G	0.079	0.31293	0.0401569	8.31699e-15	0.323874	0.0401597	9.51584e-16	0.29985	0.0402382	5.48856e-14
12684	Cer(d17:1/22:0)	Cer(d)	rs12895742	14	64406088	63939370	T	C	0.14	0.238513	0.0313048	3.06768e-14	0.240713	0.0313131	1.82489e-14	0.232005	0.031369	8.32725e-14
12685	Cer(d17:1/22:0)	Cer(d)	rs7159785	14	64406280	63939562	T	G	0.14	0.237711	0.0312989	3.69128e-14	0.239752	0.0313075	2.28791e-14	0.231155	0.031363	1.00798e-13
12686	Cer(d17:1/22:0)	Cer(d)	rs3818774	14	64408072	63941354	C	T	0.078	0.314683	0.0402869	7.19677e-15	0.327602	0.0402859	5.51679e-16	0.301439	0.0403682	4.89159e-14
12687	Cer(d17:1/22:0)	Cer(d)	rs33976862	14	64408852	63942134	C	G	0.079	0.313808	0.0401531	6.97124e-15	0.32452	0.0401563	8.31255e-16	0.300724	0.0402344	4.63947e-14
12688	Cer(d17:1/22:0)	Cer(d)	rs12893130	14	64409184	63942466	A	G	0.14	0.238135	0.0312923	3.28716e-14	0.23984	0.0313015	2.21262e-14	0.231653	0.0313565	8.85661e-14
12689	Cer(d17:1/22:0)	Cer(d)	rs12893339	14	64409309	63942591	C	G	0.14	0.238079	0.0312937	3.34013e-14	0.240213	0.0313022	2.02113e-14	0.231597	0.0313579	8.99673e-14
12690	Cer(d17:1/22:0)	Cer(d)	rs35663392	14	64413330	63946612	G	C	0.14	0.23682	0.0312718	4.35831e-14	0.238253	0.0312815	3.14327e-14	0.230231	0.031336	1.19593e-13
12691	Cer(d17:1/22:0)	Cer(d)	rs9796357	14	64413740	63947022	T	G	0.079	0.312078	0.0401077	9.12423e-15	0.322223	0.0401122	1.22844e-15	0.298902	0.040189	6.11617e-14
12692	Cer(d17:1/22:0)	Cer(d)	rs4476102	14	64414680	63947962	T	C	0.14	0.236628	0.031264	4.50286e-14	0.238234	0.0312735	3.11143e-14	0.229875	0.031328	1.28287e-13
12693	Cer(d17:1/22:0)	Cer(d)	rs35581544	14	64415109	63948391	T	C	0.078	0.312862	0.040248	9.66851e-15	0.325572	0.0402477	7.80343e-16	0.29953	0.0403293	6.60511e-14
12694	Cer(d17:1/22:0)	Cer(d)	rs4902260	14	64416965	63950247	G	A	0.141	0.233783	0.0312257	8.36027e-14	0.234715	0.0312366	6.83665e-14	0.227192	0.03129	2.25538e-13
12695	Cer(d17:1/22:0)	Cer(d)	rs3892109	14	64417617	63950899	A	C	0.141	0.233751	0.0312243	8.40424e-14	0.234692	0.0312352	6.85598e-14	0.227119	0.0312886	2.28864e-13
12696	Cer(d17:1/22:0)	Cer(d)	rs8020538	14	64420413	63953695	T	C	0.14	0.233681	0.0312171	8.43702e-14	0.234618	0.031228	6.8902e-14	0.227057	0.0312813	2.29376e-13
12697	Cer(d17:1/22:0)	Cer(d)	rs10132057	14	64421945	63955227	C	T	0.14	0.23623	0.0312419	4.7625e-14	0.23777	0.0312516	3.3457e-14	0.229655	0.031306	1.3009e-13
12698	Cer(d17:1/22:0)	Cer(d)	rs10145672	14	64422328	63955610	A	G	0.14	0.23623	0.031242	4.76314e-14	0.237768	0.0312517	3.34798e-14	0.229656	0.0313061	1.3006e-13
12699	Cer(d17:1/22:0)	Cer(d)	rs8012022	14	64422503	63955785	G	A	0.14	0.236231	0.031242	4.76324e-14	0.237768	0.0312518	3.34859e-14	0.229656	0.0313061	1.30059e-13
12700	Cer(d17:1/22:0)	Cer(d)	rs34939365	14	64423316	63956598	A	G	0.14	0.23627	0.0312439	4.73497e-14	0.237804	0.0312537	3.33054e-14	0.22966	0.0313081	1.3039e-13
12701	Cer(d17:1/22:0)	Cer(d)	rs28685013	14	64424634	63957916	C	T	0.14	0.236233	0.0312423	4.76331e-14	0.237761	0.0312521	3.35586e-14	0.229681	0.0313065	1.29369e-13
12702	Cer(d17:1/22:0)	Cer(d)	rs34753731	14	64430770	63964052	A	G	0.079	0.312203	0.0401746	9.84566e-15	0.323169	0.0401776	1.12881e-15	0.298758	0.0402558	6.88787e-14
12703	Cer(d17:1/22:0)	Cer(d)	rs12884607	14	64434288	63967570	A	G	0.078	0.312868	0.04023	9.40261e-15	0.32367	0.0402332	1.11638e-15	0.299524	0.040311	6.44883e-14
12704	Cer(d17:1/22:0)	Cer(d)	rs12891564	14	64435939	63969221	A	G	0.078	0.314372	0.0403148	7.98261e-15	0.326445	0.0403156	7.31537e-16	0.301076	0.0403958	5.43598e-14
12705	Cer(d17:1/22:0)	Cer(d)	rs2357158	14	64436637	63969919	G	A	0.14	0.227659	0.0313217	4.23639e-13	0.226735	0.0313372	5.40865e-13	0.220763	0.0313858	1.15632e-12
12706	Cer(d17:1/22:0)	Cer(d)	rs35673985	14	64438487	63971769	G	A	0.14	0.227574	0.0313239	4.33826e-13	0.226633	0.0313394	5.55951e-13	0.220673	0.0313881	1.18441e-12
12707	Cer(d17:1/22:0)	Cer(d)	rs34846154	14	64439927	63973209	G	T	0.078	0.31242	0.0402496	1.05672e-14	0.323161	0.0402527	1.27712e-15	0.299076	0.0403307	7.19728e-14
12708	Cer(d17:1/22:0)	Cer(d)	rs34902500	14	64440651	63973933	T	C	0.078	0.313763	0.0403186	9.03893e-15	0.325568	0.0403197	8.79131e-16	0.300425	0.0403995	6.16495e-14
12709	Cer(d17:1/22:0)	Cer(d)	rs34029894	14	64451665	63984947	G	C	0.076	0.32088	0.0408752	5.31702e-15	0.331385	0.0408779	6.80954e-16	0.307489	0.0409567	3.60887e-14
12710	Cer(d17:1/22:0)	Cer(d)	rs17824172	14	64454154	63987436	G	A	0.076	0.321604	0.0408899	4.73147e-15	0.331912	0.0408929	6.28644e-16	0.308132	0.0409714	3.27193e-14
12711	Cer(d17:1/22:0)	Cer(d)	rs60417638	14	64456413	63989695	C	G	0.078	0.314812	0.0403957	8.31204e-15	0.325063	0.0403992	1.10991e-15	0.30159	0.0404767	5.52652e-14
12712	Cer(d17:1/22:0)	Cer(d)	rs3866736	14	64458326	63991608	T	A	0.078	0.313219	0.0403942	1.12595e-14	0.325151	0.0403947	1.08112e-15	0.300008	0.0404751	7.38413e-14
12713	Cer(d17:1/22:0)	Cer(d)	rs8015210	14	64465351	63998633	T	C	0.078	0.312038	0.0403681	1.36034e-14	0.322894	0.0403707	1.63035e-15	0.298751	0.0404489	8.97869e-14
12714	Cer(d17:1/22:0)	Cer(d)	rs17824268	14	64467727	64001009	C	T	0.078	0.313519	0.0404484	1.15331e-14	0.325516	0.0404489	1.0972e-15	0.300294	0.0405291	7.54151e-14
12715	Cer(d17:1/22:0)	Cer(d)	rs17751301	14	64469828	64003110	T	C	0.076	0.32077	0.04116	8.32123e-15	0.331639	0.0411624	1.01907e-15	0.307343	0.0412409	5.46835e-14
12716	Cer(d17:1/22:0)	Cer(d)	rs34215796	14	64470137	64003419	A	C	0.078	0.313568	0.0404584	1.15968e-14	0.325567	0.0404589	1.10385e-15	0.300329	0.0405391	7.59547e-14
12717	Cer(d17:1/22:0)	Cer(d)	rs7146588	14	64476680	64009962	A	T	0.177	0.169801	0.0287169	3.58076e-09	0.156558	0.0287476	5.39701e-08	0.164656	0.028775	5.59918e-09
12718	Cer(d17:1/22:0)	Cer(d)	rs17766178	14	64547046	64080328	A	G	0.053	0.402721	0.0501013	1.15834e-15	0.42717	0.0500709	1.97286e-17	0.389964	0.0501916	4.84903e-15
12719	Cer(d17:1/22:0)	Cer(d)	rs35852840	14	64595763	64129045	A	C	0.054	0.348482	0.0481897	5.67803e-13	0.364136	0.048192	5.03236e-14	0.336174	0.0482794	1.90552e-12
12720	Cer(d17:1/22:0)	Cer(d)	rs12881815	14	64604595	64137877	A	G	0.056	0.355842	0.0470196	4.61209e-14	0.369708	0.0470219	4.68897e-15	0.34338	0.0471103	1.83736e-13
12721	Cer(d17:1/22:0)	Cer(d)	rs117042313	14	64769891	64303173	G	A	0.031	0.351388	0.0681899	2.6527e-07	0.402539	0.0681432	3.72167e-09	0.334309	0.0683153	5.12314e-07
12722	Cer(d17:1/22:0)	Cer(d)	rs12880680	14	64773918	64307200	T	A	0.06	0.337085	0.0494023	1.0082e-11	0.354068	0.0493985	8.86479e-13	0.324464	0.0494867	3.06344e-11
12723	Cer(d17:1/22:0)	Cer(d)	rs117171778	14	64791631	64324913	T	G	0.031	0.35147	0.0685286	3.01597e-07	0.404601	0.0684803	3.69489e-09	0.334454	0.0686515	5.72086e-07
12724	Cer(d17:1/22:0)	Cer(d)	rs12884767	14	64839007	64372289	C	A	0.062	0.344103	0.0490231	2.58338e-12	0.352577	0.0490387	7.55348e-13	-	-	-
12725	Cer(d17:1/22:0)	Cer(d)	rs165556	20	12894913	12914265	A	T	0.13	0.176784	0.0327522	7.06804e-08	0.193933	0.032749	3.39243e-09	0.178841	0.03282	2.66576e-08
12726	Cer(d17:1/22:0)	Cer(d)	rs6078816	20	12896057	12915409	C	T	0.319	-0.158055	0.023744	3.10223e-11	-0.178839	0.0237123	5.53702e-14	-0.158952	0.0237908	1.32912e-11
12727	Cer(d17:1/22:0)	Cer(d)	rs149383	20	12897856	12917208	C	T	0.131	0.170511	0.0323931	1.47159e-07	0.185345	0.032393	1.11429e-08	0.172972	0.0324599	5.18578e-08
12728	Cer(d17:1/22:0)	Cer(d)	rs165557	20	12898764	12918116	T	C	0.131	0.17047	0.0323502	1.42676e-07	0.18487	0.0323505	1.16194e-08	0.1729	0.0324172	5.0514e-08
12729	Cer(d17:1/22:0)	Cer(d)	rs679525	20	12900347	12919699	C	T	0.131	0.17021	0.0323747	1.52182e-07	0.185598	0.0323737	1.04329e-08	0.172593	0.0324417	5.43768e-08
12730	Cer(d17:1/22:0)	Cer(d)	rs3901493	20	12908009	12927361	C	T	0.129	0.175366	0.0325257	7.29603e-08	0.194581	0.0325194	2.33041e-09	0.177731	0.032593	2.60874e-08
12731	Cer(d17:1/22:0)	Cer(d)	rs189663	20	12909937	12929289	G	A	0.284	-0.145772	0.024392	2.43535e-09	-0.138187	0.0244154	1.59474e-08	-0.148914	0.0244402	6.00463e-10
12732	Cer(d17:1/22:0)	Cer(d)	rs62201676	20	12910075	12929427	A	G	0.226	-0.13959	0.0267796	1.94176e-07	-0.172383	0.026733	1.27802e-10	-0.14034	0.0268309	8.83451e-08
12733	Cer(d17:1/22:0)	Cer(d)	rs6134727	20	12924120	12943472	A	C	0.128	0.172548	0.0327624	1.44676e-07	0.191224	0.0327565	5.6144e-09	0.175089	0.0328299	5.06133e-08
12734	Cer(d17:1/22:0)	Cer(d)	rs13036973	20	12930239	12949591	A	G	0.297	-0.133369	0.0241913	3.69118e-08	-0.119434	0.0242229	8.43653e-07	-0.136768	0.0242385	8.89034e-09
12735	Cer(d17:1/22:0)	Cer(d)	rs6134729	20	12930262	12949614	G	A	0.128	0.175403	0.0329804	1.09106e-07	0.193785	0.0329755	4.4473e-09	0.177958	0.0330476	3.80944e-08
12736	Cer(d17:1/22:0)	Cer(d)	rs2273691	20	12931000	12950352	A	G	0.297	-0.134412	0.0242292	3.03675e-08	-0.120469	0.0242609	7.05572e-07	-0.137849	0.0242766	7.23205e-09
12737	Cer(d17:1/22:0)	Cer(d)	rs6078839	20	12932000	12951352	T	C	0.298	-0.136921	0.0242654	1.7614e-08	-0.123373	0.0242969	3.94675e-07	-0.140352	0.024313	4.1624e-09
12738	Cer(d17:1/22:0)	Cer(d)	rs35100774	20	12932534	12951886	A	G	0.299	-0.134426	0.0242785	3.22766e-08	-0.121859	0.0243068	5.51384e-07	-0.137828	0.0243261	7.77176e-09
12739	Cer(d17:1/22:0)	Cer(d)	rs4100052	20	12933104	12952456	T	C	0.299	-0.134476	0.0243065	3.3084e-08	-0.12171	0.0243351	5.86387e-07	-0.137998	0.0243541	7.7524e-09
12740	Cer(d17:1/22:0)	Cer(d)	rs6033555	20	12936520	12955872	G	A	0.074	0.213713	0.0430563	7.13326e-07	0.239735	0.0430468	2.68605e-08	0.213038	0.0431317	4.06353e-07
12741	Cer(d17:1/22:0)	Cer(d)	rs6041735	20	12940649	12960001	C	T	0.651	-0.300677	0.0226817	2.37062e-39	-0.332714	0.0225805	5.56967e-48	-0.303769	0.0227279	2.77017e-40
12742	Cer(d17:1/22:0)	Cer(d)	rs6041737	20	12941696	12961048	C	T	0.393	-0.132237	0.0223522	3.54717e-09	-0.169873	0.0222968	3.14944e-14	-0.133807	0.0223965	1.24347e-09
12743	Cer(d17:1/22:0)	Cer(d)	rs73079703	20	12941782	12961134	T	C	0.258	-0.195814	0.0250848	7.19377e-15	-0.185341	0.0251167	1.86055e-13	-0.197345	0.0251349	2.55397e-15
12744	Cer(d17:1/22:0)	Cer(d)	rs8183164	20	12942600	12961952	A	C	0.258	-0.198269	0.0250536	3.07687e-15	-0.187763	0.0250857	8.44606e-14	-0.19953	0.0251036	1.18685e-15
12745	Cer(d17:1/22:0)	Cer(d)	rs3848744	20	12942649	12962001	G	A	0.65	-0.307409	0.0225882	2.45578e-41	-0.337593	0.0224931	1.12535e-49	-0.310432	0.0226344	2.86431e-42
12746	Cer(d17:1/22:0)	Cer(d)	rs3843765	20	12943737	12963089	A	G	0.649	-0.307013	0.0225327	2.02672e-41	-0.336899	0.0224388	1.06181e-49	-0.309904	0.022579	2.49777e-42
12747	Cer(d17:1/22:0)	Cer(d)	rs3848745	20	12944067	12963419	A	G	0.649	-0.304695	0.0225427	8.45412e-41	-0.335014	0.0224483	3.86925e-49	-0.307526	0.022589	1.08583e-41
12748	Cer(d17:1/22:0)	Cer(d)	rs433279	20	12944539	12963891	T	C	0.069	0.232828	0.043669	1.01337e-07	0.251461	0.0436715	8.99083e-09	0.23443	0.0437517	4.4134e-08
12749	Cer(d17:1/22:0)	Cer(d)	rs6131414	20	12945669	12965021	A	G	0.258	-0.199822	0.0249451	1.42246e-15	-0.189911	0.0249765	3.43187e-14	-0.201329	0.0249954	5.06336e-16
12750	Cer(d17:1/22:0)	Cer(d)	rs3903703	20	12945963	12965315	G	A	0.65	-0.308018	0.0225133	9.60439e-42	-0.338323	0.0224179	3.45801e-50	-0.310763	0.0225597	1.2898e-42
12751	Cer(d17:1/22:0)	Cer(d)	rs7272107	20	12946328	12965680	A	G	0.258	-0.199991	0.0249482	1.35781e-15	-0.190097	0.0249796	3.26571e-14	-0.201486	0.0249985	4.8519e-16
12752	Cer(d17:1/22:0)	Cer(d)	rs73079713	20	12947141	12966493	T	C	0.258	-0.20014	0.0249511	1.30398e-15	-0.190262	0.0249826	3.1266e-14	-0.201634	0.0250014	4.66088e-16
12753	Cer(d17:1/22:0)	Cer(d)	rs4814173	20	12947532	12966884	C	G	0.65	-0.308024	0.0225175	9.88487e-42	-0.338383	0.022422	3.45566e-50	-0.310802	0.0225638	1.30366e-42
12754	Cer(d17:1/22:0)	Cer(d)	rs4813102	20	12947883	12967235	T	A	0.602	-0.290002	0.0220953	1.29853e-38	-0.311899	0.0220358	1.70961e-44	-0.291648	0.0221402	3.28746e-39
12755	Cer(d17:1/22:0)	Cer(d)	rs3848746	20	12950606	12969958	G	A	0.649	-0.306982	0.0225749	2.82866e-41	-0.33813	0.0224763	6.79271e-50	-0.309854	0.0226211	3.60912e-42
12756	Cer(d17:1/22:0)	Cer(d)	rs6134734	20	12952640	12971992	T	A	0.258	-0.201136	0.0249885	1.04279e-15	-0.192408	0.0250197	1.76321e-14	-0.202761	0.0250387	3.56943e-16
12757	Cer(d17:1/22:0)	Cer(d)	rs2327452	20	12952964	12972316	C	A	0.65	-0.308084	0.0225596	1.30911e-41	-0.339412	0.0224612	2.53884e-50	-0.310945	0.0226059	1.68514e-42
12758	Cer(d17:1/22:0)	Cer(d)	rs6109634	20	12953314	12972666	G	A	0.258	-0.201317	0.0249896	9.86338e-16	-0.192617	0.0250209	1.65796e-14	-0.202916	0.0250399	3.40504e-16
12759	Cer(d17:1/22:0)	Cer(d)	rs2327451	20	12953934	12973286	A	C	0.649	-0.307166	0.0225112	1.54196e-41	-0.338178	0.0224142	3.60956e-50	-0.309896	0.0225576	2.11231e-42
12760	Cer(d17:1/22:0)	Cer(d)	rs4544513	20	12954215	12973567	T	C	0.305	-0.184901	0.0236516	6.54994e-15	-0.184962	0.0236633	6.61177e-15	-0.187326	0.0236997	1.68407e-15
12761	Cer(d17:1/22:0)	Cer(d)	rs6109637	20	12954804	12974156	T	C	0.305	-0.184957	0.0236507	6.41484e-15	-0.185031	0.0236625	6.4463e-15	-0.187393	0.0236988	1.64307e-15
12762	Cer(d17:1/22:0)	Cer(d)	rs4508668	20	12955601	12974953	C	T	0.649	-0.306711	0.0225037	1.88987e-41	-0.338034	0.0224059	3.63941e-50	-0.309387	0.0225501	2.68157e-42
12763	Cer(d17:1/22:0)	Cer(d)	rs6041744	20	12956880	12976232	C	A	0.209	-0.186357	0.0272523	9.41381e-12	-0.229317	0.02718	4.634e-17	-0.188905	0.0273043	2.6039e-12
12764	Cer(d17:1/22:0)	Cer(d)	rs3848748	20	12957587	12976939	C	G	0.258	-0.205694	0.0249742	2.26689e-16	-0.196426	0.0250059	4.87248e-15	-0.207361	0.0250245	7.63123e-17
12765	Cer(d17:1/22:0)	Cer(d)	rs438568	20	12958687	12978039	G	A	0.607	-0.353442	0.0218967	5.63133e-57	-0.383238	0.0217868	5.6717e-67	-0.358193	0.021942	1.52624e-58
12766	Cer(d17:1/22:0)	Cer(d)	rs4814175	20	12959094	12978446	T	A	0.606	-0.350386	0.0218634	3.34074e-56	-0.380079	0.0217551	4.15246e-66	-0.354929	0.0219087	1.03429e-57
12767	Cer(d17:1/22:0)	Cer(d)	rs4814176	20	12959398	12978750	C	T	0.606	-0.350407	0.0218631	3.28399e-56	-0.380097	0.0217548	4.0813e-66	-0.354954	0.0219084	1.01321e-57
12768	Cer(d17:1/22:0)	Cer(d)	rs1321940	20	12959885	12979237	G	A	0.606	-0.351872	0.0218582	1.11344e-56	-0.381274	0.0217502	1.57516e-66	-0.356495	0.0219035	3.24459e-58
12769	Cer(d17:1/22:0)	Cer(d)	rs6078854	20	12960153	12979505	A	T	0.353	-0.2405	0.0229772	2.3376e-25	-0.234071	0.0230057	4.57002e-24	-0.242571	0.0230224	5.84294e-26
12770	Cer(d17:1/22:0)	Cer(d)	rs4814177	20	12960956	12980308	G	C	0.205	-0.183352	0.0274168	2.61587e-11	-0.225395	0.027349	2.3243e-16	-0.185827	0.0274687	7.51988e-12
12771	Cer(d17:1/22:0)	Cer(d)	rs1830589	20	12961311	12980663	C	A	0.086	0.233499	0.0403736	7.74352e-09	0.24625	0.0403834	1.15351e-09	0.23782	0.0404529	2.21433e-09
12772	Cer(d17:1/22:0)	Cer(d)	rs6074536	20	12961551	12980903	A	G	0.301	-0.207231	0.023803	4.51612e-18	-0.240946	0.0237343	6.27633e-24	-0.209894	0.0238494	9.52755e-19
12773	Cer(d17:1/22:0)	Cer(d)	rs3848749	20	12962089	12981441	C	T	0.258	-0.205845	0.0249869	2.23214e-16	-0.197111	0.0250181	4.04753e-15	-0.207539	0.025037	7.44561e-17
12774	Cer(d17:1/22:0)	Cer(d)	rs3910136	20	12962261	12981613	A	T	0.348	-0.19661	0.0229089	1.28898e-17	-0.235301	0.0228261	1.2801e-24	-0.199904	0.0229539	2.12317e-18
12775	Cer(d17:1/22:0)	Cer(d)	rs364585	20	12962718	12982070	G	A	0.606	-0.352635	0.0218285	4.68568e-57	-0.38197	0.0217207	6.28762e-67	-0.35726	0.0218738	1.34362e-58
12776	Cer(d17:1/22:0)	Cer(d)	rs382003	20	12963171	12982523	A	G	0.258	-0.207873	0.024949	1.02658e-16	-0.198831	0.024981	2.13568e-15	-0.209643	0.0249992	3.32797e-17
12777	Cer(d17:1/22:0)	Cer(d)	rs6078855	20	12963186	12982538	A	G	0.301	-0.207996	0.0237904	3.28362e-18	-0.241657	0.0237213	4.40481e-24	-0.210655	0.0238368	6.91094e-19
12778	Cer(d17:1/22:0)	Cer(d)	rs6078856	20	12963663	12983015	A	G	0.301	-0.207896	0.0237894	3.39791e-18	-0.241639	0.0237202	4.42106e-24	-0.210555	0.0238358	7.15057e-19
12779	Cer(d17:1/22:0)	Cer(d)	rs6074537	20	12964154	12983506	A	G	0.301	-0.20807	0.0237883	3.1748e-18	-0.241729	0.0237192	4.23416e-24	-0.210725	0.0238347	6.69151e-19
12780	Cer(d17:1/22:0)	Cer(d)	rs3848750	20	12965105	12984457	T	A	0.321	-0.198295	0.0235355	4.93474e-17	-0.21969	0.0234991	1.41984e-20	-0.202108	0.0235812	6.97714e-18
12781	Cer(d17:1/22:0)	Cer(d)	rs3848751	20	12965401	12984753	G	T	0.301	-0.208982	0.0237985	2.35681e-18	-0.242986	0.023728	2.59448e-24	-0.21169	0.0238449	4.84108e-19
12782	Cer(d17:1/22:0)	Cer(d)	rs2876240	20	12965665	12985017	A	G	0.301	-0.209013	0.023799	2.3337e-18	-0.24304	0.0237285	2.54009e-24	-0.211714	0.0238454	4.80641e-19
12783	Cer(d17:1/22:0)	Cer(d)	rs3848752	20	12966051	12985403	C	T	0.302	-0.209013	0.0238038	2.36485e-18	-0.24287	0.0237338	2.78649e-24	-0.211713	0.0238502	4.88496e-19
12784	Cer(d17:1/22:0)	Cer(d)	rs168622	20	12966089	12985441	G	T	0.606	-0.352776	0.0218228	3.98898e-57	-0.381596	0.0217165	7.95272e-67	-0.357382	0.0218682	1.15391e-58
12785	Cer(d17:1/22:0)	Cer(d)	rs3910135	20	12966320	12985672	C	T	0.302	-0.208997	0.0238037	2.37719e-18	-0.242909	0.0237335	2.73584e-24	-0.211696	0.0238501	4.91431e-19
12786	Cer(d17:1/22:0)	Cer(d)	rs360539	20	12966440	12985792	G	T	0.257	-0.210818	0.0249836	4.21477e-17	-0.200051	0.0250186	1.59179e-15	-0.212563	0.0250337	1.37411e-17
12787	Cer(d17:1/22:0)	Cer(d)	rs6131417	20	12967751	12987103	A	G	0.256	-0.208522	0.0250378	1.05821e-16	-0.197775	0.0250726	3.75779e-15	-0.210124	0.025088	3.63426e-17
12788	Cer(d17:1/22:0)	Cer(d)	rs6134740	20	12968649	12988001	C	G	0.257	-0.20814	0.0250215	1.14898e-16	-0.197657	0.0250558	3.74191e-15	-0.209766	0.0250717	3.9125e-17
12789	Cer(d17:1/22:0)	Cer(d)	rs4081899	20	12969241	12988593	C	T	0.302	-0.208558	0.0238055	2.80204e-18	-0.242815	0.0237346	2.85376e-24	-0.211233	0.0238519	5.8673e-19
12790	Cer(d17:1/22:0)	Cer(d)	rs680379	20	12969400	12988752	G	A	0.605	-0.352713	0.0217868	2.75182e-57	-0.380204	0.021686	1.50824e-66	-0.357234	0.0218322	8.45186e-59
12791	Cer(d17:1/22:0)	Cer(d)	rs3848753	20	12969417	12988769	A	G	0.302	-0.208582	0.0238041	2.7651e-18	-0.242876	0.0237331	2.76245e-24	-0.211252	0.0238505	5.79907e-19
12792	Cer(d17:1/22:0)	Cer(d)	rs6134741	20	12970842	12990194	A	G	0.256	-0.208394	0.025048	1.13578e-16	-0.197447	0.0250832	4.27904e-15	-0.210033	0.0250981	3.85352e-17
12793	Cer(d17:1/22:0)	Cer(d)	rs3848754	20	12971345	12990697	C	T	0.302	-0.209094	0.0237999	2.26235e-18	-0.243243	0.023729	2.32441e-24	-0.211745	0.0238464	4.7668e-19
12794	Cer(d17:1/22:0)	Cer(d)	rs3848755	20	12971437	12990789	C	T	0.302	-0.2091	0.0237999	2.25783e-18	-0.243254	0.023729	2.31401e-24	-0.21175	0.0238463	4.75754e-19
12795	Cer(d17:1/22:0)	Cer(d)	rs686548	20	12973521	12992873	T	A	0.606	-0.353396	0.0218166	2.41436e-57	-0.380185	0.0217188	2.38923e-66	-0.357895	0.021862	7.47187e-59
12796	Cer(d17:1/22:0)	Cer(d)	rs6041755	20	12973617	12992969	T	C	0.348	-0.197241	0.0228964	9.77187e-18	-0.235479	0.0228144	1.11947e-24	-0.200537	0.0229415	1.60338e-18
12797	Cer(d17:1/22:0)	Cer(d)	rs13037956	20	12974302	12993654	A	C	0.302	-0.208521	0.0238018	2.79585e-18	-0.242611	0.0237314	3.05241e-24	-0.211185	0.0238482	5.90065e-19
12798	Cer(d17:1/22:0)	Cer(d)	rs6074538	20	12974493	12993845	T	C	0.302	-0.208931	0.0238035	2.4267e-18	-0.243429	0.023732	2.16984e-24	-0.211595	0.02385	5.0993e-19
12799	Cer(d17:1/22:0)	Cer(d)	rs6078866	20	12974567	12993919	G	A	0.302	-0.209084	0.0238085	2.33084e-18	-0.243618	0.0237369	2.04466e-24	-0.211746	0.023855	4.9017e-19
12800	Cer(d17:1/22:0)	Cer(d)	rs6074539	20	12974665	12994017	A	G	0.302	-0.209182	0.0238113	2.26939e-18	-0.243775	0.0237396	1.93472e-24	-0.211821	0.0238578	4.81288e-19
12801	Cer(d17:1/22:0)	Cer(d)	rs59131252	20	12975257	12994609	A	C	0.256	-0.210786	0.0251067	6.03338e-17	-0.198248	0.025145	3.87668e-15	-0.212373	0.0251569	2.08069e-17
12802	Cer(d17:1/22:0)	Cer(d)	rs6078868	20	12976256	12995608	C	A	0.304	-0.207457	0.0237946	4.04099e-18	-0.241471	0.0237249	4.82341e-24	-0.21004	0.0238412	8.79477e-19
12803	Cer(d17:1/22:0)	Cer(d)	rs17812029	20	12977337	12996689	T	C	0.24	-0.190098	0.0255695	1.23028e-13	-0.172495	0.0256113	1.82324e-11	-0.191408	0.0256218	4.77249e-14
12804	Cer(d17:1/22:0)	Cer(d)	rs2327450	20	12977506	12996858	T	G	0.254	-0.140899	0.0256256	4.07448e-08	-0.18581	0.0255623	4.3639e-13	-0.145447	0.0256747	7.80988e-09
12805	Cer(d17:1/22:0)	Cer(d)	rs2327449	20	12978403	12997755	C	A	0.247	-0.202857	0.0254252	1.95715e-15	-0.227238	0.0253833	5.37777e-19	-0.205068	0.0254755	5.27295e-16
12806	Cer(d17:1/22:0)	Cer(d)	rs6074541	20	12978517	12997869	T	C	0.155	-0.189453	0.0306257	6.96837e-10	-0.217446	0.0305883	1.43894e-12	-0.192239	0.0306858	2.04197e-10
12807	Cer(d17:1/22:0)	Cer(d)	rs3848756	20	12980142	12999494	T	C	0.247	-0.202455	0.0255346	2.90502e-15	-0.226081	0.0254938	1.13411e-18	-0.204657	0.0255849	7.907e-16
12808	Cer(d17:1/22:0)	Cer(d)	rs815999	20	12980661	13000013	A	T	0.267	-0.184617	0.0248621	1.32553e-13	-0.185996	0.0248778	9.17454e-14	-0.186427	0.0249118	4.3289e-14
12809	Cer(d17:1/22:0)	Cer(d)	rs815998	20	12980668	13000020	C	T	0.291	-0.144638	0.0241523	2.27874e-09	-0.137633	0.0241761	1.33677e-08	-0.14675	0.0241999	7.18062e-10
12810	Cer(d17:1/22:0)	Cer(d)	rs608994	20	12980885	13000237	A	G	0.67	-0.24306	0.0231239	1.48639e-25	-0.254132	0.0231204	9.12707e-28	-0.246784	0.0231709	1.77457e-26
12811	Cer(d17:1/22:0)	Cer(d)	rs608630	20	12980917	13000269	C	T	0.308	-0.185858	0.023997	1.16576e-14	-0.182605	0.0240189	3.53824e-14	-0.188499	0.0240447	2.80483e-15
12812	Cer(d17:1/22:0)	Cer(d)	rs404368	20	12981270	13000622	T	G	0.381	-0.168905	0.0224504	6.4273e-14	-0.165717	0.0224717	1.993e-13	-0.170324	0.0224959	2.22825e-14
12813	Cer(d17:1/22:0)	Cer(d)	rs3843766	20	12981561	13000913	T	C	0.451	-0.161145	0.021874	2.04123e-13	-0.157653	0.0218929	6.91885e-13	-0.163727	0.0219185	4.79898e-14
12814	Cer(d17:1/22:0)	Cer(d)	rs3848757	20	12981617	13000969	A	G	0.451	-0.161333	0.0218812	1.95026e-13	-0.157753	0.0219002	6.81237e-13	-0.163969	0.0219258	4.49939e-14
12815	Cer(d17:1/22:0)	Cer(d)	rs3848758	20	12981706	13001058	A	G	0.452	-0.160234	0.0218711	2.76209e-13	-0.15685	0.0218897	8.97309e-13	-0.162854	0.0219156	6.41883e-14
12816	Cer(d17:1/22:0)	Cer(d)	rs3848760	20	12982428	13001780	G	T	0.439	-0.127083	0.0220847	9.30103e-09	-0.116853	0.0221076	1.3199e-07	-0.128095	0.0221289	3.79056e-09
12817	Cer(d17:1/22:0)	Cer(d)	rs3848761	20	12982672	13002024	G	A	0.439	-0.126716	0.0220697	1.00278e-08	-0.116335	0.0220926	1.47022e-07	-0.127768	0.0221139	4.04138e-09
12818	Cer(d17:1/22:0)	Cer(d)	rs360538	20	12983672	13003024	G	A	0.744	-0.188628	0.0249476	4.77953e-14	-0.191628	0.0249609	1.98502e-14	-0.19258	0.0249977	8.06522e-15
12819	Cer(d17:1/22:0)	Cer(d)	rs360537	20	12984652	13004004	G	A	0.742	-0.192074	0.0248916	1.4488e-14	-0.193926	0.0249059	8.47865e-15	-0.196172	0.0249414	2.28891e-15
12820	Cer(d17:1/22:0)	Cer(d)	rs168621	20	12986593	13005945	A	G	0.117	0.242801	0.0341232	1.28711e-12	0.219446	0.0341788	1.48797e-10	0.249078	0.0341893	1.88675e-13
12821	Cer(d17:1/22:0)	Cer(d)	rs360536	20	12987644	13006996	T	C	0.117	0.241543	0.0341115	1.64569e-12	0.218021	0.0341668	1.92187e-10	0.247776	0.0341775	2.44704e-13
12822	Cer(d17:1/22:0)	Cer(d)	rs184856	20	12987940	13007292	G	A	0.117	0.24221	0.0341201	1.44927e-12	0.218642	0.0341758	1.72675e-10	0.248454	0.0341861	2.14583e-13
12823	Cer(d17:1/22:0)	Cer(d)	rs360533	20	12988887	13008239	A	G	0.117	0.241806	0.0340988	1.52768e-12	0.218059	0.0341548	1.87944e-10	0.248099	0.0341648	2.2393e-13
12824	Cer(d17:1/22:0)	Cer(d)	rs360532	20	12988904	13008256	T	C	0.117	0.240978	0.0340881	1.78767e-12	0.217185	0.0341439	2.18863e-10	0.247256	0.0341541	2.63731e-13
12825	Cer(d17:1/22:0)	Cer(d)	rs189662	20	12989663	13009015	T	C	0.117	0.241702	0.0340847	1.52837e-12	0.217722	0.0341409	1.96984e-10	0.247899	0.0341507	2.28697e-13
12826	Cer(d17:1/22:0)	Cer(d)	rs3761895	20	12990044	13009396	C	T	0.741	-0.181269	0.0247108	2.58465e-13	-0.176034	0.0247336	1.27318e-12	-0.184946	0.0247607	4.81548e-14
12827	Cer(d17:1/22:0)	Cer(d)	rs3761893	20	12990212	13009564	A	G	0.741	-0.181438	0.0247092	2.44935e-13	-0.176157	0.0247322	1.22469e-12	-0.185098	0.0247591	4.58158e-14
12828	Cer(d17:1/22:0)	Cer(d)	rs360530	20	12990265	13009617	T	C	0.118	0.242273	0.0340767	1.33945e-12	0.21814	0.0341332	1.80271e-10	0.248449	0.0341427	2.00758e-13
12829	Cer(d17:1/22:0)	Cer(d)	rs360529	20	12990364	13009716	C	T	0.118	0.242242	0.0340754	1.34547e-12	0.218115	0.0341319	1.80833e-10	0.248438	0.0341414	2.00816e-13
12830	Cer(d17:1/22:0)	Cer(d)	rs415347	20	12990482	13009834	T	A	0.118	0.242297	0.0340789	1.33721e-12	0.218182	0.0341353	1.79324e-10	0.248466	0.0341448	2.00674e-13
12831	Cer(d17:1/22:0)	Cer(d)	rs360527	20	12991110	13010462	G	A	0.117	0.242285	0.0341007	1.38548e-12	0.218256	0.034157	1.81566e-10	0.248465	0.0341666	2.07666e-13
12832	Cer(d17:1/22:0)	Cer(d)	rs646814	20	12991536	13010888	C	T	0.118	0.243886	0.0340844	9.63878e-13	0.21852	0.0341427	1.69631e-10	0.249906	0.0341503	1.48487e-13
12833	Cer(d17:1/22:0)	Cer(d)	rs646334	20	12991639	13010991	T	C	0.117	0.246836	0.0342116	6.25504e-13	0.219378	0.0342736	1.68893e-10	0.252699	0.0342773	9.93862e-14
12834	Cer(d17:1/22:0)	Cer(d)	rs3859618	20	12993518	13012870	G	A	0.675	-0.169469	0.023344	4.54476e-13	-0.162143	0.0233689	4.55936e-12	-0.170682	0.0233903	1.72931e-13
12835	Cer(d17:1/22:0)	Cer(d)	rs615921	20	12993880	13013232	T	C	0.117	0.242974	0.034225	1.44268e-12	0.217847	0.0342835	2.2835e-10	0.248822	0.0342905	2.33203e-13
12836	Cer(d17:1/22:0)	Cer(d)	rs6078878	20	12994002	13013354	G	T	0.675	-0.168621	0.0233555	6.08057e-13	-0.161324	0.0233803	5.9646e-12	-0.169768	0.0234017	2.3623e-13
12837	Cer(d17:1/22:0)	Cer(d)	rs6078880	20	12994044	13013396	T	G	0.675	-0.168549	0.0233547	6.207e-13	-0.161259	0.0233794	6.0706e-12	-0.169716	0.0234009	2.39659e-13
12838	Cer(d17:1/22:0)	Cer(d)	rs4814181	20	12994487	13013839	C	T	0.675	-0.168539	0.0233345	5.95004e-13	-0.161539	0.023359	5.35527e-12	-0.169683	0.0233808	2.31388e-13
12839	Cer(d17:1/22:0)	Cer(d)	rs3848762	20	12995113	13014465	C	T	0.675	-0.168497	0.0233289	5.95168e-13	-0.161525	0.0233533	5.3133e-12	-0.169642	0.0233752	2.31406e-13
12840	Cer(d17:1/22:0)	Cer(d)	rs4813105	20	12997479	13016831	G	A	0.674	-0.168565	0.0233487	6.089e-13	-0.161385	0.0233733	5.77225e-12	-0.169699	0.023395	2.37743e-13
12841	Cer(d17:1/22:0)	Cer(d)	rs3843768	20	12999063	13018415	C	T	0.675	-0.169817	0.0233785	4.41141e-13	-0.162829	0.023403	3.9902e-12	-0.170954	0.0234247	1.71788e-13
12842	Cer(d17:1/22:0)	Cer(d)	rs3848764	20	12999538	13018890	C	T	0.675	-0.170115	0.0233883	4.11183e-13	-0.163185	0.0234128	3.66236e-12	-0.171257	0.0234346	1.59808e-13
12843	Cer(d17:1/22:0)	Cer(d)	rs3848765	20	12999563	13018915	T	C	0.675	-0.170062	0.0233884	4.18124e-13	-0.163095	0.0234129	3.76276e-12	-0.171193	0.0234346	1.63048e-13
12844	Cer(d17:1/22:0)	Cer(d)	rs6078882	20	12999709	13019061	C	T	0.675	-0.170084	0.0233908	4.17598e-13	-0.16313	0.0234153	3.74213e-12	-0.17122	0.0234371	1.62567e-13
12845	Cer(d17:1/22:0)	Cer(d)	rs6131420	20	12999835	13019187	T	A	0.675	-0.170322	0.0234094	4.0441e-13	-0.163341	0.023434	3.6551e-12	-0.171445	0.0234556	1.58064e-13
12846	Cer(d17:1/22:0)	Cer(d)	rs6131421	20	13000108	13019460	A	G	0.675	-0.170221	0.0233999	4.08399e-13	-0.163291	0.0234243	3.63407e-12	-0.171325	0.0234461	1.606e-13
12847	Cer(d17:1/22:0)	Cer(d)	rs6074546	20	13000258	13019610	T	C	0.675	-0.170372	0.023408	3.96935e-13	-0.163449	0.0234323	3.52563e-12	-0.171478	0.0234542	1.55926e-13
12848	Cer(d17:1/22:0)	Cer(d)	rs6041769	20	13000307	13019659	A	C	0.117	0.24491	0.0343348	1.13314e-12	0.219661	0.0343938	1.85242e-10	0.250764	0.0344004	1.82815e-13
12849	Cer(d17:1/22:0)	Cer(d)	rs6078883	20	13000349	13019701	C	T	0.674	-0.170046	0.023446	4.79091e-13	-0.163023	0.0234703	4.33379e-12	-0.171181	0.0234922	1.86682e-13
12850	Cer(d17:1/22:0)	Cer(d)	rs6078884	20	13000352	13019704	G	T	0.674	-0.170005	0.0234454	4.8458e-13	-0.163038	0.0234696	4.30841e-12	-0.171108	0.0234916	1.90683e-13
12851	Cer(d17:1/22:0)	Cer(d)	rs6078885	20	13000377	13019729	G	A	0.675	-0.169287	0.0234495	6.11217e-13	-0.162274	0.023474	5.46139e-12	-0.170385	0.0234957	2.41033e-13
12852	Cer(d17:1/22:0)	Cer(d)	rs3843769	20	13000827	13020179	C	G	0.676	-0.170485	0.023422	3.95713e-13	-0.163603	0.0234463	3.46763e-12	-0.171589	0.0234682	1.55535e-13
12853	Cer(d17:1/22:0)	Cer(d)	rs3848766	20	13001117	13020469	A	C	0.675	-0.170632	0.023423	3.78789e-13	-0.163778	0.0234472	3.29615e-12	-0.171728	0.0234692	1.49223e-13
12854	Cer(d17:1/22:0)	Cer(d)	rs2327448	20	13001216	13020568	G	A	0.676	-0.170665	0.0234253	3.76867e-13	-0.163819	0.0234495	3.27224e-12	-0.17177	0.0234715	1.48057e-13
12855	Cer(d17:1/22:0)	Cer(d)	rs2876238	20	13001253	13020605	A	T	0.676	-0.170675	0.0234263	3.76638e-13	-0.163834	0.0234505	3.26402e-12	-0.17177	0.0234725	1.48371e-13
12856	Cer(d17:1/22:0)	Cer(d)	rs360525	20	13001292	13020644	A	G	0.117	0.244662	0.0343591	1.2364e-12	0.219269	0.0344177	2.05182e-10	0.250487	0.0344245	2.01258e-13
12857	Cer(d17:1/22:0)	Cer(d)	rs2327447	20	13001364	13020716	A	C	0.676	-0.170738	0.023433	3.74967e-13	-0.163917	0.0234572	3.22901e-12	-0.171855	0.0234792	1.46743e-13
12858	Cer(d17:1/22:0)	Cer(d)	rs2327445	20	13001588	13020940	G	A	0.676	-0.170815	0.0234398	3.71894e-13	-0.164022	0.0234638	3.17377e-12	-0.171928	0.0234859	1.4563e-13
12859	Cer(d17:1/22:0)	Cer(d)	rs3966739	20	13001715	13021067	G	A	0.676	-0.17085	0.0234425	3.70127e-13	-0.16407	0.0234666	3.14646e-12	-0.171963	0.0234887	1.44988e-13
12860	Cer(d17:1/22:0)	Cer(d)	rs57362538	20	13008817	13028169	T	C	0.108	0.250928	0.0353585	1.47215e-12	0.233162	0.0354084	5.0272e-11	0.256469	0.0354254	2.63216e-13
12861	Cer(d17:1/22:0)	Cer(d)	rs6109661	20	13015758	13035110	T	C	0.117	0.229452	0.0342044	2.20416e-11	0.212449	0.0342507	5.99461e-10	0.234872	0.0342707	4.09414e-12
12862	Cer(d17:1/22:0)	Cer(d)	rs17226320	20	13015975	13035327	G	T	0.107	0.245856	0.0353831	4.20308e-12	0.226596	0.0354339	1.75413e-10	0.251573	0.0354502	7.40036e-13
12863	Cer(d17:1/22:0)	Cer(d)	rs1367742	20	13027128	13046480	C	T	0.814	-0.169679	0.0282692	2.0776e-09	-0.152214	0.0283057	7.86959e-08	-0.170122	0.0283233	1.02314e-09
12864	Cer(d17:1/22:0)	Cer(d)	rs60677349	20	13031040	13050392	T	A	0.185	0.173051	0.0282941	1.02887e-09	0.155093	0.0283315	4.59423e-08	0.173565	0.0283483	4.99606e-10
12865	Cer(d17:1/22:0)	Cer(d)	rs62201721	20	13032094	13051446	C	T	0.186	0.175737	0.0282605	5.41614e-10	0.158434	0.0282979	2.26639e-08	0.176087	0.0283147	2.73048e-10
12866	Cer(d17:1/22:0)	Cer(d)	rs6041821	20	13036800	13056152	T	G	0.186	0.172575	0.028224	1.03983e-09	0.155071	0.0282612	4.27415e-08	0.172871	0.0282783	5.29666e-10
12867	Cer(d17:1/22:0)	Cer(d)	rs8116374	20	13037089	13056441	T	C	0.186	0.170194	0.028223	1.74905e-09	0.154293	0.0282575	4.96843e-08	0.170521	0.0282773	8.8389e-10
12868	Cer(d17:1/22:0)	Cer(d)	rs6041824	20	13037681	13057033	A	C	0.185	0.170383	0.0283115	1.88488e-09	0.152681	0.0283484	7.51242e-08	0.170641	0.0283659	9.6681e-10
12869	Cer(d17:1/22:0)	Cer(d)	rs6041825	20	13037684	13057036	C	G	0.185	0.170458	0.0283121	1.85617e-09	0.152746	0.0283491	7.42365e-08	0.170729	0.0283665	9.49384e-10
12870	Cer(d17:1/22:0)	Cer(d)	rs891660	20	13039022	13058374	A	G	0.186	0.176752	0.0282408	4.19573e-10	0.15884	0.0282792	2.04323e-08	0.177108	0.0282951	2.11354e-10
12871	Cer(d17:1/22:0)	Cer(d)	rs891661	20	13039029	13058381	G	A	0.186	0.176727	0.0282404	4.21779e-10	0.158805	0.0282789	2.05701e-08	0.17708	0.0282947	2.12623e-10
12872	Cer(d17:1/22:0)	Cer(d)	rs6109678	20	13041633	13060985	A	G	0.184	0.177158	0.0284103	4.85699e-10	0.159128	0.028448	2.33448e-08	0.177557	0.0284647	2.42307e-10
12873	Cer(d17:1/22:0)	Cer(d)	rs6109679	20	13042990	13062342	A	G	0.202	0.174272	0.0275488	2.73062e-10	0.1596	0.0275813	7.59927e-09	0.175626	0.0276017	1.08899e-10
12874	Cer(d17:1/22:0)	Cer(d)	rs7269660	20	13045949	13065301	G	C	0.183	0.177852	0.0284704	4.52375e-10	0.159377	0.0285081	2.37544e-08	0.178208	0.0285247	2.27862e-10
12875	Cer(d17:1/22:0)	Cer(d)	rs56155938	20	13046104	13065456	A	G	0.183	0.177829	0.0284708	4.54942e-10	0.159364	0.0285085	2.38276e-08	0.17818	0.0285251	2.29427e-10
12876	Cer(d17:1/22:0)	Cer(d)	rs62201743	20	13047914	13067266	T	C	0.09	0.265362	0.0383422	5.27265e-12	0.250344	0.0383893	7.85678e-11	0.272131	0.0384144	8.08769e-13
12877	Cer(d17:1/22:0)	Cer(d)	rs7268756	20	13050266	13069618	A	G	0.183	0.177543	0.028456	4.74987e-10	0.159039	0.0284936	2.50094e-08	0.177853	0.0285104	2.41747e-10
12878	Cer(d17:1/22:0)	Cer(d)	rs3843770	20	13052002	13071354	T	C	0.183	0.177705	0.0284612	4.61462e-10	0.159205	0.0284988	2.43311e-08	0.177952	0.0285156	2.38171e-10
12879	Cer(d17:1/24:0)	Cer(d)	rs12891302	14	64208485	63741767	T	C	0.039	0.316456	0.0569894	3.02061e-08	0.306265	0.0570401	8.34088e-08	0.308187	0.0570761	3.51225e-08
12880	Cer(d17:1/24:0)	Cer(d)	rs36057372	14	64219919	63753201	G	T	0.039	0.327454	0.0571281	1.07865e-08	0.320482	0.0571777	2.22045e-08	0.319983	0.0572124	1.1828e-08
12881	Cer(d17:1/24:0)	Cer(d)	rs12879147	14	64227596	63760878	A	G	0.117	0.308345	0.0335396	6.11455e-20	0.321545	0.03353	1.52724e-21	0.299227	0.0335968	3.75854e-19
12882	Cer(d17:1/24:0)	Cer(d)	rs1958413	14	64228627	63761909	G	C	0.637	-0.142646	0.0232305	8.85279e-10	-0.148732	0.023239	1.69369e-10	-0.139292	0.0232687	1.15737e-09
12883	Cer(d17:1/24:0)	Cer(d)	rs4902242	14	64230089	63763371	C	T	0.117	0.306629	0.0333991	6.84785e-20	0.31924	0.033391	2.00309e-21	0.297515	0.0334564	4.24745e-19
12884	Cer(d17:1/24:0)	Cer(d)	rs11622195	14	64230195	63763477	G	A	0.635	-0.142517	0.0231231	7.67357e-10	-0.147874	0.0231331	1.78197e-10	-0.139053	0.0231613	1.04048e-09
12885	Cer(d17:1/24:0)	Cer(d)	rs7160525	14	64232220	63765502	A	G	0.159	0.333141	0.0294013	2.48426e-29	0.344103	0.0293927	3.56073e-31	0.325206	0.0294517	2.73786e-28
12886	Cer(d17:1/24:0)	Cer(d)	rs17101394	14	64232386	63765668	A	G	0.16	0.338164	0.0293518	2.93353e-30	0.349953	0.0293392	2.78442e-32	0.330289	0.0294022	3.38076e-29
12887	Cer(d17:1/24:0)	Cer(d)	rs8008068	14	64233717	63766999	G	A	0.16	0.335388	0.0293185	7.3447e-30	0.347602	0.029305	6.01937e-32	0.327305	0.029369	8.9646e-29
12888	Cer(d17:1/24:0)	Cer(d)	rs8008070	14	64233720	63767002	T	A	0.16	0.335378	0.0293228	7.51312e-30	0.347032	0.029311	7.74497e-32	0.327357	0.0293733	8.95033e-29
12889	Cer(d17:1/24:0)	Cer(d)	rs8012828	14	64233980	63767262	T	C	0.16	0.337174	0.0293379	4.03379e-30	0.34894	0.0293255	3.90041e-32	0.329233	0.0293883	4.73463e-29
12890	Cer(d17:1/24:0)	Cer(d)	rs34609767	14	64234034	63767316	G	T	0.161	0.335264	0.0292779	6.44439e-30	0.346821	0.0292662	6.82802e-32	0.327232	0.0293283	7.78075e-29
12891	Cer(d17:1/24:0)	Cer(d)	rs4902243	14	64234243	63767525	G	A	0.16	0.336247	0.0292877	4.60948e-30	0.347868	0.0292757	4.71453e-32	0.328302	0.0293381	5.43447e-29
12892	Cer(d17:1/24:0)	Cer(d)	rs147822428	14	64234700	63767982	A	G	0.038	0.343699	0.0578006	2.94406e-09	0.353301	0.0578277	1.08135e-09	0.341398	0.0578932	1.98628e-09
12893	Cer(d17:1/24:0)	Cer(d)	rs7157785	14	64235556	63768838	T	G	0.161	0.335487	0.0292391	4.98935e-30	0.347194	0.029227	4.90302e-32	0.327385	0.0292896	6.25029e-29
12894	Cer(d17:1/24:0)	Cer(d)	rs34817779	14	64236003	63769285	T	C	0.161	0.335329	0.0292425	5.37972e-30	0.346462	0.029232	6.70538e-32	0.327445	0.029293	6.19803e-29
12895	Cer(d17:1/24:0)	Cer(d)	rs35372182	14	64236157	63769439	G	A	0.161	0.335282	0.0292427	5.48155e-30	0.34699	0.0292306	5.40672e-32	0.327255	0.0292932	6.66298e-29
12896	Cer(d17:1/24:0)	Cer(d)	rs11846741	14	64238580	63771862	G	A	0.079	0.314712	0.0400906	5.38483e-15	0.337837	0.0400713	4.75779e-17	0.303162	0.0401595	2.64118e-14
12897	Cer(d17:1/24:0)	Cer(d)	rs12897637	14	64239351	63772633	C	T	0.16	0.333462	0.0292919	1.35761e-29	0.34488	0.0292809	1.56729e-31	0.325418	0.0293426	1.6204e-28
12898	Cer(d17:1/24:0)	Cer(d)	rs12878001	14	64239629	63772911	G	T	0.161	0.333276	0.0292684	1.31807e-29	0.344242	0.0292584	1.81883e-31	0.325201	0.029319	1.594e-28
12899	Cer(d17:1/24:0)	Cer(d)	rs12891651	14	64239959	63773241	A	C	0.124	0.306003	0.032786	1.61165e-20	0.313459	0.0327898	1.92957e-21	0.297257	0.0328425	1.03402e-19
12900	Cer(d17:1/24:0)	Cer(d)	rs12891520	14	64239982	63773264	G	A	0.081	0.310259	0.0397716	7.7792e-15	0.324647	0.0397716	4.27807e-16	0.299616	0.0398396	3.27417e-14
12901	Cer(d17:1/24:0)	Cer(d)	rs149096129	14	64240011	63773293	A	G	0.038	0.342223	0.0578038	3.44288e-09	0.351766	0.0578303	1.2776e-09	0.340186	0.0578968	2.25723e-09
12902	Cer(d17:1/24:0)	Cer(d)	rs79663590	14	64240676	63773958	G	A	0.091	0.259653	0.038449	1.61828e-11	0.253121	0.0384796	5.30233e-11	0.257866	0.0385118	1.20487e-11
12903	Cer(d17:1/24:0)	Cer(d)	rs12897659	14	64241317	63774599	G	A	0.078	0.30914	0.0403831	2.421e-14	0.332527	0.0403653	2.33157e-16	0.297748	0.0404513	1.08261e-13
12904	Cer(d17:1/24:0)	Cer(d)	rs4902244	14	64241914	63775196	G	A	0.156	0.284286	0.0299459	3.6951e-21	0.292448	0.0299444	2.76108e-22	0.27803	0.0299963	1.42566e-20
12905	Cer(d17:1/24:0)	Cer(d)	rs35028833	14	64245496	63778778	A	G	0.078	0.307971	0.040353	2.89255e-14	0.330949	0.0403362	3.06002e-16	0.296671	0.0404211	1.26562e-13
12906	Cer(d17:1/24:0)	Cer(d)	rs34300343	14	64248794	63782076	C	T	0.078	0.305939	0.0403218	4.05678e-14	0.328694	0.0403056	4.58776e-16	0.294695	0.0403899	1.74018e-13
12907	Cer(d17:1/24:0)	Cer(d)	rs34160018	14	64252626	63785908	T	C	0.094	0.241175	0.0371975	1.00842e-10	0.257765	0.0371988	4.85799e-12	0.233644	0.0372616	1.97027e-10
12908	Cer(d17:1/24:0)	Cer(d)	rs1158632	14	64254462	63787744	C	T	0.079	0.304462	0.0402798	5.04581e-14	0.326833	0.0402645	6.239e-16	0.293349	0.0403479	2.10218e-13
12909	Cer(d17:1/24:0)	Cer(d)	rs35777119	14	64259092	63792374	T	C	0.094	0.241649	0.0371763	9.04054e-11	0.257776	0.0371782	4.71384e-12	0.234172	0.0372404	1.75957e-10
12910	Cer(d17:1/24:0)	Cer(d)	rs35591408	14	64261038	63794320	A	G	0.079	0.302433	0.0402079	6.66835e-14	0.324235	0.0401939	9.36856e-16	0.291293	0.040276	2.77541e-13
12911	Cer(d17:1/24:0)	Cer(d)	rs5012497	14	64261145	63794427	C	T	0.094	0.239074	0.0370989	1.30453e-10	0.255133	0.0371012	7.00877e-12	0.231557	0.0371632	2.53265e-10
12912	Cer(d17:1/24:0)	Cer(d)	rs5012496	14	64261185	63794467	A	G	0.094	0.241089	0.0371509	9.69408e-11	0.257085	0.037153	5.19405e-12	0.233521	0.0372151	1.91421e-10
12913	Cer(d17:1/24:0)	Cer(d)	rs4027515	14	64264504	63797786	G	A	0.079	0.301101	0.040176	8.17911e-14	0.322855	0.0401621	1.17273e-15	0.28995	0.0402442	3.3934e-13
12914	Cer(d17:1/24:0)	Cer(d)	rs34516595	14	64267868	63801150	C	G	0.094	0.238579	0.0370252	1.3095e-10	0.254241	0.037028	7.53829e-12	0.231067	0.0370895	2.54635e-10
12915	Cer(d17:1/24:0)	Cer(d)	rs12590203	14	64268094	63801376	A	T	0.079	0.301646	0.0401046	6.70096e-14	0.32407	0.0400894	8.19372e-16	0.29051	0.0401728	2.79396e-13
12916	Cer(d17:1/24:0)	Cer(d)	rs12892514	14	64268685	63801967	A	T	0.079	0.301826	0.0401322	6.71887e-14	0.323028	0.0401194	1.05815e-15	0.29079	0.0402005	2.75363e-13
12917	Cer(d17:1/24:0)	Cer(d)	rs12880483	14	64275570	63808852	G	A	0.079	0.299008	0.0400569	1.02366e-13	0.319683	0.0400455	1.83146e-15	0.287953	0.0401253	4.16828e-13
12918	Cer(d17:1/24:0)	Cer(d)	rs35127249	14	64277755	63811037	A	G	0.079	0.299236	0.0400604	9.8721e-14	0.319874	0.040049	1.77562e-15	0.288188	0.0401288	4.01351e-13
12919	Cer(d17:1/24:0)	Cer(d)	rs12892672	14	64277954	63811236	A	C	0.079	0.299995	0.0400553	8.49692e-14	0.320522	0.0400441	1.54678e-15	0.288927	0.0401237	3.48974e-13
12920	Cer(d17:1/24:0)	Cer(d)	rs12890345	14	64280206	63813488	G	A	0.079	0.298565	0.0400521	1.10488e-13	0.319055	0.0400411	2.06099e-15	0.287596	0.0401204	4.41727e-13
12921	Cer(d17:1/24:0)	Cer(d)	rs114161428	14	64281021	63814303	G	A	0.079	0.301471	0.0400516	6.40965e-14	0.321735	0.040041	1.20758e-15	0.290508	0.0401199	2.60726e-13
12922	Cer(d17:1/24:0)	Cer(d)	rs117834181	14	64285718	63819000	G	A	0.079	0.299778	0.040065	8.97228e-14	0.320031	0.0400544	1.73473e-15	0.288742	0.0401333	3.65356e-13
12923	Cer(d17:1/24:0)	Cer(d)	rs35033077	14	64290416	63823698	T	C	0.094	0.239886	0.0370298	1.04312e-10	0.254017	0.037035	7.91698e-12	0.232507	0.0370941	1.99978e-10
12924	Cer(d17:1/24:0)	Cer(d)	rs12879374	14	64290931	63824213	C	T	0.079	0.299523	0.0400659	9.42352e-14	0.319705	0.0400554	1.8542e-15	0.288501	0.0401342	3.8199e-13
12925	Cer(d17:1/24:0)	Cer(d)	rs8008527	14	64291631	63824913	T	C	0.094	0.239827	0.0370307	1.0552e-10	0.253935	0.037036	8.04986e-12	0.232439	0.037095	2.0254e-10
12926	Cer(d17:1/24:0)	Cer(d)	rs4902245	14	64294199	63827481	T	C	0.079	0.29946	0.0400691	9.57967e-14	0.319524	0.0400589	1.93282e-15	0.288461	0.0401373	3.86387e-13
12927	Cer(d17:1/24:0)	Cer(d)	rs12891915	14	64296539	63829821	A	G	0.079	0.299159	0.0400794	1.02833e-13	0.319222	0.0400693	2.08712e-15	0.288202	0.0401477	4.10236e-13
12928	Cer(d17:1/24:0)	Cer(d)	rs7144308	14	64298039	63831321	T	C	0.094	0.239501	0.0370323	1.11992e-10	0.253469	0.0370378	8.80293e-12	0.232167	0.0370965	2.1252e-10
12929	Cer(d17:1/24:0)	Cer(d)	rs34451919	14	64301039	63834321	A	C	0.094	0.239336	0.0370323	1.15304e-10	0.25324	0.0370379	9.18721e-12	0.232003	0.0370965	2.18585e-10
12930	Cer(d17:1/24:0)	Cer(d)	rs117590177	14	64301798	63835080	T	C	0.036	0.296518	0.061105	1.2523e-06	0.339919	0.0610853	2.76895e-08	0.282688	0.0612128	1.99027e-06
12931	Cer(d17:1/24:0)	Cer(d)	rs35984502	14	64303058	63836340	C	T	0.079	0.299025	0.0400691	1.0397e-13	0.318843	0.0400596	2.21651e-15	0.288164	0.0401374	4.07632e-13
12932	Cer(d17:1/24:0)	Cer(d)	rs12588955	14	64303754	63837036	G	A	0.094	0.236984	0.0369784	1.64284e-10	0.250891	0.0369843	1.32929e-11	0.229597	0.0370427	3.11243e-10
12933	Cer(d17:1/24:0)	Cer(d)	rs34328391	14	64303889	63837171	A	G	0.079	0.298878	0.0400708	1.07107e-13	0.318678	0.0400613	2.29671e-15	0.28795	0.040139	4.24581e-13
12934	Cer(d17:1/24:0)	Cer(d)	rs12878348	14	64306714	63839996	T	C	0.079	0.298705	0.0400678	1.10194e-13	0.318418	0.0400585	2.40777e-15	0.287781	0.0401361	4.35983e-13
12935	Cer(d17:1/24:0)	Cer(d)	rs58571250	14	64310983	63844265	A	G	0.094	0.237244	0.0369995	1.60696e-10	0.251538	0.0370046	1.20945e-11	0.229916	0.0370638	3.01468e-10
12936	Cer(d17:1/24:0)	Cer(d)	rs67289344	14	64316780	63850062	T	C	0.094	0.23705	0.0369956	1.65513e-10	0.251235	0.0370009	1.27342e-11	0.229709	0.0370598	3.10949e-10
12937	Cer(d17:1/24:0)	Cer(d)	rs34556545	14	64316857	63850139	T	C	0.08	0.300738	0.0399944	6.78808e-14	0.319596	0.0399868	1.69859e-15	0.290014	0.0400622	2.64353e-13
12938	Cer(d17:1/24:0)	Cer(d)	rs35302448	14	64318294	63851576	G	C	0.094	0.237073	0.0369944	1.64657e-10	0.251246	0.0369998	1.26902e-11	0.229731	0.0370587	3.09391e-10
12939	Cer(d17:1/24:0)	Cer(d)	rs35168922	14	64322064	63855346	G	A	0.094	0.235046	0.0369387	2.20782e-10	0.249255	0.0369442	1.71161e-11	0.227633	0.0370029	4.16503e-10
12940	Cer(d17:1/24:0)	Cer(d)	rs71416319	14	64322795	63856077	T	C	0.079	0.298264	0.040052	1.17069e-13	0.317661	0.0400433	2.73234e-15	0.287317	0.0401202	4.64318e-13
12941	Cer(d17:1/24:0)	Cer(d)	rs7401191	14	64325281	63858563	T	C	0.094	0.2372	0.036988	1.59884e-10	0.251307	0.0369935	1.24491e-11	0.229852	0.0370523	3.01055e-10
12942	Cer(d17:1/24:0)	Cer(d)	rs4899120	14	64335447	63868729	T	C	0.094	0.237747	0.03697	1.42281e-10	0.251116	0.0369764	1.26222e-11	0.230257	0.0370343	2.75664e-10
12943	Cer(d17:1/24:0)	Cer(d)	rs12878037	14	64336630	63869912	G	C	0.079	0.298869	0.0400414	1.03037e-13	0.317524	0.040034	2.76711e-15	0.287987	0.0401096	4.06024e-13
12944	Cer(d17:1/24:0)	Cer(d)	rs4902250	14	64343703	63876985	T	C	0.12	0.246322	0.033427	2.09618e-13	0.261874	0.0334248	5.93139e-15	0.240761	0.0334842	3.76905e-13
12945	Cer(d17:1/24:0)	Cer(d)	rs4459477	14	64346190	63879472	T	C	0.12	0.245958	0.0333534	2.01508e-13	0.261204	0.0333516	6.06727e-15	0.240428	0.0334108	3.61252e-13
12946	Cer(d17:1/24:0)	Cer(d)	rs149407640	14	64347782	63881064	T	G	0.035	0.307419	0.0620038	7.33017e-07	0.350203	0.0619836	1.69414e-08	0.293429	0.062115	1.19176e-06
12947	Cer(d17:1/24:0)	Cer(d)	rs75115057	14	64347883	63881165	A	G	0.079	0.297418	0.0400363	1.34079e-13	0.315664	0.0400298	3.96839e-15	0.28649	0.0401046	5.28023e-13
12948	Cer(d17:1/24:0)	Cer(d)	rs66684280	14	64349595	63882877	T	G	0.12	0.245219	0.0333833	2.493e-13	0.261192	0.0333804	6.41651e-15	0.239674	0.0334406	4.45503e-13
12949	Cer(d17:1/24:0)	Cer(d)	rs8023195	14	64350775	63884057	C	G	0.119	0.244982	0.0334449	2.9106e-13	0.263418	0.033437	4.2372e-15	0.239287	0.0335024	5.32538e-13
12950	Cer(d17:1/24:0)	Cer(d)	rs12882429	14	64351059	63884341	A	G	0.079	0.296236	0.0400317	1.66018e-13	0.314824	0.0400246	4.64584e-15	0.285399	0.0400999	6.38163e-13
12951	Cer(d17:1/24:0)	Cer(d)	rs34561759	14	64351684	63884966	A	G	0.12	0.245245	0.0333756	2.44723e-13	0.260665	0.0333737	7.17176e-15	0.239659	0.0334329	4.41628e-13
12952	Cer(d17:1/24:0)	Cer(d)	rs35009554	14	64356705	63889987	C	T	0.079	0.293888	0.040048	2.61811e-13	0.313271	0.0400396	6.44556e-15	0.283055	0.0401161	9.88804e-13
12953	Cer(d17:1/24:0)	Cer(d)	rs12881942	14	64358206	63891488	T	C	0.079	0.292254	0.0399415	3.06412e-13	0.311187	0.0399338	8.24436e-15	0.281282	0.0400097	1.18535e-12
12954	Cer(d17:1/24:0)	Cer(d)	rs12588807	14	64363070	63896352	G	C	0.079	0.290311	0.0400034	4.76645e-13	0.310014	0.039995	1.13899e-14	0.279512	0.0400712	1.74786e-12
12955	Cer(d17:1/24:0)	Cer(d)	rs11158519	14	64364585	63897867	A	G	0.133	0.264766	0.0319969	1.71251e-16	0.266458	0.0320132	1.13959e-16	0.257147	0.0320517	6.53646e-16
12956	Cer(d17:1/24:0)	Cer(d)	rs11845761	14	64372998	63906280	G	C	0.08	0.289786	0.0399522	4.89573e-13	0.310036	0.0399426	1.04696e-14	0.278911	0.0400201	1.82438e-12
12957	Cer(d17:1/24:0)	Cer(d)	rs11158520	14	64376764	63910046	C	T	0.08	0.288199	0.0398531	5.73974e-13	0.307961	0.0398444	1.35208e-14	0.277271	0.039921	2.15606e-12
12958	Cer(d17:1/24:0)	Cer(d)	rs12589453	14	64376864	63910146	A	G	0.077	0.293288	0.0405273	5.52221e-13	0.312968	0.040517	1.40497e-14	0.282207	0.0405957	2.06488e-12
12959	Cer(d17:1/24:0)	Cer(d)	rs11850711	14	64377908	63911190	G	A	0.08	0.288288	0.0398584	5.68673e-13	0.307996	0.0398499	1.35405e-14	0.277338	0.0399263	2.14453e-12
12960	Cer(d17:1/24:0)	Cer(d)	rs6573539	14	64379476	63912758	T	C	0.08	0.285421	0.0397381	8.17397e-13	0.298718	0.0397416	6.85022e-14	0.274691	0.039806	2.9474e-12
12961	Cer(d17:1/24:0)	Cer(d)	rs12888489	14	64380081	63913363	A	C	0.08	0.288851	0.0398842	5.30416e-13	0.307699	0.0398772	1.49314e-14	0.277891	0.039952	2.00792e-12
12962	Cer(d17:1/24:0)	Cer(d)	rs12888712	14	64380275	63913557	G	A	0.08	0.288789	0.0398875	5.38815e-13	0.307671	0.0398805	1.50876e-14	0.2778	0.0399553	2.04868e-12
12963	Cer(d17:1/24:0)	Cer(d)	rs12896120	14	64381548	63914830	C	T	0.084	0.276062	0.0397725	4.55885e-12	0.301623	0.0397515	4.03162e-14	0.265441	0.0398397	1.50615e-11
12964	Cer(d17:1/24:0)	Cer(d)	rs12879919	14	64382350	63915632	G	A	0.152	0.2311	0.0301994	2.41419e-14	0.235356	0.0302094	8.24749e-15	0.22595	0.0302514	4.82531e-14
12965	Cer(d17:1/24:0)	Cer(d)	rs7150203	14	64383581	63916863	C	T	0.175	0.205382	0.0293668	3.1047e-12	0.212543	0.0293725	5.44308e-13	0.200039	0.0294142	5.88664e-12
12966	Cer(d17:1/24:0)	Cer(d)	rs8007889	14	64386452	63919734	C	A	0.175	0.204373	0.02928	3.42772e-12	0.211311	0.0292859	6.33802e-13	0.199018	0.0293274	6.51124e-12
12967	Cer(d17:1/24:0)	Cer(d)	rs8007892	14	64386454	63919736	G	A	0.175	0.204372	0.0292804	3.43048e-12	0.211318	0.0292862	6.33096e-13	0.198957	0.0293278	6.60836e-12
12968	Cer(d17:1/24:0)	Cer(d)	rs17101457	14	64386861	63920143	G	T	0.176	0.202311	0.0292424	5.2481e-12	0.209786	0.029247	8.58682e-13	0.197071	0.0292898	9.66059e-12
12969	Cer(d17:1/24:0)	Cer(d)	rs12889954	14	64387468	63920750	C	T	0.149	0.214264	0.0304318	2.21521e-12	0.224343	0.0304323	2.00148e-13	0.208791	0.0304843	4.21787e-12
12970	Cer(d17:1/24:0)	Cer(d)	rs76312876	14	64403126	63936408	A	G	0.079	0.294173	0.0403924	3.90518e-13	0.312783	0.0403889	1.18572e-14	0.283345	0.0404602	1.43794e-12
12971	Cer(d17:1/24:0)	Cer(d)	rs12891546	14	64405794	63939076	A	G	0.079	0.29238	0.0401979	4.17812e-13	0.307877	0.0401978	2.2946e-14	0.281338	0.0402658	1.6102e-12
12972	Cer(d17:1/24:0)	Cer(d)	rs12895742	14	64406088	63939370	T	C	0.14	0.22243	0.0313365	1.45019e-12	0.227862	0.0313452	4.20322e-13	0.217585	0.0313901	2.37541e-12
12973	Cer(d17:1/24:0)	Cer(d)	rs7159785	14	64406280	63939562	T	G	0.14	0.221754	0.0313305	1.67589e-12	0.226913	0.0313396	5.19538e-13	0.216863	0.031384	2.76354e-12
12974	Cer(d17:1/24:0)	Cer(d)	rs3818774	14	64408072	63941354	C	T	0.078	0.294227	0.0403278	3.54668e-13	0.312833	0.0403223	1.06573e-14	0.283075	0.0403958	1.39309e-12
12975	Cer(d17:1/24:0)	Cer(d)	rs33976862	14	64408852	63942134	C	G	0.079	0.293266	0.0401944	3.53726e-13	0.308756	0.0401942	1.92894e-14	0.282227	0.0402624	1.3721e-12
12976	Cer(d17:1/24:0)	Cer(d)	rs12893130	14	64409184	63942466	A	G	0.14	0.22249	0.0313232	1.3999e-12	0.227412	0.0313327	4.56967e-13	0.217667	0.0313768	2.28506e-12
12977	Cer(d17:1/24:0)	Cer(d)	rs12893339	14	64409309	63942591	C	G	0.14	0.222108	0.0313252	1.53237e-12	0.227474	0.031334	4.51323e-13	0.217286	0.0313788	2.49549e-12
12978	Cer(d17:1/24:0)	Cer(d)	rs35663392	14	64413330	63946612	G	C	0.14	0.221993	0.0313014	1.51264e-12	0.226487	0.0313114	5.46667e-13	0.21709	0.0313549	2.5123e-12
12979	Cer(d17:1/24:0)	Cer(d)	rs9796357	14	64413740	63947022	T	G	0.079	0.292926	0.0401467	3.53437e-13	0.307755	0.0401477	2.18339e-14	0.281846	0.0402146	1.38308e-12
12980	Cer(d17:1/24:0)	Cer(d)	rs4476102	14	64414680	63947962	T	C	0.14	0.221672	0.0312938	1.60837e-12	0.226432	0.0313037	5.46522e-13	0.216567	0.0313473	2.79016e-12
12981	Cer(d17:1/24:0)	Cer(d)	rs35581544	14	64415109	63948391	T	C	0.078	0.293895	0.0402862	3.56768e-13	0.312183	0.0402815	1.13676e-14	0.282704	0.0403541	1.41252e-12
12982	Cer(d17:1/24:0)	Cer(d)	rs4902260	14	64416965	63950247	G	A	0.141	0.220328	0.0312519	2.04276e-12	0.224442	0.0312625	8.09898e-13	0.21542	0.0313056	3.37638e-12
12983	Cer(d17:1/24:0)	Cer(d)	rs3892109	14	64417617	63950899	A	C	0.141	0.220317	0.0312505	2.04302e-12	0.224431	0.0312611	8.09984e-13	0.215372	0.0313041	3.40546e-12
12984	Cer(d17:1/24:0)	Cer(d)	rs8020538	14	64420413	63953695	T	C	0.14	0.220344	0.0312432	2.00702e-12	0.224417	0.0312538	8.0286e-13	0.215412	0.0312968	3.33788e-12
12985	Cer(d17:1/24:0)	Cer(d)	rs10132057	14	64421945	63955227	C	T	0.14	0.221435	0.0312716	1.63792e-12	0.22613	0.0312816	5.6486e-13	0.216542	0.0313252	2.71155e-12
12986	Cer(d17:1/24:0)	Cer(d)	rs10145672	14	64422328	63955610	A	G	0.14	0.221434	0.0312717	1.63852e-12	0.226126	0.0312817	5.6545e-13	0.216542	0.0313253	2.71195e-12
12987	Cer(d17:1/24:0)	Cer(d)	rs8012022	14	64422503	63955785	G	A	0.14	0.221434	0.0312718	1.63862e-12	0.226125	0.0312817	5.65566e-13	0.216542	0.0313254	2.71208e-12
12988	Cer(d17:1/24:0)	Cer(d)	rs34939365	14	64423316	63956598	A	G	0.14	0.221479	0.0312737	1.62691e-12	0.226169	0.0312836	5.61574e-13	0.216559	0.0313272	2.70988e-12
12989	Cer(d17:1/24:0)	Cer(d)	rs28685013	14	64424634	63957916	C	T	0.14	0.221434	0.0312721	1.63932e-12	0.226115	0.0312821	5.67202e-13	0.216571	0.0313257	2.69576e-12
12990	Cer(d17:1/24:0)	Cer(d)	rs34753731	14	64430770	63964052	A	G	0.079	0.293131	0.0402131	3.72055e-13	0.309428	0.0402118	1.74112e-14	0.281805	0.0402809	1.51146e-12
12991	Cer(d17:1/24:0)	Cer(d)	rs12884607	14	64434288	63967570	A	G	0.078	0.294275	0.0402677	3.24737e-13	0.310291	0.0402669	1.60035e-14	0.283034	0.0403354	1.30287e-12
12992	Cer(d17:1/24:0)	Cer(d)	rs12891564	14	64435939	63969221	A	G	0.078	0.295554	0.0403532	2.88245e-13	0.313236	0.0403495	1.02723e-14	0.284369	0.0404208	1.14517e-12
12993	Cer(d17:1/24:0)	Cer(d)	rs2357158	14	64436637	63969919	G	A	0.14	0.214355	0.0313519	9.07742e-12	0.2161	0.031369	6.33275e-12	0.209126	0.0314054	1.54538e-11
12994	Cer(d17:1/24:0)	Cer(d)	rs35673985	14	64438487	63971769	G	A	0.14	0.214215	0.0313543	9.39584e-12	0.215937	0.0313714	6.5905e-12	0.208984	0.0314078	1.59851e-11
12995	Cer(d17:1/24:0)	Cer(d)	rs34846154	14	64439927	63973209	G	T	0.078	0.293555	0.040288	3.80522e-13	0.309469	0.0402873	1.93231e-14	0.282313	0.0403557	1.51541e-12
12996	Cer(d17:1/24:0)	Cer(d)	rs34902500	14	64440651	63973933	T	C	0.078	0.294755	0.0403575	3.35439e-13	0.312069	0.0403543	1.29604e-14	0.283525	0.0404251	1.33481e-12
12997	Cer(d17:1/24:0)	Cer(d)	rs34029894	14	64451665	63984947	G	C	0.076	0.298508	0.0409174	3.57698e-13	0.314132	0.0409157	2.00397e-14	0.287215	0.0409855	1.39139e-12
12998	Cer(d17:1/24:0)	Cer(d)	rs17824172	14	64454154	63987436	G	A	0.076	0.299252	0.0409323	3.19133e-13	0.314835	0.0409306	1.79386e-14	0.287888	0.0410004	1.26129e-12
12999	Cer(d17:1/24:0)	Cer(d)	rs60417638	14	64456413	63989695	C	G	0.078	0.296298	0.0404348	2.81106e-13	0.311656	0.0404347	1.58375e-14	0.285184	0.0405024	1.09793e-12
13000	Cer(d17:1/24:0)	Cer(d)	rs3866736	14	64458326	63991608	T	A	0.078	0.294044	0.0404337	4.22563e-13	0.31145	0.0404301	1.63603e-14	0.282933	0.0405012	1.62409e-12
13001	Cer(d17:1/24:0)	Cer(d)	rs8015210	14	64465351	63998633	T	C	0.078	0.293204	0.0404068	4.75097e-13	0.309164	0.0404059	2.44145e-14	0.281996	0.0404743	1.85034e-12
13002	Cer(d17:1/24:0)	Cer(d)	rs17824268	14	64467727	64001009	C	T	0.078	0.294665	0.0404874	4.05708e-13	0.312117	0.0404839	1.55966e-14	0.283523	0.0405548	1.56434e-12
13003	Cer(d17:1/24:0)	Cer(d)	rs17751301	14	64469828	64003110	T	C	0.076	0.299748	0.0411984	4.13697e-13	0.316104	0.0411953	2.07211e-14	0.288382	0.041266	1.59507e-12
13004	Cer(d17:1/24:0)	Cer(d)	rs34215796	14	64470137	64003419	A	C	0.078	0.294774	0.0404972	4.03063e-13	0.312215	0.0404938	1.55335e-14	0.283619	0.0405646	1.55709e-12
13005	Cer(d17:1/24:0)	Cer(d)	rs7146588	14	64476680	64009962	A	T	0.177	0.159596	0.0287386	2.94126e-08	0.141494	0.0287795	9.07004e-07	0.155756	0.0287871	3.30385e-08
13006	Cer(d17:1/24:0)	Cer(d)	rs17766178	14	64547046	64080328	A	G	0.053	0.371868	0.0501552	1.44156e-13	0.400374	0.050126	1.72589e-15	0.360847	0.0502307	3.95004e-13
13007	Cer(d17:1/24:0)	Cer(d)	rs35852840	14	64595763	64129045	A	C	0.054	0.314271	0.0482508	8.16961e-11	0.33566	0.0482487	3.95568e-12	0.30396	0.0483258	1.74067e-10
13008	Cer(d17:1/24:0)	Cer(d)	rs12881815	14	64604595	64137877	A	G	0.056	0.323739	0.0470839	6.9751e-12	0.342031	0.0470842	4.35599e-13	0.313216	0.0471596	1.7359e-11
13009	Cer(d17:1/24:0)	Cer(d)	rs12880680	14	64773918	64307200	T	A	0.06	0.31729	0.0494358	1.5117e-10	0.338247	0.0494308	8.73284e-12	0.306526	0.0495063	3.24246e-10
13010	Cer(d17:1/24:0)	Cer(d)	rs12884767	14	64839007	64372289	C	A	0.062	0.314516	0.0490732	1.61543e-10	0.327277	0.0490877	2.90299e-11	-	-	-
13011	Cer(d17:1/24:0)	Cer(d)	rs165556	20	12894913	12914265	A	T	0.13	0.169692	0.0327751	2.34244e-07	0.190151	0.0327757	6.97128e-09	0.172145	0.0328317	8.25055e-08
13012	Cer(d17:1/24:0)	Cer(d)	rs6078816	20	12896057	12915409	C	T	0.319	-0.152311	0.0237527	1.59167e-10	-0.173337	0.0237217	3.38388e-13	-0.15381	0.0237918	5.61064e-11
13013	Cer(d17:1/24:0)	Cer(d)	rs149383	20	12897856	12917208	C	T	0.131	0.163735	0.0324162	4.56234e-07	0.181624	0.0324205	2.23003e-08	0.166553	0.032472	1.51687e-07
13014	Cer(d17:1/24:0)	Cer(d)	rs165557	20	12898764	12918116	T	C	0.131	0.163625	0.0323733	4.48485e-07	0.180977	0.032378	2.39782e-08	0.166422	0.0324293	1.49526e-07
13015	Cer(d17:1/24:0)	Cer(d)	rs679525	20	12900347	12919699	C	T	0.131	0.163655	0.0323973	4.54911e-07	0.182221	0.0324004	1.96621e-08	0.166422	0.0324533	1.5253e-07
13016	Cer(d17:1/24:0)	Cer(d)	rs3901493	20	12908009	12927361	C	T	0.129	0.168745	0.032546	2.25068e-07	0.193311	0.0325401	3.02945e-09	0.171393	0.0326022	7.65676e-08
13017	Cer(d17:1/24:0)	Cer(d)	rs189663	20	12909937	12929289	G	A	0.284	-0.146968	0.0244046	1.83922e-09	-0.143789	0.024426	4.18361e-09	-0.150529	0.0244448	4.00772e-10
13018	Cer(d17:1/24:0)	Cer(d)	rs62201676	20	12910075	12929427	A	G	0.226	-0.122619	0.0268017	4.9435e-06	-0.158411	0.0267557	3.70815e-09	-0.123965	0.0268446	1.99256e-06
13019	Cer(d17:1/24:0)	Cer(d)	rs6134727	20	12924120	12943472	A	C	0.128	0.165052	0.0327836	4.96143e-07	0.189822	0.0327771	7.40984e-09	0.167753	0.03284	1.69385e-07
13020	Cer(d17:1/24:0)	Cer(d)	rs6074528	20	12929945	12949297	A	G	0.297	-0.138509	0.0241697	1.05552e-08	-0.129097	0.0242007	9.97665e-08	-0.142017	0.0242091	2.38852e-09
13021	Cer(d17:1/24:0)	Cer(d)	rs13036973	20	12930239	12949591	A	G	0.297	-0.139877	0.0241971	7.86354e-09	-0.13073	0.0242278	7.11207e-08	-0.143369	0.0242365	1.77805e-09
13022	Cer(d17:1/24:0)	Cer(d)	rs6134729	20	12930262	12949614	G	A	0.128	0.16938	0.0329999	2.96386e-07	0.194392	0.0329936	4.06476e-09	0.172094	0.0330561	1.00725e-07
13023	Cer(d17:1/24:0)	Cer(d)	rs2273691	20	12931000	12950352	A	G	0.297	-0.141106	0.0242346	6.14104e-09	-0.132067	0.0242653	5.48384e-08	-0.144638	0.0242743	1.37032e-09
13024	Cer(d17:1/24:0)	Cer(d)	rs6078839	20	12932000	12951352	T	C	0.298	-0.144216	0.0242696	2.99341e-09	-0.135572	0.0242997	2.53659e-08	-0.147727	0.0243094	6.63187e-10
13025	Cer(d17:1/24:0)	Cer(d)	rs35100774	20	12932534	12951886	A	G	0.299	-0.141346	0.024283	6.20319e-09	-0.133915	0.0243091	3.77991e-08	-0.144839	0.0243228	1.40077e-09
13026	Cer(d17:1/24:0)	Cer(d)	rs4100052	20	12933104	12952456	T	C	0.299	-0.140958	0.0243113	7.10013e-09	-0.132993	0.0243382	4.85418e-08	-0.144564	0.0243512	1.56439e-09
13027	Cer(d17:1/24:0)	Cer(d)	rs6041735	20	12940649	12960001	C	T	0.651	-0.280152	0.0227583	2.94937e-34	-0.320342	0.0226351	1.86463e-44	-0.284239	0.0227968	2.10423e-35
13028	Cer(d17:1/24:0)	Cer(d)	rs6041737	20	12941696	12961048	C	T	0.393	-0.11125	0.02239	6.99907e-07	-0.148163	0.0223463	3.82659e-11	-0.113311	0.0224269	2.26731e-07
13029	Cer(d17:1/24:0)	Cer(d)	rs73079703	20	12941782	12961134	T	C	0.258	-0.198012	0.0250932	3.68365e-15	-0.198346	0.0251111	3.46107e-15	-0.200164	0.025135	1.05084e-15
13030	Cer(d17:1/24:0)	Cer(d)	rs8183164	20	12942600	12961952	A	C	0.258	-0.200333	0.0250622	1.63125e-15	-0.200532	0.0250804	1.60104e-15	-0.202213	0.025104	5.0478e-16
13031	Cer(d17:1/24:0)	Cer(d)	rs3848744	20	12942649	12962001	G	A	0.65	-0.287352	0.0226645	3.38543e-36	-0.325735	0.022546	3.24204e-46	-0.291379	0.022703	2.34112e-37
13032	Cer(d17:1/24:0)	Cer(d)	rs3843765	20	12943737	12963089	A	G	0.649	-0.288386	0.0226051	1.2934e-36	-0.326797	0.0224857	1.00215e-46	-0.292309	0.0226437	9.21489e-38
13033	Cer(d17:1/24:0)	Cer(d)	rs3848745	20	12944067	12963419	A	G	0.649	-0.287549	0.0226096	2.11447e-36	-0.326277	0.0224896	1.43655e-46	-0.291408	0.0226482	1.56387e-37
13034	Cer(d17:1/24:0)	Cer(d)	rs6131414	20	12945669	12965021	A	G	0.258	-0.201763	0.0249535	7.76593e-16	-0.202457	0.0249708	6.47876e-16	-0.203911	0.0249956	2.19228e-16
13035	Cer(d17:1/24:0)	Cer(d)	rs3903703	20	12945963	12965315	G	A	0.65	-0.28963	0.0225853	5.65846e-37	-0.328618	0.022464	2.62303e-47	-0.293423	0.0226239	4.31032e-38
13036	Cer(d17:1/24:0)	Cer(d)	rs7272107	20	12946328	12965680	A	G	0.258	-0.202028	0.0249565	7.18086e-16	-0.202761	0.0249738	5.91414e-16	-0.204164	0.0249985	2.03395e-16
13037	Cer(d17:1/24:0)	Cer(d)	rs73079713	20	12947141	12966493	T	C	0.258	-0.202246	0.0249593	6.73991e-16	-0.203003	0.0249766	5.50671e-16	-0.204388	0.0250013	1.90457e-16
13038	Cer(d17:1/24:0)	Cer(d)	rs4814173	20	12947532	12966884	C	G	0.65	-0.289775	0.0225891	5.35807e-37	-0.328881	0.0224676	2.29269e-47	-0.293603	0.0226277	4.00961e-38
13039	Cer(d17:1/24:0)	Cer(d)	rs4813102	20	12947883	12967235	T	A	0.602	-0.271481	0.0221661	6.30639e-34	-0.302753	0.0220814	6.67156e-42	-0.274245	0.0222035	8.64206e-35
13040	Cer(d17:1/24:0)	Cer(d)	rs3848746	20	12950606	12969958	G	A	0.649	-0.286862	0.0226521	4.02706e-36	-0.326608	0.0225295	1.61335e-46	-0.290772	0.0226906	2.99373e-37
13041	Cer(d17:1/24:0)	Cer(d)	rs6134734	20	12952640	12971992	T	A	0.258	-0.202377	0.0249992	7.1772e-16	-0.204268	0.0250164	4.04978e-16	-0.20467	0.0250412	1.93239e-16
13042	Cer(d17:1/24:0)	Cer(d)	rs2327452	20	12952964	12972316	C	A	0.65	-0.289118	0.0226328	1.02796e-36	-0.329346	0.0225088	2.4241e-47	-0.293019	0.0226714	7.58363e-38
13043	Cer(d17:1/24:0)	Cer(d)	rs6109634	20	12953314	12972666	G	A	0.258	-0.20267	0.0250002	6.54143e-16	-0.204588	0.0250175	3.65723e-16	-0.20495	0.0250422	1.76872e-16
13044	Cer(d17:1/24:0)	Cer(d)	rs2327451	20	12953934	12973286	A	C	0.649	-0.289777	0.02258	4.98407e-37	-0.329975	0.0224554	1.01829e-47	-0.293576	0.0226187	3.81169e-38
13045	Cer(d17:1/24:0)	Cer(d)	rs4544513	20	12954215	12973567	T	C	0.305	-0.189769	0.023653	1.28417e-15	-0.198393	0.0236522	6.43301e-17	-0.192669	0.0236932	2.71035e-16
13046	Cer(d17:1/24:0)	Cer(d)	rs6109637	20	12954804	12974156	T	C	0.305	-0.189859	0.0236521	1.24231e-15	-0.198498	0.0236513	6.18025e-17	-0.19277	0.0236923	2.61118e-16
13047	Cer(d17:1/24:0)	Cer(d)	rs4508668	20	12955601	12974953	C	T	0.649	-0.289127	0.0225726	6.76041e-37	-0.329677	0.0224472	1.13488e-47	-0.292873	0.0226113	5.34283e-38
13048	Cer(d17:1/24:0)	Cer(d)	rs6041744	20	12956880	12976232	C	A	0.209	-0.16368	0.0273002	2.22939e-09	-0.212111	0.0272294	8.75319e-15	-0.167176	0.0273436	5.27459e-10
13049	Cer(d17:1/24:0)	Cer(d)	rs3848748	20	12957587	12976939	C	G	0.258	-0.205581	0.0249863	2.43092e-16	-0.207039	0.0250034	1.57155e-16	-0.207911	0.0250283	6.427e-17
13050	Cer(d17:1/24:0)	Cer(d)	rs438568	20	12958687	12978039	G	A	0.607	-0.340574	0.0219561	7.29667e-53	-0.38031	0.0218068	7.31215e-66	-0.346456	0.0219939	9.2759e-55
13051	Cer(d17:1/24:0)	Cer(d)	rs4814175	20	12959094	12978446	T	A	0.606	-0.339951	0.0219132	7.26648e-53	-0.379733	0.0217635	6.62798e-66	-0.345656	0.021951	1.00956e-54
13052	Cer(d17:1/24:0)	Cer(d)	rs4814176	20	12959398	12978750	C	T	0.606	-0.339966	0.0219129	7.17191e-53	-0.37975	0.0217632	6.52322e-66	-0.345677	0.0219507	9.91941e-55
13053	Cer(d17:1/24:0)	Cer(d)	rs1321940	20	12959885	12979237	G	A	0.606	-0.34043	0.0219126	5.18575e-53	-0.37988	0.0217636	5.90552e-66	-0.346199	0.0219504	6.92595e-55
13054	Cer(d17:1/24:0)	Cer(d)	rs6078854	20	12960153	12979505	A	T	0.353	-0.242801	0.0229811	8.46063e-26	-0.243629	0.0229967	6.24358e-26	-0.245531	0.0230189	1.50251e-26
13055	Cer(d17:1/24:0)	Cer(d)	rs4814177	20	12960956	12980308	G	C	0.205	-0.161062	0.0274626	4.89559e-09	-0.209468	0.0273945	2.62952e-14	-0.164472	0.027506	1.2059e-09
13056	Cer(d17:1/24:0)	Cer(d)	rs1830589	20	12961311	12980663	C	A	0.086	0.234126	0.0403823	7.15339e-09	0.262136	0.0403755	9.27316e-11	0.238938	0.0404487	1.86851e-09
13057	Cer(d17:1/24:0)	Cer(d)	rs6074536	20	12961551	12980903	A	G	0.301	-0.191216	0.0238493	1.40416e-15	-0.227756	0.0237819	1.72534e-21	-0.19472	0.023888	2.31137e-16
13058	Cer(d17:1/24:0)	Cer(d)	rs3848749	20	12962089	12981441	C	T	0.258	-0.206814	0.0249971	1.66706e-16	-0.208643	0.025014	9.50258e-17	-0.209179	0.025039	4.34431e-17
13059	Cer(d17:1/24:0)	Cer(d)	rs3910136	20	12962261	12981613	A	T	0.348	-0.184825	0.0229458	1.03014e-15	-0.225393	0.0228642	1.16502e-22	-0.188788	0.0229833	1.38363e-16
13060	Cer(d17:1/24:0)	Cer(d)	rs364585	20	12962718	12982070	G	A	0.606	-0.34113	0.0218836	2.38466e-53	-0.380699	0.021734	2.15342e-66	-0.346899	0.0219214	3.1311e-55
13061	Cer(d17:1/24:0)	Cer(d)	rs382003	20	12963171	12982523	A	G	0.258	-0.207544	0.0249623	1.18832e-16	-0.209109	0.0249797	7.38994e-17	-0.209968	0.0250042	3.02786e-17
13062	Cer(d17:1/24:0)	Cer(d)	rs6078855	20	12963186	12982538	A	G	0.301	-0.191597	0.0238376	1.19749e-15	-0.228252	0.0237696	1.35297e-21	-0.195097	0.0238763	1.96713e-16
13063	Cer(d17:1/24:0)	Cer(d)	rs6078856	20	12963663	12983015	A	G	0.301	-0.191476	0.0238367	1.24494e-15	-0.228213	0.0237686	1.36999e-21	-0.194977	0.0238754	2.04495e-16
13064	Cer(d17:1/24:0)	Cer(d)	rs6074537	20	12964154	12983506	A	G	0.301	-0.191655	0.0238356	1.16788e-15	-0.228325	0.0237675	1.30394e-21	-0.195153	0.0238743	1.91863e-16
13065	Cer(d17:1/24:0)	Cer(d)	rs3848750	20	12965105	12984457	T	A	0.321	-0.182986	0.0235779	1.06142e-14	-0.207291	0.0235418	1.91583e-18	-0.187462	0.023616	1.28852e-15
13066	Cer(d17:1/24:0)	Cer(d)	rs3848751	20	12965401	12984753	G	T	0.301	-0.192304	0.0238469	9.6852e-16	-0.229324	0.0237776	9.1079e-22	-0.195853	0.0238856	1.55834e-16
13067	Cer(d17:1/24:0)	Cer(d)	rs2876240	20	12965665	12985017	A	G	0.301	-0.192309	0.0238474	9.68121e-16	-0.22935	0.0237781	9.03027e-22	-0.195854	0.0238861	1.56001e-16
13068	Cer(d17:1/24:0)	Cer(d)	rs3848752	20	12966051	12985403	C	T	0.302	-0.192835	0.0238512	8.17055e-16	-0.229485	0.0237828	8.6768e-22	-0.196389	0.0238899	1.31205e-16
13069	Cer(d17:1/24:0)	Cer(d)	rs168622	20	12966089	12985441	G	T	0.606	-0.34127	0.0218783	2.05216e-53	-0.380375	0.0217303	2.62764e-66	-0.347034	0.0219161	2.6945e-55
13070	Cer(d17:1/24:0)	Cer(d)	rs3910135	20	12966320	12985672	C	T	0.302	-0.192785	0.0238511	8.30488e-16	-0.22949	0.0237826	8.64861e-22	-0.196335	0.0238898	1.33614e-16
13071	Cer(d17:1/24:0)	Cer(d)	rs360539	20	12966440	12985792	G	T	0.257	-0.209362	0.0249974	7.15004e-17	-0.209562	0.0250168	7.04794e-17	-0.211756	0.0250393	1.83341e-17
13072	Cer(d17:1/24:0)	Cer(d)	rs6131417	20	12967751	12987103	A	G	0.256	-0.208317	0.0250479	1.16571e-16	-0.208475	0.0250674	1.16489e-16	-0.210596	0.0250898	3.12095e-17
13073	Cer(d17:1/24:0)	Cer(d)	rs6134740	20	12968649	12988001	C	G	0.257	-0.207011	0.025034	1.72958e-16	-0.207117	0.0250537	1.75801e-16	-0.209307	0.025076	4.61241e-17
13074	Cer(d17:1/24:0)	Cer(d)	rs4081899	20	12969241	12988593	C	T	0.302	-0.19223	0.0238527	1.00509e-15	-0.229351	0.0237833	9.15971e-22	-0.195778	0.0238914	1.62513e-16
13075	Cer(d17:1/24:0)	Cer(d)	rs680379	20	12969400	12988752	G	A	0.605	-0.340546	0.0218426	2.3161e-53	-0.378246	0.0217002	8.91521e-66	-0.346256	0.0218805	3.1228e-55
13076	Cer(d17:1/24:0)	Cer(d)	rs3848753	20	12969417	12988769	A	G	0.302	-0.192214	0.0238513	1.00662e-15	-0.22937	0.0237818	9.03637e-22	-0.195759	0.02389	1.62938e-16
13077	Cer(d17:1/24:0)	Cer(d)	rs6134741	20	12970842	12990194	A	G	0.256	-0.207977	0.0250584	1.34335e-16	-0.2079	0.0250784	1.45283e-16	-0.210291	0.0251002	3.55672e-17
13078	Cer(d17:1/24:0)	Cer(d)	rs3848754	20	12971345	12990697	C	T	0.302	-0.19266	0.0238473	8.56703e-16	-0.229729	0.0237778	7.71232e-22	-0.196186	0.0238861	1.39199e-16
13079	Cer(d17:1/24:0)	Cer(d)	rs3848755	20	12971437	12990789	C	T	0.302	-0.192662	0.0238473	8.56084e-16	-0.229735	0.0237777	7.69213e-22	-0.196188	0.0238861	1.39101e-16
13080	Cer(d17:1/24:0)	Cer(d)	rs686548	20	12973521	12992873	T	A	0.606	-0.341308	0.021872	1.899e-53	-0.378333	0.0217327	1.28463e-65	-0.346997	0.0219099	2.58341e-55
13081	Cer(d17:1/24:0)	Cer(d)	rs6041755	20	12973617	12992969	T	C	0.348	-0.185901	0.0229326	6.78502e-16	-0.225919	0.022852	8.81692e-23	-0.189897	0.0229702	8.94616e-17
13082	Cer(d17:1/24:0)	Cer(d)	rs13037956	20	12974302	12993654	A	C	0.302	-0.192199	0.0238482	1.00164e-15	-0.229145	0.0237792	9.77044e-22	-0.195739	0.023887	1.62703e-16
13083	Cer(d17:1/24:0)	Cer(d)	rs6074538	20	12974493	12993845	T	C	0.302	-0.19245	0.0238505	9.27625e-16	-0.229895	0.0237802	7.27762e-22	-0.195992	0.0238892	1.50128e-16
13084	Cer(d17:1/24:0)	Cer(d)	rs6078866	20	12974567	12993919	G	A	0.302	-0.192413	0.0238557	9.5308e-16	-0.229855	0.0237855	7.55226e-22	-0.195955	0.0238945	1.54303e-16
13085	Cer(d17:1/24:0)	Cer(d)	rs6074539	20	12974665	12994017	A	G	0.302	-0.192492	0.0238586	9.35469e-16	-0.230005	0.0237882	7.18502e-22	-0.196018	0.0238974	1.52221e-16
13086	Cer(d17:1/24:0)	Cer(d)	rs59131252	20	12975257	12994609	A	C	0.256	-0.209292	0.0251184	1.02522e-16	-0.207762	0.025141	1.80298e-16	-0.211551	0.0251603	2.76532e-17
13087	Cer(d17:1/24:0)	Cer(d)	rs6078868	20	12976256	12995608	C	A	0.304	-0.191017	0.023841	1.46561e-15	-0.227962	0.0237725	1.53084e-21	-0.194453	0.0238799	2.47545e-16
13088	Cer(d17:1/24:0)	Cer(d)	rs17812029	20	12977337	12996689	T	C	0.24	-0.182242	0.0255899	1.21893e-12	-0.174814	0.0256212	9.96658e-12	-0.184214	0.0256336	3.8753e-13
13089	Cer(d17:1/24:0)	Cer(d)	rs2327450	20	12977506	12996858	T	G	0.254	-0.12448	0.0256546	1.26697e-06	-0.167626	0.0256035	6.69857e-11	-0.12954	0.0256956	2.40251e-07
13090	Cer(d17:1/24:0)	Cer(d)	rs2327449	20	12978403	12997755	C	A	0.247	-0.189083	0.0254593	1.40337e-13	-0.217875	0.0254115	1.53033e-17	-0.192023	0.0255013	3.05087e-14
13091	Cer(d17:1/24:0)	Cer(d)	rs6074541	20	12978517	12997869	T	C	0.155	-0.173446	0.0306615	1.67535e-08	-0.209925	0.0306165	8.46428e-12	-0.177027	0.0307117	4.37798e-09
13092	Cer(d17:1/24:0)	Cer(d)	rs3848756	20	12980142	12999494	T	C	0.247	-0.190154	0.0255646	1.29147e-13	-0.217405	0.025519	2.44919e-17	-0.193149	0.0256065	2.76424e-14
13093	Cer(d17:1/24:0)	Cer(d)	rs815999	20	12980661	13000013	A	T	0.267	-0.173439	0.0248896	3.64091e-12	-0.187085	0.0248908	6.76041e-14	-0.176057	0.0249311	9.48438e-13
13094	Cer(d17:1/24:0)	Cer(d)	rs815998	20	12980668	13000020	C	T	0.291	-0.133219	0.024178	3.78246e-08	-0.135275	0.024196	2.40468e-08	-0.135887	0.0242177	1.06607e-08
13095	Cer(d17:1/24:0)	Cer(d)	rs608994	20	12980885	13000237	A	G	0.67	-0.220825	0.0231859	2.61204e-21	-0.2392	0.0231691	1.00701e-24	-0.225342	0.0232251	2.41765e-22
13096	Cer(d17:1/24:0)	Cer(d)	rs608630	20	12980917	13000269	C	T	0.308	-0.175502	0.0240208	3.20538e-13	-0.180598	0.024034	6.87633e-14	-0.17857	0.0240606	6.87814e-14
13097	Cer(d17:1/24:0)	Cer(d)	rs404368	20	12981270	13000622	T	G	0.381	-0.16028	0.0224688	1.12523e-12	-0.163125	0.0224856	4.71611e-13	-0.162355	0.0225068	3.18197e-13
13098	Cer(d17:1/24:0)	Cer(d)	rs3843766	20	12981561	13000913	T	C	0.451	-0.16104	0.0218807	2.14417e-13	-0.160179	0.0218996	3.0063e-13	-0.164163	0.021918	4.12629e-14
13099	Cer(d17:1/24:0)	Cer(d)	rs3848757	20	12981617	13000969	A	G	0.451	-0.161291	0.0218878	2.00443e-13	-0.160332	0.0219068	2.90632e-13	-0.164479	0.0219251	3.7705e-14
13100	Cer(d17:1/24:0)	Cer(d)	rs3848758	20	12981706	13001058	A	G	0.452	-0.160124	0.0218779	2.90242e-13	-0.15967	0.0218961	3.53936e-13	-0.163291	0.0219151	5.52284e-14
13101	Cer(d17:1/24:0)	Cer(d)	rs360538	20	12983672	13003024	G	A	0.744	-0.165022	0.0249947	4.46804e-11	-0.17458	0.0250018	3.28604e-12	-0.169396	0.0250364	7.4714e-12
13102	Cer(d17:1/24:0)	Cer(d)	rs360537	20	12984652	13004004	G	A	0.742	-0.167176	0.0249421	2.27414e-11	-0.175914	0.0249496	2.02744e-12	-0.171694	0.0249836	3.59277e-12
13103	Cer(d17:1/24:0)	Cer(d)	rs168621	20	12986593	13005945	A	G	0.117	0.240177	0.034138	2.29289e-12	0.224512	0.0341859	5.71354e-11	0.247241	0.0341933	2.81037e-13
13104	Cer(d17:1/24:0)	Cer(d)	rs360536	20	12987644	13006996	T	C	0.117	0.240286	0.0341233	2.19332e-12	0.22467	0.0341709	5.43407e-11	0.247294	0.0341785	2.71676e-13
13105	Cer(d17:1/24:0)	Cer(d)	rs184856	20	12987940	13007292	G	A	0.117	0.239971	0.0341335	2.378e-12	0.224204	0.0341814	6.03318e-11	0.246992	0.0341887	2.94304e-13
13106	Cer(d17:1/24:0)	Cer(d)	rs360533	20	12988887	13008239	A	G	0.117	0.239846	0.0341114	2.36265e-12	0.2239	0.0341596	6.22437e-11	0.246903	0.0341666	2.89874e-13
13107	Cer(d17:1/24:0)	Cer(d)	rs360532	20	12988904	13008256	T	C	0.117	0.240166	0.034099	2.16946e-12	0.224312	0.034147	5.6512e-11	0.247204	0.0341542	2.66715e-13
13108	Cer(d17:1/24:0)	Cer(d)	rs189662	20	12989663	13009015	T	C	0.117	0.241116	0.0340953	1.76936e-12	0.225005	0.0341438	4.91643e-11	0.248089	0.0341505	2.19481e-13
13109	Cer(d17:1/24:0)	Cer(d)	rs3761895	20	12990044	13009396	C	T	0.741	-0.161159	0.0247505	8.17239e-11	-0.160396	0.0247694	1.03411e-10	-0.165247	0.0247922	1.48019e-11
13110	Cer(d17:1/24:0)	Cer(d)	rs3761893	20	12990212	13009564	A	G	0.741	-0.161385	0.0247489	7.67277e-11	-0.160559	0.0247679	9.8772e-11	-0.165458	0.0247906	1.39353e-11
13111	Cer(d17:1/24:0)	Cer(d)	rs360530	20	12990265	13009617	T	C	0.118	0.24189	0.034087	1.48613e-12	0.225564	0.0341359	4.36177e-11	0.248847	0.0341421	1.84144e-13
13112	Cer(d17:1/24:0)	Cer(d)	rs360529	20	12990364	13009716	C	T	0.118	0.241849	0.0340857	1.49606e-12	0.225526	0.0341346	4.38664e-11	0.248821	0.0341408	1.84793e-13
13113	Cer(d17:1/24:0)	Cer(d)	rs415347	20	12990482	13009834	T	A	0.118	0.241846	0.0340893	1.5051e-12	0.225539	0.0341382	4.39576e-11	0.248796	0.0341444	1.86844e-13
13114	Cer(d17:1/24:0)	Cer(d)	rs360527	20	12991110	13010462	G	A	0.117	0.241407	0.034112	1.70661e-12	0.225215	0.0341606	4.82221e-11	0.248364	0.034167	2.1235e-13
13115	Cer(d17:1/24:0)	Cer(d)	rs646814	20	12991536	13010888	C	T	0.118	0.242752	0.0340954	1.25503e-12	0.224006	0.0341482	6.00155e-11	0.249584	0.0341504	1.59205e-13
13116	Cer(d17:1/24:0)	Cer(d)	rs646334	20	12991639	13010991	T	C	0.117	0.247128	0.0342207	6.00654e-13	0.225467	0.0342789	5.32959e-11	0.253823	0.0342756	7.76855e-14
13117	Cer(d17:1/24:0)	Cer(d)	rs3859618	20	12993518	13012870	G	A	0.675	-0.143016	0.0233883	1.04087e-09	-0.143305	0.0234047	9.91317e-10	-0.144757	0.0234269	3.50922e-10
13118	Cer(d17:1/24:0)	Cer(d)	rs615921	20	12993880	13013232	T	C	0.117	0.241865	0.0342392	1.86557e-12	0.224125	0.0342907	7.01054e-11	0.248528	0.034294	2.49578e-13
13119	Cer(d17:1/24:0)	Cer(d)	rs6078878	20	12994002	13013354	G	T	0.675	-0.142205	0.0233999	1.31641e-09	-0.142706	0.023416	1.18476e-09	-0.143884	0.0234385	4.5163e-10
13120	Cer(d17:1/24:0)	Cer(d)	rs6078880	20	12994044	13013396	T	G	0.675	-0.142135	0.0233991	1.33917e-09	-0.14263	0.0234152	1.20732e-09	-0.143832	0.0234376	4.57278e-10
13121	Cer(d17:1/24:0)	Cer(d)	rs4814181	20	12994487	13013839	C	T	0.675	-0.141963	0.0233792	1.35748e-09	-0.14271	0.0233952	1.14431e-09	-0.143639	0.0234178	4.66128e-10
13122	Cer(d17:1/24:0)	Cer(d)	rs3848762	20	12995113	13014465	C	T	0.675	-0.141822	0.0233738	1.39677e-09	-0.142595	0.0233897	1.16957e-09	-0.143498	0.0234125	4.79694e-10
13123	Cer(d17:1/24:0)	Cer(d)	rs4813105	20	12997479	13016831	G	A	0.674	-0.141202	0.0233941	1.69768e-09	-0.141727	0.0234102	1.51936e-09	-0.142871	0.0234327	5.8551e-10
13124	Cer(d17:1/24:0)	Cer(d)	rs3843768	20	12999063	13018415	C	T	0.675	-0.143192	0.0234232	1.05267e-09	-0.143915	0.0234392	8.92947e-10	-0.144863	0.0234618	3.61341e-10
13125	Cer(d17:1/24:0)	Cer(d)	rs3848764	20	12999538	13018890	C	T	0.675	-0.143508	0.0234331	9.83527e-10	-0.144261	0.0234491	8.27463e-10	-0.145187	0.0234717	3.36842e-10
13126	Cer(d17:1/24:0)	Cer(d)	rs3848765	20	12999563	13018915	T	C	0.675	-0.143437	0.0234331	1.00228e-09	-0.144167	0.0234491	8.48512e-10	-0.145104	0.0234717	3.44342e-10
13127	Cer(d17:1/24:0)	Cer(d)	rs6078882	20	12999709	13019061	C	T	0.675	-0.143453	0.0234355	1.00207e-09	-0.144192	0.0234515	8.46264e-10	-0.145124	0.0234741	3.43871e-10
13128	Cer(d17:1/24:0)	Cer(d)	rs6131420	20	12999835	13019187	T	A	0.675	-0.143225	0.0234547	1.09825e-09	-0.143947	0.0234708	9.3256e-10	-0.144886	0.0234933	3.7832e-10
13129	Cer(d17:1/24:0)	Cer(d)	rs6131421	20	13000108	13019460	A	G	0.675	-0.143565	0.0234446	9.87146e-10	-0.144318	0.0234605	8.30506e-10	-0.145208	0.0234831	3.41321e-10
13130	Cer(d17:1/24:0)	Cer(d)	rs6074546	20	13000258	13019610	T	C	0.675	-0.143703	0.0234527	9.64321e-10	-0.1445	0.0234685	8.01892e-10	-0.145345	0.0234912	3.33454e-10
13131	Cer(d17:1/24:0)	Cer(d)	rs6041769	20	13000307	13019659	A	C	0.117	0.243989	0.0343491	1.40866e-12	0.226161	0.0344012	5.43489e-11	0.250654	0.034404	1.88161e-13
13132	Cer(d17:1/24:0)	Cer(d)	rs6078883	20	13000349	13019701	C	T	0.674	-0.14174	0.0234926	1.72494e-09	-0.142356	0.0235086	1.50811e-09	-0.143413	0.0235312	5.94577e-10
13133	Cer(d17:1/24:0)	Cer(d)	rs6078884	20	13000352	13019704	G	T	0.674	-0.141692	0.0234919	1.74496e-09	-0.142357	0.0235079	1.5059e-09	-0.14333	0.0235305	6.07076e-10
13134	Cer(d17:1/24:0)	Cer(d)	rs6078885	20	13000377	13019729	G	A	0.675	-0.141469	0.0234954	1.85986e-09	-0.14202	0.0235118	1.65598e-09	-0.1431	0.023534	6.48597e-10
13135	Cer(d17:1/24:0)	Cer(d)	rs3843769	20	13000827	13020179	C	G	0.676	-0.143796	0.0234665	9.62292e-10	-0.144591	0.0234824	8.00482e-10	-0.145431	0.0235051	3.33465e-10
13136	Cer(d17:1/24:0)	Cer(d)	rs3848766	20	13001117	13020469	A	C	0.675	-0.143932	0.0234675	9.29544e-10	-0.144719	0.0234833	7.74871e-10	-0.145565	0.0235061	3.22227e-10
13137	Cer(d17:1/24:0)	Cer(d)	rs2327448	20	13001216	13020568	G	A	0.676	-0.143953	0.0234698	9.27822e-10	-0.144744	0.0234856	7.727e-10	-0.145593	0.0235083	3.21014e-10
13138	Cer(d17:1/24:0)	Cer(d)	rs2876238	20	13001253	13020605	A	T	0.676	-0.143962	0.0234708	9.2727e-10	-0.144756	0.0234866	7.71466e-10	-0.145594	0.0235093	3.21443e-10
13139	Cer(d17:1/24:0)	Cer(d)	rs360525	20	13001292	13020644	A	G	0.117	0.243626	0.034373	1.57333e-12	0.225432	0.0344252	6.45051e-11	0.250262	0.0344277	2.12154e-13
13140	Cer(d17:1/24:0)	Cer(d)	rs2327447	20	13001364	13020716	A	C	0.676	-0.144001	0.0234775	9.27686e-10	-0.14481	0.0234932	7.68909e-10	-0.145651	0.023516	3.20107e-10
13141	Cer(d17:1/24:0)	Cer(d)	rs2327445	20	13001588	13020940	G	A	0.676	-0.144059	0.0234841	9.23638e-10	-0.144876	0.0234999	7.6369e-10	-0.145704	0.0235227	3.19112e-10
13142	Cer(d17:1/24:0)	Cer(d)	rs3966739	20	13001715	13021067	G	A	0.676	-0.144085	0.0234869	9.21509e-10	-0.144908	0.0235026	7.60687e-10	-0.145729	0.0235254	3.18449e-10
13143	Cer(d17:1/24:0)	Cer(d)	rs57362538	20	13008817	13028169	T	C	0.108	0.247226	0.0353762	3.18362e-12	0.238406	0.0354174	1.88034e-11	0.253817	0.0354322	4.57539e-13
13144	Cer(d17:1/24:0)	Cer(d)	rs6109661	20	13015758	13035110	T	C	0.117	0.224361	0.0342202	6.15069e-11	0.215155	0.0342588	3.69246e-10	0.23082	0.0342756	9.27827e-12
13145	Cer(d17:1/24:0)	Cer(d)	rs17226320	20	13015975	13035327	G	T	0.107	0.245068	0.0353947	5.0101e-12	0.233297	0.0354397	5.11203e-11	0.251854	0.0354508	6.99722e-13
13146	Cer(d17:1/24:0)	Cer(d)	rs62201721	20	13032094	13051446	C	T	0.186	0.15467	0.028299	4.82514e-08	0.143551	0.0283319	4.17798e-07	0.155942	0.0283443	1.9851e-08
13147	Cer(d17:1/24:0)	Cer(d)	rs891660	20	13039022	13058374	A	G	0.186	0.154692	0.0282809	4.71104e-08	0.142733	0.0283148	4.77979e-07	0.155982	0.0283263	1.93113e-08
13148	Cer(d17:1/24:0)	Cer(d)	rs891661	20	13039029	13058381	G	A	0.186	0.154657	0.0282806	4.74194e-08	0.14268	0.0283145	4.82558e-07	0.155946	0.028326	1.94439e-08
13149	Cer(d17:1/24:0)	Cer(d)	rs6109678	20	13041633	13060985	A	G	0.184	0.155859	0.0284477	4.4799e-08	0.143617	0.0284808	4.73977e-07	0.157181	0.0284931	1.82663e-08
13150	Cer(d17:1/24:0)	Cer(d)	rs6109679	20	13042990	13062342	A	G	0.202	0.162769	0.0275709	3.785e-09	0.153451	0.0276003	2.83594e-08	0.165029	0.027615	1.23162e-09
13151	Cer(d17:1/24:0)	Cer(d)	rs7269660	20	13045949	13065301	G	C	0.183	0.156519	0.0285086	4.20098e-08	0.143804	0.0285415	4.84474e-07	0.157819	0.028554	1.72053e-08
13152	Cer(d17:1/24:0)	Cer(d)	rs56155938	20	13046104	13065456	A	G	0.183	0.15649	0.0285091	4.22687e-08	0.143769	0.0285419	4.87782e-07	0.157786	0.0285544	1.73277e-08
13153	Cer(d17:1/24:0)	Cer(d)	rs62201743	20	13047914	13067266	T	C	0.09	0.266901	0.0383541	4.05428e-12	0.263846	0.0383878	7.29668e-12	0.274132	0.0384145	5.56877e-13
13154	Cer(d17:1/24:0)	Cer(d)	rs62201744	20	13049838	13069190	G	C	0.044	-0.281106	0.0563576	6.44123e-07	-0.33317	0.0563	3.71776e-09	-0.283624	0.0564524	2.62677e-07
13155	Cer(d17:1/24:0)	Cer(d)	rs142103239	7	3669237	3629605	T	C	0.004	1.26315	0.215878	5.48932e-09	0.953019	0.216433	1.10174e-05	1.27842	0.216091	1.77037e-09
13156	Cer(d17:1/24:1)	Cer(d)	rs1169288	12	121416650	120978847	C	A	0.319	-0.115323	0.0236852	1.15233e-06	-0.132936	0.0236663	2.04143e-08	-0.12901	0.0237219	2.83012e-08
13157	Cer(d17:1/24:1)	Cer(d)	rs2244608	12	121416988	120979185	G	A	0.319	-0.113447	0.0236053	1.57957e-06	-0.13018	0.0235868	3.56773e-08	-0.126752	0.0236416	4.33566e-08
13158	Cer(d17:1/24:1)	Cer(d)	rs1169284	12	121419926	120982123	C	T	0.317	-0.120146	0.0235825	3.60875e-07	-0.132892	0.0235695	1.8063e-08	-0.133839	0.0236191	7.74021e-09
13159	Cer(d17:1/24:1)	Cer(d)	rs7979473	12	121420260	120982457	G	A	0.618	0.111826	0.0226359	8.05054e-07	0.12555	0.022623	3.01922e-08	0.123885	0.022671	2.44729e-08
13160	Cer(d17:1/24:1)	Cer(d)	rs7979478	12	121420263	120982460	G	A	0.617	0.111592	0.0226398	8.52253e-07	0.125582	0.0226269	3.01265e-08	0.123692	0.0226749	2.58006e-08
13161	Cer(d17:1/24:1)	Cer(d)	rs1183910	12	121420807	120983004	A	G	0.311	-0.118909	0.0236728	5.2439e-07	-0.133423	0.0236572	1.79081e-08	-0.132488	0.0237095	1.21659e-08
13162	Cer(d17:1/24:1)	Cer(d)	rs11065384	12	121423285	120985482	C	T	0.689	0.119755	0.0236442	4.21811e-07	0.133666	0.0236294	1.62434e-08	0.133584	0.023681	8.97396e-09
13163	Cer(d17:1/24:1)	Cer(d)	rs7970695	12	121423376	120985573	A	G	0.625	0.11278	0.0225531	5.90423e-07	0.127687	0.0225388	1.558e-08	0.124796	0.0225881	1.74194e-08
13164	Cer(d17:1/24:1)	Cer(d)	rs11065385	12	121423386	120985583	G	A	0.69	0.120172	0.0236785	3.99813e-07	0.134045	0.0236637	1.55226e-08	0.134027	0.0237153	8.44479e-09
13165	Cer(d17:1/24:1)	Cer(d)	rs9738226	12	121423659	120985856	G	A	0.625	0.112449	0.0225232	6.15445e-07	0.127345	0.022509	1.62912e-08	0.124414	0.0225582	1.8395e-08
13166	Cer(d17:1/24:1)	Cer(d)	rs2393791	12	121423956	120986153	T	C	0.625	0.112439	0.0225208	6.15223e-07	0.127331	0.0225066	1.62918e-08	0.124404	0.0225558	1.83778e-08
13167	Cer(d17:1/24:1)	Cer(d)	rs2393776	12	121424406	120986603	A	G	0.625	0.112382	0.0225114	6.1653e-07	0.12726	0.0224973	1.63689e-08	0.124367	0.0225464	1.831e-08
13168	Cer(d17:1/24:1)	Cer(d)	rs2243458	12	121424490	120986687	T	C	0.311	-0.119561	0.0236271	4.32014e-07	-0.133458	0.0236124	1.66957e-08	-0.133369	0.0236639	9.23696e-09
13169	Cer(d17:1/24:1)	Cer(d)	rs2393775	12	121424574	120986771	A	G	0.625	0.112311	0.0225076	6.24028e-07	0.127212	0.0224935	1.64788e-08	0.124302	0.0225427	1.85138e-08
13170	Cer(d17:1/24:1)	Cer(d)	rs7310409	12	121424861	120987058	G	A	0.625	0.112314	0.0225029	6.20142e-07	0.127228	0.0224886	1.62975e-08	0.124352	0.0225379	1.81626e-08
13171	Cer(d17:1/24:1)	Cer(d)	rs1169292	12	121426478	120988675	T	C	0.313	-0.12206	0.023565	2.30133e-07	-0.136342	0.0235497	7.46783e-09	-0.135865	0.023602	4.58038e-09
13172	Cer(d17:1/24:1)	Cer(d)	rs1169294	12	121426594	120988791	A	G	0.312	-0.120663	0.0236207	3.35813e-07	-0.134913	0.023606	1.15598e-08	-0.134472	0.0236576	6.99109e-09
13173	Cer(d17:1/24:1)	Cer(d)	rs12879147	14	64227596	63760878	A	G	0.117	0.265869	0.0336668	3.7069e-15	0.269501	0.0336727	1.58265e-15	0.257359	0.0337201	1.40045e-14
13174	Cer(d17:1/24:1)	Cer(d)	rs4902242	14	64230089	63763371	C	T	0.117	0.2639	0.0335266	4.52941e-15	0.266958	0.033534	2.21936e-15	0.255383	0.0335799	1.72126e-14
13175	Cer(d17:1/24:1)	Cer(d)	rs7160525	14	64232220	63765502	A	G	0.159	0.287356	0.0295589	4.08444e-22	0.289213	0.0295642	2.25044e-22	0.280046	0.0296058	2.43315e-21
13176	Cer(d17:1/24:1)	Cer(d)	rs17101394	14	64232386	63765668	A	G	0.16	0.292942	0.0295072	5.51935e-23	0.295208	0.0295098	2.60491e-23	0.285683	0.0295541	3.41633e-22
13177	Cer(d17:1/24:1)	Cer(d)	rs8008068	14	64233717	63766999	G	A	0.16	0.290639	0.0294719	1.05625e-22	0.293329	0.0294735	4.3278e-23	0.283192	0.0295189	6.8415e-22
13178	Cer(d17:1/24:1)	Cer(d)	rs8008070	14	64233720	63767002	T	A	0.16	0.290565	0.0294763	1.09791e-22	0.292785	0.0294791	5.28515e-23	0.28318	0.0295233	6.9635e-22
13179	Cer(d17:1/24:1)	Cer(d)	rs8012828	14	64233980	63767262	T	C	0.16	0.291939	0.0294929	7.35044e-23	0.294179	0.0294954	3.50379e-23	0.28462	0.0295398	4.60658e-22
13180	Cer(d17:1/24:1)	Cer(d)	rs34609767	14	64234034	63767316	G	T	0.161	0.290153	0.0294321	1.08938e-22	0.29226	0.029435	5.44086e-23	0.282753	0.029479	6.96769e-22
13181	Cer(d17:1/24:1)	Cer(d)	rs4902243	14	64234243	63767525	G	A	0.16	0.290539	0.0294435	9.94309e-23	0.292631	0.0294462	4.98836e-23	0.28322	0.0294904	6.21084e-22
13182	Cer(d17:1/24:1)	Cer(d)	rs7157785	14	64235556	63768838	T	G	0.161	0.290148	0.0293936	9.63252e-23	0.292365	0.0293958	4.62061e-23	0.282688	0.0294406	6.31744e-22
13183	Cer(d17:1/24:1)	Cer(d)	rs34817779	14	64236003	63769285	T	C	0.161	0.290058	0.0293967	1.00278e-22	0.291799	0.0294002	5.66117e-23	0.282804	0.0294437	6.14475e-22
13184	Cer(d17:1/24:1)	Cer(d)	rs35372182	14	64236157	63769439	G	A	0.161	0.290058	0.0293969	1.0032e-22	0.292287	0.029399	4.79374e-23	0.282666	0.0294438	6.42651e-22
13185	Cer(d17:1/24:1)	Cer(d)	rs11846741	14	64238580	63771862	G	A	0.079	0.267171	0.0402162	3.54419e-11	0.278362	0.0402107	5.23059e-12	0.256212	0.0402805	1.1043e-10
13186	Cer(d17:1/24:1)	Cer(d)	rs12897637	14	64239351	63772633	C	T	0.16	0.287535	0.029446	2.70536e-22	0.289583	0.0294482	1.38516e-22	0.280129	0.0294932	1.68821e-21
13187	Cer(d17:1/24:1)	Cer(d)	rs12878001	14	64239629	63772911	G	T	0.161	0.288299	0.0294206	1.94026e-22	0.290073	0.0294235	1.08709e-22	0.280868	0.0294677	1.23353e-21
13188	Cer(d17:1/24:1)	Cer(d)	rs12891651	14	64239959	63773241	A	C	0.124	0.27269	0.0328948	1.49695e-16	0.2716	0.0329087	2.0202e-16	0.264574	0.0329475	6.16388e-16
13189	Cer(d17:1/24:1)	Cer(d)	rs12891520	14	64239982	63773264	G	A	0.081	0.268327	0.0398873	1.98557e-11	0.272926	0.0398958	9.05592e-12	0.258306	0.0399507	5.58127e-11
13190	Cer(d17:1/24:1)	Cer(d)	rs79663590	14	64240676	63773958	G	A	0.091	0.236142	0.038536	9.56916e-10	0.226631	0.0385532	4.40202e-09	0.234819	0.0385946	6.33945e-10
13191	Cer(d17:1/24:1)	Cer(d)	rs12897659	14	64241317	63774599	G	A	0.078	0.257371	0.0405138	2.37607e-10	0.267379	0.0405133	4.68635e-11	0.246626	0.0405774	6.5921e-10
13192	Cer(d17:1/24:1)	Cer(d)	rs4902244	14	64241914	63775196	G	A	0.156	0.256568	0.0300451	1.8475e-17	0.257839	0.0300498	1.30486e-17	0.250897	0.0300922	4.98386e-17
13193	Cer(d17:1/24:1)	Cer(d)	rs35028833	14	64245496	63778778	A	G	0.078	0.256478	0.0404831	2.65379e-10	0.266176	0.0404833	5.5257e-11	0.245818	0.0405466	7.24586e-10
13194	Cer(d17:1/24:1)	Cer(d)	rs34300343	14	64248794	63782076	C	T	0.078	0.254349	0.0404509	3.59909e-10	0.263921	0.0404514	7.72881e-11	0.24374	0.0405143	9.64082e-10
13195	Cer(d17:1/24:1)	Cer(d)	rs4480718	14	64250262	63783544	C	G	0.677	0.125611	0.023603	1.14489e-07	0.136191	0.0235873	8.92708e-09	0.125399	0.0236394	5.916e-08
13196	Cer(d17:1/24:1)	Cer(d)	rs4591051	14	64251357	63784639	C	A	0.681	0.123867	0.0236797	1.8606e-07	0.134313	0.0236661	1.56723e-08	0.123583	0.0237161	9.81667e-08
13197	Cer(d17:1/24:1)	Cer(d)	rs34160018	14	64252626	63785908	T	C	0.094	0.200786	0.0372928	7.78738e-08	0.206566	0.0372997	3.27058e-08	0.193731	0.0373526	1.11827e-07
13198	Cer(d17:1/24:1)	Cer(d)	rs2007726	14	64253647	63786929	A	G	0.681	0.123384	0.023645	1.99182e-07	0.133868	0.0236314	1.66517e-08	0.123095	0.0236814	1.05221e-07
13199	Cer(d17:1/24:1)	Cer(d)	rs1158632	14	64254462	63787744	C	T	0.079	0.253267	0.0404081	4.08857e-10	0.262576	0.0404092	9.19463e-11	0.242787	0.0404715	1.07103e-09
13200	Cer(d17:1/24:1)	Cer(d)	rs12886839	14	64255138	63788420	A	G	0.681	0.123092	0.0236213	2.06965e-07	0.133591	0.0236077	1.72424e-08	0.122798	0.0236577	1.09438e-07
13201	Cer(d17:1/24:1)	Cer(d)	rs7155129	14	64255994	63789276	T	A	0.681	0.122917	0.0236085	2.12066e-07	0.133434	0.0235949	1.76017e-08	0.122626	0.023645	1.12074e-07
13202	Cer(d17:1/24:1)	Cer(d)	rs11847056	14	64256397	63789679	G	A	0.682	0.124082	0.023638	1.68255e-07	0.134818	0.023624	1.30349e-08	0.123781	0.0236746	8.9365e-08
13203	Cer(d17:1/24:1)	Cer(d)	rs12878017	14	64257199	63790481	T	C	0.681	0.122185	0.0236063	2.49413e-07	0.132084	0.0235937	2.43811e-08	0.121921	0.0236427	1.31018e-07
13204	Cer(d17:1/24:1)	Cer(d)	rs8008552	14	64258080	63791362	T	A	0.682	0.12379	0.0236172	1.75398e-07	0.134544	0.0236031	1.35445e-08	0.123487	0.0236537	9.31994e-08
13205	Cer(d17:1/24:1)	Cer(d)	rs12883973	14	64258476	63791758	G	A	0.681	0.122522	0.0235802	2.24297e-07	0.133073	0.0235665	1.8484e-08	0.12223	0.0236166	1.18563e-07
13206	Cer(d17:1/24:1)	Cer(d)	rs11845533	14	64258504	63791786	C	T	0.681	0.122519	0.0235788	2.24094e-07	0.13307	0.0235651	1.84605e-08	0.122233	0.0236153	1.18294e-07
13207	Cer(d17:1/24:1)	Cer(d)	rs11850357	14	64259017	63792299	C	A	0.682	0.124351	0.0235985	1.5076e-07	0.135082	0.0235845	1.15368e-08	0.124063	0.0236351	7.99424e-08
13208	Cer(d17:1/24:1)	Cer(d)	rs35777119	14	64259092	63792374	T	C	0.094	0.201905	0.0372711	6.47117e-08	0.207314	0.0372786	2.86324e-08	0.194897	0.037331	9.31001e-08
13209	Cer(d17:1/24:1)	Cer(d)	rs8015311	14	64259671	63792953	G	A	0.681	0.122284	0.0235621	2.31731e-07	0.132852	0.0235484	1.90299e-08	0.121999	0.0235986	1.22299e-07
13210	Cer(d17:1/24:1)	Cer(d)	rs12890491	14	64260975	63794257	T	C	0.681	0.122704	0.0235525	2.08118e-07	0.132682	0.0235399	1.95704e-08	0.122432	0.0235891	1.0966e-07
13211	Cer(d17:1/24:1)	Cer(d)	rs7493843	14	64261017	63794299	G	A	0.681	0.122069	0.0235448	2.38398e-07	0.132653	0.0235312	1.95059e-08	0.121784	0.0235814	1.25828e-07
13212	Cer(d17:1/24:1)	Cer(d)	rs35591408	14	64261038	63794320	A	G	0.079	0.25163	0.0403351	4.91828e-10	0.260522	0.0403371	1.18866e-10	0.241126	0.0403987	1.28825e-09
13213	Cer(d17:1/24:1)	Cer(d)	rs5012497	14	64261145	63794427	C	T	0.094	0.199207	0.0371934	9.07892e-08	0.204614	0.0372008	4.0445e-08	0.192166	0.0372533	1.29924e-07
13214	Cer(d17:1/24:1)	Cer(d)	rs5012496	14	64261185	63794467	A	G	0.094	0.20167	0.0372453	6.56162e-08	0.206998	0.037253	2.93874e-08	0.194579	0.0373052	9.55927e-08
13215	Cer(d17:1/24:1)	Cer(d)	rs2149677	14	64261735	63795017	C	T	0.681	0.12198	0.0235388	2.41535e-07	0.132583	0.023525	1.96831e-08	0.121697	0.0235753	1.27396e-07
13216	Cer(d17:1/24:1)	Cer(d)	rs12589129	14	64263364	63796646	A	G	0.682	0.121656	0.0235316	2.57645e-07	0.131689	0.0235188	2.42474e-08	0.121394	0.0235682	1.35266e-07
13217	Cer(d17:1/24:1)	Cer(d)	rs4899118	14	64263990	63797272	T	A	0.681	0.122338	0.0234979	2.12354e-07	0.132855	0.0234843	1.74032e-08	0.122047	0.0235345	1.12238e-07
13218	Cer(d17:1/24:1)	Cer(d)	rs4027515	14	64264504	63797786	G	A	0.079	0.251037	0.0403017	5.22239e-10	0.259899	0.0403038	1.26943e-10	0.240519	0.0403653	1.36968e-09
13219	Cer(d17:1/24:1)	Cer(d)	rs4243627	14	64265404	63798686	A	G	0.681	0.122023	0.023475	2.21969e-07	0.132543	0.0234614	1.81945e-08	0.121738	0.0235117	1.17178e-07
13220	Cer(d17:1/24:1)	Cer(d)	rs8005553	14	64266899	63800181	A	G	0.681	0.121813	0.0234577	2.28112e-07	0.132358	0.023444	1.85866e-08	0.121526	0.0234943	1.20483e-07
13221	Cer(d17:1/24:1)	Cer(d)	rs34516595	14	64267868	63801150	C	G	0.094	0.199171	0.0371195	8.60018e-08	0.204252	0.0371276	4.01522e-08	0.192133	0.0371795	1.23628e-07
13222	Cer(d17:1/24:1)	Cer(d)	rs12590203	14	64268094	63801376	A	T	0.079	0.251972	0.0402309	4.20827e-10	0.261333	0.0402324	9.3271e-11	0.24147	0.0402945	1.11308e-09
13223	Cer(d17:1/24:1)	Cer(d)	rs11158508	14	64268150	63801432	G	A	0.681	0.121822	0.023458	2.27738e-07	0.132357	0.0234444	1.8602e-08	0.121547	0.0234947	1.19951e-07
13224	Cer(d17:1/24:1)	Cer(d)	rs12892514	14	64268685	63801967	A	T	0.079	0.2514	0.0402595	4.72882e-10	0.259772	0.0402625	1.23952e-10	0.240994	0.0403232	1.22765e-09
13225	Cer(d17:1/24:1)	Cer(d)	rs12892314	14	64270335	63803617	A	G	0.681	0.1218	0.0234626	2.30123e-07	0.132391	0.0234489	1.85645e-08	0.121513	0.0234993	1.21539e-07
13226	Cer(d17:1/24:1)	Cer(d)	rs12892053	14	64270400	63803682	G	A	0.681	0.121847	0.0234586	2.26591e-07	0.132359	0.023445	1.8607e-08	0.121574	0.0234952	1.19289e-07
13227	Cer(d17:1/24:1)	Cer(d)	rs11845009	14	64272247	63805529	G	A	0.681	0.121851	0.0234593	2.26567e-07	0.132353	0.0234457	1.86567e-08	0.121572	0.0234959	1.19445e-07
13228	Cer(d17:1/24:1)	Cer(d)	rs2356996	14	64272791	63806073	C	T	0.681	0.121857	0.0234595	2.26348e-07	0.132351	0.0234459	1.86712e-08	0.121578	0.0234962	1.19321e-07
13229	Cer(d17:1/24:1)	Cer(d)	rs12586475	14	64275009	63808291	A	T	0.681	0.121869	0.02346	2.25835e-07	0.132348	0.0234465	1.87e-08	0.121589	0.0234967	1.19096e-07
13230	Cer(d17:1/24:1)	Cer(d)	rs8005831	14	64275521	63808803	A	G	0.681	0.122005	0.0234681	2.21002e-07	0.131812	0.0234556	2.15684e-08	0.121758	0.0235047	1.15708e-07
13231	Cer(d17:1/24:1)	Cer(d)	rs12880483	14	64275570	63808852	G	A	0.079	0.248419	0.0401832	7.00586e-10	0.256347	0.040187	1.99343e-10	0.237997	0.0402469	1.79977e-09
13232	Cer(d17:1/24:1)	Cer(d)	rs12880638	14	64275668	63808950	G	A	0.681	0.121683	0.0234659	2.3716e-07	0.131451	0.0234536	2.34878e-08	0.121433	0.0235026	1.24223e-07
13233	Cer(d17:1/24:1)	Cer(d)	rs7143343	14	64275759	63809041	T	C	0.681	0.121877	0.0234604	2.25514e-07	0.132346	0.0234469	1.87183e-08	0.121598	0.023497	1.18903e-07
13234	Cer(d17:1/24:1)	Cer(d)	rs11848677	14	64275785	63809067	G	A	0.681	0.121684	0.023466	2.3713e-07	0.131447	0.0234536	2.35136e-08	0.121434	0.0235026	1.24206e-07
13235	Cer(d17:1/24:1)	Cer(d)	rs7143535	14	64275925	63809207	A	C	0.681	0.121881	0.0234605	2.25393e-07	0.132345	0.023447	1.87257e-08	0.121599	0.0234971	1.18907e-07
13236	Cer(d17:1/24:1)	Cer(d)	rs7148088	14	64276128	63809410	G	C	0.681	0.121682	0.0234668	2.37458e-07	0.131442	0.0234545	2.35671e-08	0.121429	0.0235034	1.24463e-07
13237	Cer(d17:1/24:1)	Cer(d)	rs7148584	14	64276192	63809474	T	G	0.681	0.121881	0.0234606	2.25384e-07	0.132343	0.0234471	1.87349e-08	0.121617	0.0234972	1.18427e-07
13238	Cer(d17:1/24:1)	Cer(d)	rs11158510	14	64277714	63810996	G	A	0.681	0.12164	0.023468	2.40054e-07	0.131382	0.0234557	2.39612e-08	0.121389	0.0235047	1.25776e-07
13239	Cer(d17:1/24:1)	Cer(d)	rs35127249	14	64277755	63811037	A	G	0.079	0.248939	0.0401871	6.48023e-10	0.256824	0.040191	1.85253e-10	0.238523	0.0402508	1.66898e-09
13240	Cer(d17:1/24:1)	Cer(d)	rs12892672	14	64277954	63811236	A	C	0.079	0.249543	0.0401823	5.86643e-10	0.257269	0.0401864	1.7158e-10	0.239105	0.040246	1.52275e-09
13241	Cer(d17:1/24:1)	Cer(d)	rs12147063	14	64279049	63812331	G	A	0.681	0.120397	0.0234556	3.12921e-07	0.129977	0.0234438	3.31108e-08	0.120256	0.0234923	1.60032e-07
13242	Cer(d17:1/24:1)	Cer(d)	rs12589296	14	64279373	63812655	A	T	0.681	0.121647	0.0234689	2.39942e-07	0.131351	0.0234567	2.41714e-08	0.121414	0.0235056	1.25195e-07
13243	Cer(d17:1/24:1)	Cer(d)	rs11158511	14	64279527	63812809	C	T	0.681	0.121647	0.023469	2.39981e-07	0.131344	0.0234568	2.4216e-08	0.121415	0.0235057	1.25188e-07
13244	Cer(d17:1/24:1)	Cer(d)	rs7147369	14	64279760	63813042	C	T	0.681	0.121849	0.0234637	2.27879e-07	0.132279	0.0234502	1.91196e-08	0.121587	0.0235004	1.19663e-07
13245	Cer(d17:1/24:1)	Cer(d)	rs12890345	14	64280206	63813488	G	A	0.079	0.247881	0.0401784	7.58446e-10	0.255581	0.0401826	2.24434e-10	0.237537	0.0402421	1.91957e-09
13246	Cer(d17:1/24:1)	Cer(d)	rs12890540	14	64280326	63813608	G	A	0.681	0.12165	0.0234694	2.39924e-07	0.131331	0.0234572	2.43075e-08	0.121417	0.023506	1.25184e-07
13247	Cer(d17:1/24:1)	Cer(d)	rs114161428	14	64281021	63814303	G	A	0.079	0.250671	0.0401797	4.90328e-10	0.258021	0.0401845	1.51664e-10	0.240334	0.0402434	1.26213e-09
13248	Cer(d17:1/24:1)	Cer(d)	rs12881182	14	64281990	63815272	C	A	0.681	0.121651	0.0234701	2.4006e-07	0.131303	0.023458	2.45025e-08	0.12142	0.0235068	1.25206e-07
13249	Cer(d17:1/24:1)	Cer(d)	rs11849093	14	64282063	63815345	C	T	0.681	0.12186	0.0234647	2.27599e-07	0.132265	0.0234513	1.92129e-08	0.121599	0.0235014	1.19487e-07
13250	Cer(d17:1/24:1)	Cer(d)	rs117834181	14	64285718	63819000	G	A	0.079	0.249129	0.0401922	6.32178e-10	0.256504	0.0401969	1.96215e-10	0.238718	0.0402559	1.62827e-09
13251	Cer(d17:1/24:1)	Cer(d)	rs12885362	14	64286702	63819984	A	G	0.681	0.122438	0.0234707	2.00711e-07	0.131979	0.0234587	2.07734e-08	0.122232	0.0235074	1.04231e-07
13252	Cer(d17:1/24:1)	Cer(d)	rs9707224	14	64290125	63823407	C	T	0.681	0.122454	0.0234727	2.00476e-07	0.131948	0.0234608	2.09937e-08	0.12227	0.0235094	1.03583e-07
13253	Cer(d17:1/24:1)	Cer(d)	rs35033077	14	64290416	63823698	T	C	0.094	0.20011	0.0371251	7.50032e-08	0.203569	0.0371358	4.47464e-08	0.193191	0.0371851	1.06672e-07
13254	Cer(d17:1/24:1)	Cer(d)	rs11158512	14	64290461	63823743	C	G	0.681	0.122458	0.0234722	2.00157e-07	0.131942	0.0234603	2.10106e-08	0.122261	0.0235089	1.03721e-07
13255	Cer(d17:1/24:1)	Cer(d)	rs12879374	14	64290931	63824213	C	T	0.079	0.248782	0.0401931	6.68028e-10	0.256038	0.040198	2.11742e-10	0.238385	0.0402568	1.71285e-09
13256	Cer(d17:1/24:1)	Cer(d)	rs8008527	14	64291631	63824913	T	C	0.094	0.200036	0.037126	7.58897e-08	0.203461	0.0371368	4.5519e-08	0.193108	0.037186	1.08031e-07
13257	Cer(d17:1/24:1)	Cer(d)	rs4902245	14	64294199	63827481	T	C	0.079	0.248586	0.0401965	6.91125e-10	0.255684	0.0402017	2.24959e-10	0.238212	0.0402601	1.76317e-09
13258	Cer(d17:1/24:1)	Cer(d)	rs12891915	14	64296539	63829821	A	G	0.079	0.248272	0.0402068	7.33163e-10	0.255342	0.040212	2.40154e-10	0.23794	0.0402704	1.85322e-09
13259	Cer(d17:1/24:1)	Cer(d)	rs4902247	14	64297949	63831231	T	C	0.682	0.123001	0.0235157	1.86175e-07	0.132423	0.0235037	1.98317e-08	0.122941	0.0235524	9.3562e-08
13260	Cer(d17:1/24:1)	Cer(d)	rs7144308	14	64298039	63831321	T	C	0.094	0.199712	0.0371275	7.97324e-08	0.202953	0.0371385	4.92212e-08	0.192838	0.0371874	1.12404e-07
13261	Cer(d17:1/24:1)	Cer(d)	rs4902248	14	64300912	63834194	T	C	0.681	0.122464	0.0234748	2.00559e-07	0.131776	0.0234632	2.1966e-08	0.122238	0.0235115	1.04598e-07
13262	Cer(d17:1/24:1)	Cer(d)	rs7158974	14	64302616	63835898	G	A	0.687	0.121868	0.023586	2.60548e-07	0.131416	0.0235751	2.77052e-08	0.121439	0.023623	1.42678e-07
13263	Cer(d17:1/24:1)	Cer(d)	rs35984502	14	64303058	63836340	C	T	0.079	0.248076	0.0401965	7.48663e-10	0.254861	0.0402022	2.56855e-10	0.237836	0.0402602	1.86531e-09
13264	Cer(d17:1/24:1)	Cer(d)	rs34328391	14	64303889	63837171	A	G	0.079	0.24796	0.0401981	7.63516e-10	0.254715	0.0402038	2.63351e-10	0.237652	0.0402617	1.92003e-09
13265	Cer(d17:1/24:1)	Cer(d)	rs6573534	14	64305432	63838714	G	T	0.687	0.121056	0.0235861	3.12863e-07	0.130594	0.0235751	3.38073e-08	0.120591	0.023623	1.72401e-07
13266	Cer(d17:1/24:1)	Cer(d)	rs12878348	14	64306714	63839996	T	C	0.079	0.247726	0.0401952	7.89727e-10	0.254375	0.0402011	2.77301e-10	0.237423	0.0402588	1.98173e-09
13267	Cer(d17:1/24:1)	Cer(d)	rs7154596	14	64310183	63843465	G	T	0.687	0.121053	0.0235846	3.12569e-07	0.130511	0.0235738	3.44218e-08	0.120604	0.0236215	1.71627e-07
13268	Cer(d17:1/24:1)	Cer(d)	rs2356998	14	64310544	63843826	A	G	0.681	0.122515	0.0234757	1.98433e-07	0.131689	0.0234644	2.24669e-08	0.122289	0.0235124	1.03507e-07
13269	Cer(d17:1/24:1)	Cer(d)	rs34556545	14	64316857	63850139	T	C	0.08	0.247643	0.0401253	7.48581e-10	0.253337	0.0401329	3.0556e-10	0.237553	0.0401886	1.82654e-09
13270	Cer(d17:1/24:1)	Cer(d)	rs71416319	14	64322795	63856077	T	C	0.079	0.246905	0.0401798	8.84301e-10	0.253097	0.0401865	3.34966e-10	0.236584	0.0402435	2.21582e-09
13271	Cer(d17:1/24:1)	Cer(d)	rs11158516	14	64323652	63856934	T	C	0.679	0.124404	0.0233936	1.15771e-07	0.131288	0.0233859	2.20963e-08	0.124019	0.0234303	6.29917e-08
13272	Cer(d17:1/24:1)	Cer(d)	rs34780876	14	64327920	63861202	T	C	0.679	0.123369	0.0234036	1.48986e-07	0.130037	0.0233962	3.0414e-08	0.122993	0.0234404	8.08339e-08
13273	Cer(d17:1/24:1)	Cer(d)	rs7146821	14	64328776	63862058	C	T	0.679	0.124105	0.0233898	1.23526e-07	0.130729	0.0233825	2.5218e-08	0.123729	0.0234266	6.70748e-08
13274	Cer(d17:1/24:1)	Cer(d)	rs954730	14	64330196	63863478	C	A	0.681	0.123965	0.0234552	1.39e-07	0.132254	0.023445	1.90711e-08	0.123649	0.0234919	7.39798e-08
13275	Cer(d17:1/24:1)	Cer(d)	rs998241	14	64331366	63864648	A	C	0.679	0.124224	0.0233975	1.2132e-07	0.130677	0.0233906	2.5825e-08	0.123892	0.0234342	6.51987e-08
13276	Cer(d17:1/24:1)	Cer(d)	rs7160127	14	64332524	63865806	C	T	0.681	0.123963	0.0234675	1.41211e-07	0.132164	0.0234575	1.98438e-08	0.123717	0.0235042	7.39163e-08
13277	Cer(d17:1/24:1)	Cer(d)	rs2210650	14	64334410	63867692	C	T	0.679	0.124197	0.0234026	1.22875e-07	0.130591	0.0233958	2.65578e-08	0.123809	0.0234393	6.68787e-08
13278	Cer(d17:1/24:1)	Cer(d)	rs1959034	14	64336479	63869761	G	A	0.682	0.123946	0.0234677	1.4183e-07	0.132016	0.023458	2.05895e-08	0.123585	0.0235044	7.62093e-08
13279	Cer(d17:1/24:1)	Cer(d)	rs1959035	14	64336497	63869779	C	G	0.682	0.123876	0.0234658	1.43755e-07	0.131962	0.0234561	2.0805e-08	0.123508	0.0235025	7.74023e-08
13280	Cer(d17:1/24:1)	Cer(d)	rs12878037	14	64336630	63869912	G	C	0.079	0.247103	0.04017	8.49629e-10	0.252599	0.0401778	3.59462e-10	0.236847	0.0402336	2.11235e-09
13281	Cer(d17:1/24:1)	Cer(d)	rs945030	14	64337877	63871159	C	T	0.682	0.123952	0.0234655	1.41178e-07	0.132003	0.0234559	2.05841e-08	0.123572	0.0235022	7.62386e-08
13282	Cer(d17:1/24:1)	Cer(d)	rs12587472	14	64338369	63871651	A	C	0.682	0.123945	0.0234656	1.41434e-07	0.131989	0.023456	2.0657e-08	0.123563	0.0235023	7.64061e-08
13283	Cer(d17:1/24:1)	Cer(d)	rs8015158	14	64340170	63873452	G	A	0.682	0.123906	0.023469	1.43278e-07	0.131874	0.0234596	2.13481e-08	0.123549	0.0235057	7.69687e-08
13284	Cer(d17:1/24:1)	Cer(d)	rs8015354	14	64340321	63873603	G	A	0.682	0.123902	0.0234689	1.43401e-07	0.131866	0.0234595	2.13887e-08	0.123523	0.0235056	7.74249e-08
13285	Cer(d17:1/24:1)	Cer(d)	rs4902250	14	64343703	63876985	T	C	0.12	0.214014	0.0335156	1.92884e-10	0.220437	0.0335176	5.45086e-11	0.208945	0.0335691	2.63855e-10
13286	Cer(d17:1/24:1)	Cer(d)	rs4459477	14	64346190	63879472	T	C	0.12	0.213142	0.0334428	2.08692e-10	0.219271	0.0334454	6.25206e-11	0.208105	0.0334963	2.83875e-10
13287	Cer(d17:1/24:1)	Cer(d)	rs75115057	14	64347883	63881165	A	G	0.079	0.245593	0.0401643	1.06809e-09	0.250795	0.0401728	4.75729e-10	0.235288	0.040228	2.65038e-09
13288	Cer(d17:1/24:1)	Cer(d)	rs66684280	14	64349595	63882877	T	G	0.12	0.212702	0.0334721	2.35511e-10	0.219484	0.0334737	6.21918e-11	0.207646	0.0335256	3.20214e-10
13289	Cer(d17:1/24:1)	Cer(d)	rs8023195	14	64350775	63884057	C	G	0.119	0.212126	0.0335347	2.84196e-10	0.220887	0.0335328	5.09483e-11	0.206927	0.0335882	3.93859e-10
13290	Cer(d17:1/24:1)	Cer(d)	rs12882429	14	64351059	63884341	A	G	0.079	0.244642	0.0401591	1.23105e-09	0.250178	0.040167	5.21419e-10	0.234422	0.0402227	2.99904e-09
13291	Cer(d17:1/24:1)	Cer(d)	rs34561759	14	64351684	63884966	A	G	0.12	0.212329	0.033465	2.50817e-10	0.218652	0.0334673	7.26981e-11	0.20721	0.0335184	3.44618e-10
13292	Cer(d17:1/24:1)	Cer(d)	rs8005899	14	64354419	63887701	C	T	0.689	0.121433	0.023574	2.82042e-07	0.129133	0.0235639	4.72457e-08	0.121112	0.0236111	1.51431e-07
13293	Cer(d17:1/24:1)	Cer(d)	rs35009554	14	64356705	63889987	C	T	0.079	0.243158	0.0401732	1.56658e-09	0.249331	0.0401799	6.03263e-10	0.232929	0.0402368	3.78222e-09
13294	Cer(d17:1/24:1)	Cer(d)	rs12881942	14	64358206	63891488	T	C	0.079	0.241122	0.040067	1.93898e-09	0.24691	0.0400744	7.9556e-10	0.230772	0.0401305	4.74326e-09
13295	Cer(d17:1/24:1)	Cer(d)	rs12588807	14	64363070	63896352	G	C	0.079	0.239553	0.0401281	2.60725e-09	0.246053	0.040135	9.64131e-10	0.22935	0.0401914	6.13896e-09
13296	Cer(d17:1/24:1)	Cer(d)	rs11158519	14	64364585	63897867	A	G	0.133	0.226565	0.0321054	1.97146e-12	0.220901	0.0321261	7.0179e-12	0.219498	0.0321564	4.94991e-12
13297	Cer(d17:1/24:1)	Cer(d)	rs2357002	14	64370515	63903797	G	A	0.696	0.125132	0.0237211	1.46098e-07	0.129829	0.0237171	4.87882e-08	0.125257	0.0237584	7.06056e-08
13298	Cer(d17:1/24:1)	Cer(d)	rs11845761	14	64372998	63906280	G	C	0.08	0.238859	0.0400768	2.76357e-09	0.245645	0.0400833	9.77605e-10	0.228585	0.0401401	6.57445e-09
13299	Cer(d17:1/24:1)	Cer(d)	rs2275018	14	64375985	63909267	T	G	0.696	0.125521	0.0236765	1.26459e-07	0.130077	0.0236718	4.34332e-08	0.125601	0.0237138	6.18304e-08
13300	Cer(d17:1/24:1)	Cer(d)	rs11158520	14	64376764	63910046	C	T	0.08	0.237333	0.0399773	3.18374e-09	0.243785	0.0399844	1.18797e-09	0.22701	0.0400406	7.60933e-09
13301	Cer(d17:1/24:1)	Cer(d)	rs12589453	14	64376864	63910146	A	G	0.077	0.244754	0.0406499	1.90151e-09	0.250599	0.0406595	7.84326e-10	0.234259	0.0407138	4.65296e-09
13302	Cer(d17:1/24:1)	Cer(d)	rs11850711	14	64377908	63911190	G	A	0.08	0.237574	0.0399824	3.08394e-09	0.244011	0.0399895	1.1527e-09	0.227226	0.0400457	7.40667e-09
13303	Cer(d17:1/24:1)	Cer(d)	rs6573539	14	64379476	63912758	T	C	0.08	0.236115	0.039859	3.44014e-09	0.2376	0.0398741	2.76846e-09	0.225962	0.0399223	8.03775e-09
13304	Cer(d17:1/24:1)	Cer(d)	rs12888489	14	64380081	63913363	A	C	0.08	0.237882	0.0400084	3.01236e-09	0.243503	0.0400167	1.27896e-09	0.227515	0.0400716	7.25584e-09
13305	Cer(d17:1/24:1)	Cer(d)	rs12888712	14	64380275	63913557	G	A	0.08	0.237868	0.0400117	3.02762e-09	0.243516	0.04002	1.2802e-09	0.227471	0.0400749	7.32184e-09
13306	Cer(d17:1/24:1)	Cer(d)	rs12896120	14	64381548	63914830	C	T	0.084	0.23577	0.0398806	3.67974e-09	0.247958	0.0398778	5.56425e-10	0.225764	0.0399433	8.41523e-09
13307	Cer(d17:1/24:1)	Cer(d)	rs12879919	14	64382350	63915632	G	A	0.152	0.197286	0.0302894	8.18324e-11	0.193924	0.0303059	1.72805e-10	0.192573	0.0303379	1.2016e-10
13308	Cer(d17:1/24:1)	Cer(d)	rs7150203	14	64383581	63916863	C	T	0.175	0.182188	0.0294398	6.60947e-10	0.182351	0.0294513	6.46663e-10	0.177264	0.029484	9.87701e-10
13309	Cer(d17:1/24:1)	Cer(d)	rs8007889	14	64386452	63919734	C	A	0.175	0.181999	0.0293522	6.12937e-10	0.182169	0.0293643	5.98908e-10	0.177087	0.0293964	9.18293e-10
13310	Cer(d17:1/24:1)	Cer(d)	rs8007892	14	64386454	63919736	G	A	0.175	0.181988	0.0293526	6.14708e-10	0.182163	0.0293647	6.00015e-10	0.177019	0.0293969	9.3192e-10
13311	Cer(d17:1/24:1)	Cer(d)	rs17101457	14	64386861	63920143	G	T	0.176	0.180087	0.029313	8.74508e-10	0.180701	0.0293242	7.7699e-10	0.175261	0.0293572	1.27828e-09
13312	Cer(d17:1/24:1)	Cer(d)	rs12889954	14	64387468	63920750	C	T	0.149	0.181504	0.0305153	2.93388e-09	0.183539	0.0305239	1.97248e-09	0.176495	0.0305643	4.11865e-09
13313	Cer(d17:1/24:1)	Cer(d)	rs76312876	14	64403126	63936408	A	G	0.079	0.246938	0.0405093	1.19937e-09	0.252196	0.0405187	5.3366e-10	0.236639	0.0405725	2.92195e-09
13314	Cer(d17:1/24:1)	Cer(d)	rs12891546	14	64405794	63939076	A	G	0.079	0.246	0.0403147	1.15013e-09	0.24919	0.040327	7.06783e-10	0.235492	0.0403781	2.92744e-09
13315	Cer(d17:1/24:1)	Cer(d)	rs12895742	14	64406088	63939370	T	C	0.14	0.193599	0.0314143	7.72657e-10	0.191291	0.0314256	1.23907e-09	0.189123	0.0314643	9.96751e-10
13316	Cer(d17:1/24:1)	Cer(d)	rs7159785	14	64406280	63939562	T	G	0.14	0.193307	0.0314077	8.12227e-10	0.190838	0.0314191	1.34417e-09	0.188788	0.0314576	1.05547e-09
13317	Cer(d17:1/24:1)	Cer(d)	rs3818774	14	64408072	63941354	C	T	0.078	0.247173	0.0404463	1.0862e-09	0.252484	0.0404551	4.78394e-10	0.236571	0.0405097	2.79662e-09
13318	Cer(d17:1/24:1)	Cer(d)	rs33976862	14	64408852	63942134	C	G	0.079	0.246929	0.0403115	9.93205e-10	0.249993	0.0403239	6.21532e-10	0.236428	0.0403749	2.5427e-09
13319	Cer(d17:1/24:1)	Cer(d)	rs12893130	14	64409184	63942466	A	G	0.14	0.192921	0.0314021	8.70997e-10	0.189958	0.0314142	1.5882e-09	0.188469	0.0314521	1.11559e-09
13320	Cer(d17:1/24:1)	Cer(d)	rs12893339	14	64409309	63942591	C	G	0.14	0.193309	0.0314029	8.06912e-10	0.190912	0.0314142	1.31675e-09	0.188858	0.0314529	1.03541e-09
13321	Cer(d17:1/24:1)	Cer(d)	rs35663392	14	64413330	63946612	G	C	0.14	0.192311	0.0313801	9.56947e-10	0.189035	0.0313926	1.85417e-09	0.187795	0.0314301	1.2394e-09
13322	Cer(d17:1/24:1)	Cer(d)	rs9796357	14	64413740	63947022	T	G	0.079	0.245434	0.0402657	1.19788e-09	0.247797	0.0402792	8.38039e-10	0.234916	0.040329	3.05522e-09
13323	Cer(d17:1/24:1)	Cer(d)	rs4476102	14	64414680	63947962	T	C	0.14	0.192327	0.0313723	9.45102e-10	0.189307	0.0313845	1.74122e-09	0.187615	0.0314222	1.27175e-09
13324	Cer(d17:1/24:1)	Cer(d)	rs35581544	14	64415109	63948391	T	C	0.078	0.245119	0.0404074	1.43509e-09	0.250009	0.0404171	6.7839e-10	0.234502	0.0404707	3.66357e-09
13325	Cer(d17:1/24:1)	Cer(d)	rs4902260	14	64416965	63950247	G	A	0.141	0.188836	0.0313334	1.79599e-09	0.18517	0.0313469	3.71764e-09	0.184315	0.0313834	2.29448e-09
13326	Cer(d17:1/24:1)	Cer(d)	rs3892109	14	64417617	63950899	A	C	0.141	0.188851	0.0313319	1.78765e-09	0.185185	0.0313454	3.701e-09	0.184292	0.0313819	2.30055e-09
13327	Cer(d17:1/24:1)	Cer(d)	rs8020538	14	64420413	63953695	T	C	0.14	0.188921	0.0313245	1.74773e-09	0.18521	0.0313381	3.65298e-09	0.184376	0.0313745	2.24517e-09
13328	Cer(d17:1/24:1)	Cer(d)	rs10132057	14	64421945	63955227	C	T	0.14	0.192095	0.0313499	9.6289e-10	0.188977	0.0313624	1.80921e-09	0.187588	0.0313999	1.2459e-09
13329	Cer(d17:1/24:1)	Cer(d)	rs10145672	14	64422328	63955610	A	G	0.14	0.192094	0.03135	9.63258e-10	0.188974	0.0313625	1.81064e-09	0.187587	0.0314	1.24618e-09
13330	Cer(d17:1/24:1)	Cer(d)	rs8012022	14	64422503	63955785	G	A	0.14	0.192093	0.0313501	9.63522e-10	0.188972	0.0313625	1.81132e-09	0.187586	0.0314001	1.24651e-09
13331	Cer(d17:1/24:1)	Cer(d)	rs34939365	14	64423316	63956598	A	G	0.14	0.192108	0.031352	9.62927e-10	0.188984	0.0313645	1.81145e-09	0.187575	0.031402	1.25208e-09
13332	Cer(d17:1/24:1)	Cer(d)	rs28685013	14	64424634	63957916	C	T	0.14	0.192087	0.0313504	9.65103e-10	0.188958	0.0313629	1.81717e-09	0.187609	0.0314004	1.2414e-09
13333	Cer(d17:1/24:1)	Cer(d)	rs34753731	14	64430770	63964052	A	G	0.079	0.245956	0.0403319	1.17617e-09	0.249544	0.0403437	6.79188e-10	0.235198	0.0403952	3.10226e-09
13334	Cer(d17:1/24:1)	Cer(d)	rs12884607	14	64434288	63967570	A	G	0.078	0.245746	0.0403886	1.28103e-09	0.249112	0.0404007	7.67266e-10	0.235068	0.0404518	3.31864e-09
13335	Cer(d17:1/24:1)	Cer(d)	rs12891564	14	64435939	63969221	A	G	0.078	0.246096	0.0404759	1.3167e-09	0.250476	0.0404863	6.74018e-10	0.235472	0.040539	3.36885e-09
13336	Cer(d17:1/24:1)	Cer(d)	rs2357158	14	64436637	63969919	G	A	0.14	0.187189	0.0314246	2.75161e-09	0.182648	0.0314392	6.65448e-09	0.182336	0.0314746	3.69038e-09
13337	Cer(d17:1/24:1)	Cer(d)	rs35673985	14	64438487	63971769	G	A	0.14	0.187315	0.0314267	2.69185e-09	0.182789	0.0314412	6.4937e-09	0.18246	0.0314766	3.61357e-09
13338	Cer(d17:1/24:1)	Cer(d)	rs34846154	14	64439927	63973209	G	T	0.078	0.246479	0.0404068	1.16441e-09	0.249959	0.0404183	6.8452e-10	0.2358	0.0404699	3.02689e-09
13339	Cer(d17:1/24:1)	Cer(d)	rs34902500	14	64440651	63973933	T	C	0.078	0.246675	0.0404781	1.20769e-09	0.250979	0.0404883	6.24814e-10	0.236007	0.0405411	3.12065e-09
13340	Cer(d17:1/24:1)	Cer(d)	rs34029894	14	64451665	63984947	G	C	0.076	0.256691	0.0410306	4.3744e-10	0.259678	0.0410435	2.77184e-10	0.245947	0.0410941	1.16641e-09
13341	Cer(d17:1/24:1)	Cer(d)	rs17824172	14	64454154	63987436	G	A	0.076	0.257447	0.0410457	3.94787e-10	0.260301	0.0410588	2.55253e-10	0.246634	0.0411092	1.0675e-09
13342	Cer(d17:1/24:1)	Cer(d)	rs60417638	14	64456413	63989695	C	G	0.078	0.251851	0.0405503	5.82642e-10	0.255436	0.040561	3.34457e-10	0.241291	0.0406134	1.52206e-09
13343	Cer(d17:1/24:1)	Cer(d)	rs3866736	14	64458326	63991608	T	A	0.078	0.247539	0.040552	1.1344e-09	0.252148	0.0405613	5.5957e-10	0.23698	0.0406149	2.88221e-09
13344	Cer(d17:1/24:1)	Cer(d)	rs8015210	14	64465351	63998633	T	C	0.078	0.247334	0.0405239	1.14079e-09	0.251077	0.0405346	6.44377e-10	0.236678	0.0405869	2.94108e-09
13345	Cer(d17:1/24:1)	Cer(d)	rs17824268	14	64467727	64001009	C	T	0.078	0.247375	0.040607	1.22503e-09	0.251964	0.0406164	6.07421e-10	0.236782	0.0406699	3.10894e-09
13346	Cer(d17:1/24:1)	Cer(d)	rs17751301	14	64469828	64003110	T	C	0.076	0.257304	0.0413127	5.22478e-10	0.260797	0.0413258	3.07535e-10	0.246474	0.0413757	1.38289e-09
13347	Cer(d17:1/24:1)	Cer(d)	rs34215796	14	64470137	64003419	A	C	0.078	0.247326	0.0406171	1.24603e-09	0.251897	0.0406265	6.19871e-10	0.236721	0.04068	3.16395e-09
13348	Cer(d17:1/24:1)	Cer(d)	rs17766178	14	64547046	64080328	A	G	0.053	0.302023	0.0503137	2.08927e-09	0.312401	0.0503192	5.84414e-10	0.291406	0.0503841	3.90189e-09
13349	Cer(d17:1/24:1)	Cer(d)	rs150268548	19	19494483	19383674	A	G	0.072	-0.240493	0.0429135	2.1981e-08	-0.195957	0.0429584	5.18808e-06	-0.183511	0.0429813	9.99559e-06
13350	Cer(d17:1/24:1)	Cer(d)	rs1047891	2	211540507	210675783	A	C	0.32	0.103926	0.0245755	2.4358e-05	0.134994	0.02453	4.09056e-08	0.105309	0.0246103	9.57935e-06
13351	Cer(d17:1/24:1)	Cer(d)	rs6078816	20	12896057	12915409	C	T	0.319	-0.149039	0.0238024	4.12276e-10	-0.165046	0.0237675	4.30065e-12	-0.150632	0.023839	1.44657e-10
13352	Cer(d17:1/24:1)	Cer(d)	rs3901493	20	12908009	12927361	C	T	0.129	0.163703	0.0325874	5.25305e-07	0.181742	0.0325658	2.51815e-08	0.166277	0.03264	1.82208e-07
13353	Cer(d17:1/24:1)	Cer(d)	rs189663	20	12909937	12929289	G	A	0.284	-0.133508	0.0244489	4.95523e-08	-0.126841	0.024455	2.21716e-07	-0.137043	0.0244865	1.15756e-08
13354	Cer(d17:1/24:1)	Cer(d)	rs62201676	20	12910075	12929427	A	G	0.226	-0.135577	0.0268285	4.48379e-07	-0.164533	0.0267782	8.78376e-10	-0.136962	0.0268686	1.79188e-07
13355	Cer(d17:1/24:1)	Cer(d)	rs6134727	20	12924120	12943472	A	C	0.128	0.163847	0.0328188	6.17473e-07	0.182253	0.0327969	2.8877e-08	0.166442	0.0328715	2.14168e-07
13356	Cer(d17:1/24:1)	Cer(d)	rs6134729	20	12930262	12949614	G	A	0.128	0.170534	0.0330331	2.53239e-07	0.188977	0.0330113	1.09617e-08	0.173139	0.0330856	8.71658e-08
13357	Cer(d17:1/24:1)	Cer(d)	rs2273691	20	12931000	12950352	A	G	0.297	-0.133463	0.0242643	3.97519e-08	-0.121857	0.0242773	5.34966e-07	-0.136837	0.0243013	9.51298e-09
13358	Cer(d17:1/24:1)	Cer(d)	rs6078839	20	12932000	12951352	T	C	0.298	-0.137222	0.0242984	1.71799e-08	-0.126168	0.0243114	2.18421e-07	-0.140585	0.0243356	4.06084e-09
13359	Cer(d17:1/24:1)	Cer(d)	rs35100774	20	12932534	12951886	A	G	0.299	-0.135116	0.0243114	2.8721e-08	-0.12533	0.0243214	2.65653e-07	-0.13846	0.0243486	6.89169e-09
13360	Cer(d17:1/24:1)	Cer(d)	rs4100052	20	12933104	12952456	T	C	0.299	-0.135166	0.0243399	2.94665e-08	-0.125008	0.0243504	2.94355e-07	-0.138616	0.0243771	6.90264e-09
13361	Cer(d17:1/24:1)	Cer(d)	rs6033555	20	12936520	12955872	G	A	0.074	0.219461	0.0431035	3.71417e-07	0.237479	0.0430728	3.73213e-08	0.220584	0.0431624	1.67265e-07
13362	Cer(d17:1/24:1)	Cer(d)	rs6041735	20	12940649	12960001	C	T	0.651	-0.298183	0.0227334	1.37635e-38	-0.329529	0.0226185	5.56878e-47	-0.302324	0.0227695	8.59568e-40
13363	Cer(d17:1/24:1)	Cer(d)	rs6041737	20	12941696	12961048	C	T	0.393	-0.118429	0.0224079	1.31165e-07	-0.150301	0.0223563	2.01088e-11	-0.120583	0.0224424	4.06812e-08
13364	Cer(d17:1/24:1)	Cer(d)	rs73079703	20	12941782	12961134	T	C	0.258	-0.209236	0.0250964	9.87622e-17	-0.205225	0.0251037	3.75713e-16	-0.211347	0.0251356	2.76114e-17
13365	Cer(d17:1/24:1)	Cer(d)	rs8183164	20	12942600	12961952	A	C	0.258	-0.211773	0.0250646	3.86797e-17	-0.207575	0.0250723	1.59735e-16	-0.213627	0.0251037	1.17231e-17
13366	Cer(d17:1/24:1)	Cer(d)	rs3848744	20	12942649	12962001	G	A	0.65	-0.302889	0.0226458	5.05488e-40	-0.332392	0.0225373	4.48453e-48	-0.306962	0.0226818	3.12274e-41
13367	Cer(d17:1/24:1)	Cer(d)	rs3843765	20	12943737	12963089	A	G	0.649	-0.302915	0.0225883	3.2585e-40	-0.332277	0.02248	2.89924e-48	-0.306893	0.0226244	2.07262e-41
13368	Cer(d17:1/24:1)	Cer(d)	rs3848745	20	12944067	12963419	A	G	0.649	-0.301987	0.022593	5.77046e-40	-0.331669	0.0224845	4.44767e-48	-0.3059	0.0226291	3.81879e-41
13369	Cer(d17:1/24:1)	Cer(d)	rs433279	20	12944539	12963891	T	C	0.069	0.227522	0.0437346	2.05499e-07	0.240575	0.043715	3.91996e-08	0.230628	0.0437992	7.31448e-08
13370	Cer(d17:1/24:1)	Cer(d)	rs6131414	20	12945669	12965021	A	G	0.258	-0.214171	0.0249534	1.24106e-17	-0.210526	0.0249606	4.3669e-17	-0.216276	0.0249928	3.42702e-18
13371	Cer(d17:1/24:1)	Cer(d)	rs3903703	20	12945963	12965315	G	A	0.65	-0.304653	0.0225664	1.00846e-40	-0.334549	0.0224561	5.48118e-49	-0.308505	0.0226025	6.83791e-42
13372	Cer(d17:1/24:1)	Cer(d)	rs7272107	20	12946328	12965680	A	G	0.258	-0.214445	0.0249564	1.13926e-17	-0.210825	0.0249636	3.98005e-17	-0.21654	0.0249957	3.15624e-18
13373	Cer(d17:1/24:1)	Cer(d)	rs73079713	20	12947141	12966493	T	C	0.258	-0.214644	0.0249592	1.07268e-17	-0.211038	0.0249664	3.73358e-17	-0.216747	0.0249985	2.96305e-18
13374	Cer(d17:1/24:1)	Cer(d)	rs4814173	20	12947532	12966884	C	G	0.65	-0.304723	0.0225705	9.9858e-41	-0.3347	0.0224601	5.15687e-49	-0.308608	0.0226066	6.65125e-42
13375	Cer(d17:1/24:1)	Cer(d)	rs4813102	20	12947883	12967235	T	A	0.602	-0.273866	0.0221974	2.02304e-34	-0.295867	0.0221278	5.14988e-40	-0.276729	0.0222324	2.72271e-35
13376	Cer(d17:1/24:1)	Cer(d)	rs3848746	20	12950606	12969958	G	A	0.649	-0.30545	0.0226238	9.7553e-41	-0.336448	0.0225097	2.65822e-49	-0.309427	0.0226599	6.30227e-42
13377	Cer(d17:1/24:1)	Cer(d)	rs17226258	20	12951527	12970879	T	A	0.181	-0.160962	0.0289733	2.91113e-08	-0.163967	0.028974	1.60341e-08	-0.163795	0.0290177	8.78536e-09
13378	Cer(d17:1/24:1)	Cer(d)	rs6134734	20	12952640	12971992	T	A	0.258	-0.216809	0.0249954	5.66493e-18	-0.214027	0.0250021	1.49759e-17	-0.219075	0.0250347	1.47483e-18
13379	Cer(d17:1/24:1)	Cer(d)	rs2327452	20	12952964	12972316	C	A	0.65	-0.304808	0.0226133	1.29923e-40	-0.33573	0.0225005	3.81234e-49	-0.308769	0.0226495	8.50944e-42
13380	Cer(d17:1/24:1)	Cer(d)	rs6109634	20	12953314	12972666	G	A	0.258	-0.217141	0.0249963	5.06324e-18	-0.214383	0.025003	1.32958e-17	-0.219398	0.0250356	1.32115e-18
13381	Cer(d17:1/24:1)	Cer(d)	rs2327451	20	12953934	12973286	A	C	0.649	-0.304441	0.0225623	1.09465e-40	-0.335155	0.02245	3.4694e-49	-0.308308	0.0225985	7.42753e-42
13382	Cer(d17:1/24:1)	Cer(d)	rs4544513	20	12954215	12973567	T	C	0.305	-0.214234	0.0236186	1.7309e-19	-0.219232	0.0236051	2.40047e-20	-0.217062	0.0236562	3.34356e-20
13383	Cer(d17:1/24:1)	Cer(d)	rs6109637	20	12954804	12974156	T	C	0.305	-0.214305	0.0236177	1.6792e-19	-0.219311	0.0236042	2.31926e-20	-0.217145	0.0236553	3.22808e-20
13384	Cer(d17:1/24:1)	Cer(d)	rs4508668	20	12955601	12974953	C	T	0.649	-0.304183	0.0225539	1.18812e-40	-0.335314	0.0224405	2.85615e-49	-0.307996	0.02259	8.32474e-42
13385	Cer(d17:1/24:1)	Cer(d)	rs6041744	20	12956880	12976232	C	A	0.209	-0.158777	0.0273445	6.82261e-09	-0.196871	0.0272834	6.30815e-13	-0.162334	0.0273851	1.64981e-09
13386	Cer(d17:1/24:1)	Cer(d)	rs3848748	20	12957587	12976939	C	G	0.258	-0.220221	0.0249822	1.6513e-18	-0.217374	0.0249889	4.5439e-18	-0.222517	0.0250215	4.2311e-19
13387	Cer(d17:1/24:1)	Cer(d)	rs438568	20	12958687	12978039	G	A	0.607	-0.351538	0.0219429	3.47383e-56	-0.380698	0.0218174	5.84908e-66	-0.357437	0.0219783	3.93577e-58
13388	Cer(d17:1/24:1)	Cer(d)	rs4814175	20	12959094	12978446	T	A	0.606	-0.349645	0.021903	8.56499e-56	-0.378717	0.0217784	1.62373e-65	-0.355374	0.0219384	1.06159e-57
13389	Cer(d17:1/24:1)	Cer(d)	rs4814176	20	12959398	12978750	C	T	0.606	-0.349662	0.0219028	8.43644e-56	-0.378734	0.0217781	1.5971e-65	-0.355398	0.0219381	1.0408e-57
13390	Cer(d17:1/24:1)	Cer(d)	rs1321940	20	12959885	12979237	G	A	0.606	-0.350849	0.0219007	3.57313e-56	-0.379632	0.0217762	7.81705e-66	-0.356635	0.0219361	4.26822e-58
13391	Cer(d17:1/24:1)	Cer(d)	rs6078854	20	12960153	12979505	A	T	0.353	-0.24654	0.0229982	1.66967e-26	-0.243494	0.0230045	6.89391e-26	-0.24929	0.0230335	2.87767e-27
13392	Cer(d17:1/24:1)	Cer(d)	rs4814177	20	12960956	12980308	G	C	0.205	-0.153562	0.0275093	2.51631e-08	-0.190705	0.0274524	4.29465e-12	-0.157036	0.0275498	6.37125e-09
13393	Cer(d17:1/24:1)	Cer(d)	rs1830589	20	12961311	12980663	C	A	0.086	0.241893	0.0404373	2.3537e-09	0.262609	0.0404145	8.96509e-11	0.246653	0.0404993	6.10613e-10
13394	Cer(d17:1/24:1)	Cer(d)	rs6074536	20	12961551	12980903	A	G	0.301	-0.177672	0.0239115	1.28527e-13	-0.205307	0.023853	1.02516e-17	-0.181273	0.0239476	2.25905e-14
13395	Cer(d17:1/24:1)	Cer(d)	rs3848749	20	12962089	12981441	C	T	0.258	-0.221095	0.0249931	1.25729e-18	-0.218664	0.0249994	2.99517e-18	-0.223434	0.0250324	3.16465e-19
13396	Cer(d17:1/24:1)	Cer(d)	rs3910136	20	12962261	12981613	A	T	0.348	-0.183089	0.022977	2.04022e-15	-0.2158	0.0228975	6.98774e-21	-0.187103	0.0230121	2.73733e-16
13397	Cer(d17:1/24:1)	Cer(d)	rs364585	20	12962718	12982070	G	A	0.606	-0.350995	0.0218737	2.39242e-56	-0.379779	0.0217493	4.91071e-66	-0.356782	0.0219091	2.82589e-58
13398	Cer(d17:1/24:1)	Cer(d)	rs382003	20	12963171	12982523	A	G	0.258	-0.221966	0.0249583	8.27445e-19	-0.219285	0.0249647	2.16669e-18	-0.224356	0.0249975	2.03995e-19
13399	Cer(d17:1/24:1)	Cer(d)	rs6078855	20	12963186	12982538	A	G	0.301	-0.178136	0.0239001	1.08202e-13	-0.205806	0.0238413	8.25701e-18	-0.181733	0.0239362	1.89838e-14
13400	Cer(d17:1/24:1)	Cer(d)	rs6078856	20	12963663	12983015	A	G	0.301	-0.178095	0.0238992	1.09393e-13	-0.205835	0.0238403	8.14325e-18	-0.181692	0.0239353	1.91889e-14
13401	Cer(d17:1/24:1)	Cer(d)	rs6074537	20	12964154	12983506	A	G	0.301	-0.178207	0.0238981	1.05347e-13	-0.205876	0.0238393	7.99886e-18	-0.181803	0.0239342	1.84783e-14
13402	Cer(d17:1/24:1)	Cer(d)	rs3848750	20	12965105	12984457	T	A	0.321	-0.173265	0.0236323	2.66459e-13	-0.190439	0.0235987	8.9009e-16	-0.177772	0.0236679	3.5162e-14
13403	Cer(d17:1/24:1)	Cer(d)	rs3848751	20	12965401	12984753	G	T	0.301	-0.179037	0.0239089	8.33387e-14	-0.207005	0.0238492	5.49499e-18	-0.18268	0.023945	1.43354e-14
13404	Cer(d17:1/24:1)	Cer(d)	rs2876240	20	12965665	12985017	A	G	0.301	-0.179055	0.0239094	8.29389e-14	-0.207039	0.0238497	5.43441e-18	-0.182696	0.0239455	1.42815e-14
13405	Cer(d17:1/24:1)	Cer(d)	rs3848752	20	12966051	12985403	C	T	0.302	-0.179576	0.0239132	7.09525e-14	-0.207281	0.0238538	5.0383e-18	-0.183228	0.0239493	1.21571e-14
13406	Cer(d17:1/24:1)	Cer(d)	rs168622	20	12966089	12985441	G	T	0.606	-0.350523	0.0218706	3.21442e-56	-0.378746	0.0217481	1.0561e-65	-0.356308	0.021906	3.80842e-58
13407	Cer(d17:1/24:1)	Cer(d)	rs3910135	20	12966320	12985672	C	T	0.302	-0.179515	0.023913	7.23038e-14	-0.207261	0.0238536	5.07233e-18	-0.183162	0.0239491	1.24125e-14
13408	Cer(d17:1/24:1)	Cer(d)	rs360539	20	12966440	12985792	G	T	0.257	-0.223355	0.0249941	5.66621e-19	-0.219116	0.0250036	2.59404e-18	-0.225724	0.0250332	1.40338e-19
13409	Cer(d17:1/24:1)	Cer(d)	rs6131417	20	12967751	12987103	A	G	0.256	-0.222175	0.0250451	1.01146e-18	-0.217922	0.0250551	4.59175e-18	-0.224438	0.0250843	2.61344e-19
13410	Cer(d17:1/24:1)	Cer(d)	rs6134740	20	12968649	12988001	C	G	0.257	-0.221743	0.025029	1.12112e-18	-0.217635	0.0250389	4.83346e-18	-0.224024	0.0250683	2.87615e-19
13411	Cer(d17:1/24:1)	Cer(d)	rs4081899	20	12969241	12988593	C	T	0.302	-0.180092	0.0239126	6.01546e-14	-0.208312	0.0238522	3.44103e-18	-0.18374	0.0239487	1.03004e-14
13412	Cer(d17:1/24:1)	Cer(d)	rs680379	20	12969400	12988752	G	A	0.605	-0.350589	0.0218322	2.00786e-56	-0.377539	0.0217144	1.70043e-65	-0.356331	0.0218676	2.40985e-58
13413	Cer(d17:1/24:1)	Cer(d)	rs3848753	20	12969417	12988769	A	G	0.302	-0.180101	0.0239112	5.97724e-14	-0.208349	0.0238507	3.37911e-18	-0.183746	0.0239473	1.02432e-14
13414	Cer(d17:1/24:1)	Cer(d)	rs6134741	20	12970842	12990194	A	G	0.256	-0.221938	0.0250554	1.13578e-18	-0.217504	0.0250659	5.48159e-18	-0.224237	0.0250946	2.89926e-19
13415	Cer(d17:1/24:1)	Cer(d)	rs3848754	20	12971345	12990697	C	T	0.302	-0.180516	0.0239074	5.19407e-14	-0.208666	0.023847	2.97513e-18	-0.184139	0.0239435	8.94219e-15
13416	Cer(d17:1/24:1)	Cer(d)	rs3848755	20	12971437	12990789	C	T	0.302	-0.180518	0.0239073	5.19161e-14	-0.208671	0.023847	2.96993e-18	-0.18414	0.0239435	8.93809e-15
13417	Cer(d17:1/24:1)	Cer(d)	rs686548	20	12973521	12992873	T	A	0.606	-0.351345	0.0218615	1.65787e-56	-0.377712	0.0217467	2.29391e-65	-0.357065	0.0218969	2.01172e-58
13418	Cer(d17:1/24:1)	Cer(d)	rs6041755	20	12973617	12992969	T	C	0.348	-0.184065	0.0229641	1.39946e-15	-0.216303	0.0228852	5.42164e-21	-0.188112	0.0229992	1.84415e-16
13419	Cer(d17:1/24:1)	Cer(d)	rs13037956	20	12974302	12993654	A	C	0.302	-0.180099	0.0239083	5.93318e-14	-0.208141	0.0238485	3.61207e-18	-0.183736	0.0239445	1.02079e-14
13420	Cer(d17:1/24:1)	Cer(d)	rs6074538	20	12974493	12993845	T	C	0.302	-0.180053	0.0239107	6.06501e-14	-0.208463	0.0238502	3.2371e-18	-0.183692	0.0239469	1.04119e-14
13421	Cer(d17:1/24:1)	Cer(d)	rs6078866	20	12974567	12993919	G	A	0.302	-0.180162	0.0239157	5.93034e-14	-0.208584	0.0238551	3.14748e-18	-0.183802	0.0239519	1.01761e-14
13422	Cer(d17:1/24:1)	Cer(d)	rs6074539	20	12974665	12994017	A	G	0.302	-0.18028	0.0239186	5.75173e-14	-0.20876	0.0238578	2.9762e-18	-0.183906	0.0239547	9.90914e-15
13423	Cer(d17:1/24:1)	Cer(d)	rs59131252	20	12975257	12994609	A	C	0.256	-0.222866	0.025116	9.90155e-19	-0.21709	0.02513	7.64944e-18	-0.225105	0.0251552	2.58337e-19
13424	Cer(d17:1/24:1)	Cer(d)	rs6078868	20	12976256	12995608	C	A	0.304	-0.177466	0.0239025	1.34254e-13	-0.205328	0.0238439	9.89563e-18	-0.181	0.0239387	2.41123e-14
13425	Cer(d17:1/24:1)	Cer(d)	rs17812029	20	12977337	12996689	T	C	0.24	-0.200988	0.0255793	4.80921e-15	-0.190317	0.025597	1.22824e-13	-0.203004	0.0256202	1.44409e-15
13426	Cer(d17:1/24:1)	Cer(d)	rs2327450	20	12977506	12996858	T	G	0.254	-0.143521	0.0256574	2.36578e-08	-0.181066	0.0255961	1.77792e-12	-0.148529	0.0256957	3.9804e-09
13427	Cer(d17:1/24:1)	Cer(d)	rs2327449	20	12978403	12997755	C	A	0.247	-0.183792	0.0255099	6.85559e-13	-0.205575	0.0254644	8.9267e-16	-0.186757	0.0255491	1.57609e-13
13428	Cer(d17:1/24:1)	Cer(d)	rs6074541	20	12978517	12997869	T	C	0.155	-0.169353	0.0307034	3.7136e-08	-0.195489	0.0306629	2.06007e-10	-0.172885	0.0307502	9.9957e-09
13429	Cer(d17:1/24:1)	Cer(d)	rs3848756	20	12980142	12999494	T	C	0.247	-0.188222	0.0256102	2.37266e-13	-0.208809	0.025566	4.15139e-16	-0.191252	0.0256494	5.30592e-14
13430	Cer(d17:1/24:1)	Cer(d)	rs815999	20	12980661	13000013	A	T	0.267	-0.184458	0.0248872	1.4586e-13	-0.188817	0.0248823	3.85112e-14	-0.187174	0.0249259	3.56731e-14
13431	Cer(d17:1/24:1)	Cer(d)	rs815998	20	12980668	13000020	C	T	0.291	-0.144477	0.0241819	2.46036e-09	-0.140174	0.0241874	7.22769e-09	-0.147185	0.024219	6.61989e-10
13432	Cer(d17:1/24:1)	Cer(d)	rs608994	20	12980885	13000237	A	G	0.67	-0.243198	0.0231307	1.61093e-25	-0.254615	0.0231052	7.35112e-28	-0.247742	0.0231674	1.13027e-26
13433	Cer(d17:1/24:1)	Cer(d)	rs608630	20	12980917	13000269	C	T	0.308	-0.185753	0.0240169	1.25451e-14	-0.183793	0.0240241	2.39717e-14	-0.18882	0.0240542	2.58664e-15
13434	Cer(d17:1/24:1)	Cer(d)	rs404368	20	12981270	13000622	T	G	0.381	-0.171568	0.0224728	2.71585e-14	-0.169007	0.0224781	6.5869e-14	-0.173757	0.0225083	7.13944e-15
13435	Cer(d17:1/24:1)	Cer(d)	rs3843766	20	12981561	13000913	T	C	0.451	-0.181426	0.0218652	1.36564e-16	-0.178673	0.0218693	3.896e-16	-0.184585	0.0219001	2.32989e-17
13436	Cer(d17:1/24:1)	Cer(d)	rs3848757	20	12981617	13000969	A	G	0.451	-0.181549	0.0218726	1.33358e-16	-0.178678	0.0218767	3.97741e-16	-0.184773	0.0219074	2.21988e-17
13437	Cer(d17:1/24:1)	Cer(d)	rs3848758	20	12981706	13001058	A	G	0.452	-0.178977	0.0218653	3.43461e-16	-0.176362	0.021869	9.18423e-16	-0.182178	0.0219001	5.83824e-17
13438	Cer(d17:1/24:1)	Cer(d)	rs418264	20	12982261	13001613	T	C	0.507	-0.135923	0.0218755	5.60766e-10	-0.130806	0.0218796	2.41158e-09	-0.138883	0.0219099	1.27163e-10
13439	Cer(d17:1/24:1)	Cer(d)	rs181716	20	12982380	13001732	C	T	0.507	-0.135297	0.0218729	6.6828e-10	-0.129896	0.0218772	3.09099e-09	-0.138312	0.0219073	1.49603e-10
13440	Cer(d17:1/24:1)	Cer(d)	rs3848760	20	12982428	13001780	G	T	0.439	-0.128488	0.022114	6.64243e-09	-0.121902	0.0221205	3.7629e-08	-0.130055	0.0221485	2.30856e-09
13441	Cer(d17:1/24:1)	Cer(d)	rs3848761	20	12982672	13002024	G	A	0.439	-0.128462	0.0220983	6.52825e-09	-0.121597	0.0221052	3.9813e-08	-0.130071	0.0221328	2.24199e-09
13442	Cer(d17:1/24:1)	Cer(d)	rs360538	20	12983672	13003024	G	A	0.744	-0.187857	0.024977	6.41592e-14	-0.193365	0.024966	1.15224e-14	-0.192169	0.0250161	9.56583e-15
13443	Cer(d17:1/24:1)	Cer(d)	rs360537	20	12984652	13004004	G	A	0.742	-0.18622	0.0249289	9.44255e-14	-0.190886	0.0249187	2.21936e-14	-0.190659	0.0249678	1.35826e-14
13444	Cer(d17:1/24:1)	Cer(d)	rs3906636	20	12986532	13005884	A	G	0.495	-0.120851	0.0218265	3.2275e-08	-0.106901	0.0218367	1.00787e-06	-0.123463	0.0218608	8.63365e-09
13445	Cer(d17:1/24:1)	Cer(d)	rs168621	20	12986593	13005945	A	G	0.117	0.264479	0.0341258	1.14382e-14	0.250382	0.0341499	2.70337e-13	0.271508	0.0341775	1.22716e-15
13446	Cer(d17:1/24:1)	Cer(d)	rs3887985	20	12986936	13006288	T	C	0.495	-0.120633	0.0218222	3.39378e-08	-0.106647	0.0218323	1.0637e-06	-0.123278	0.0218565	9.00561e-09
13447	Cer(d17:1/24:1)	Cer(d)	rs360536	20	12987644	13006996	T	C	0.117	0.264162	0.0341127	1.19913e-14	0.250013	0.0341372	2.86389e-13	0.271128	0.0341644	1.3085e-15
13448	Cer(d17:1/24:1)	Cer(d)	rs3893392	20	12987789	13007141	T	C	0.495	-0.120196	0.0218106	3.73799e-08	-0.106133	0.0218207	1.18206e-06	-0.122874	0.0218449	9.84868e-09
13449	Cer(d17:1/24:1)	Cer(d)	rs3889156	20	12987877	13007229	C	T	0.495	-0.119852	0.0218106	4.08531e-08	-0.105674	0.0218207	1.31382e-06	-0.122479	0.0218449	1.0925e-08
13450	Cer(d17:1/24:1)	Cer(d)	rs184856	20	12987940	13007292	G	A	0.117	0.26376	0.0341228	1.33893e-14	0.249507	0.0341471	3.24769e-13	0.270743	0.0341744	1.45772e-15
13451	Cer(d17:1/24:1)	Cer(d)	rs6041762	20	12988611	13007963	G	T	0.495	-0.119278	0.0217885	4.59161e-08	-0.104955	0.0217985	1.51159e-06	-0.12194	0.0218227	1.21804e-08
13452	Cer(d17:1/24:1)	Cer(d)	rs360533	20	12988887	13008239	A	G	0.117	0.263335	0.0341015	1.4195e-14	0.248892	0.0341261	3.5845e-13	0.270347	0.0341531	1.53654e-15
13453	Cer(d17:1/24:1)	Cer(d)	rs360532	20	12988904	13008256	T	C	0.117	0.26355	0.0340898	1.32205e-14	0.249128	0.0341143	3.33969e-13	0.27054	0.0341414	1.43812e-15
13454	Cer(d17:1/24:1)	Cer(d)	rs189662	20	12989663	13009015	T	C	0.117	0.264516	0.0340857	1.05346e-14	0.24986	0.0341108	2.83608e-13	0.271448	0.0341373	1.15516e-15
13455	Cer(d17:1/24:1)	Cer(d)	rs3761895	20	12990044	13009396	C	T	0.741	-0.18048	0.0247374	3.44438e-13	-0.17813	0.024736	6.86784e-13	-0.184472	0.0247764	5.75724e-14
13456	Cer(d17:1/24:1)	Cer(d)	rs3761893	20	12990212	13009564	A	G	0.741	-0.180706	0.0247357	3.20886e-13	-0.178299	0.0247343	6.51328e-13	-0.184684	0.0247747	5.38031e-14
13457	Cer(d17:1/24:1)	Cer(d)	rs360530	20	12990265	13009617	T	C	0.118	0.26527	0.0340771	8.73381e-15	0.250416	0.0341026	2.48248e-13	0.27219	0.0341287	9.56102e-16
13458	Cer(d17:1/24:1)	Cer(d)	rs360529	20	12990364	13009716	C	T	0.118	0.265244	0.0340758	8.76446e-15	0.250396	0.0341013	2.48837e-13	0.272177	0.0341274	9.56563e-16
13459	Cer(d17:1/24:1)	Cer(d)	rs415347	20	12990482	13009834	T	A	0.118	0.265272	0.0340793	8.76504e-15	0.250441	0.0341048	2.47785e-13	0.272184	0.0341309	9.61212e-16
13460	Cer(d17:1/24:1)	Cer(d)	rs360527	20	12991110	13010462	G	A	0.117	0.265091	0.0341015	9.50764e-15	0.250385	0.0341267	2.59883e-13	0.272008	0.034153	1.04375e-15
13461	Cer(d17:1/24:1)	Cer(d)	rs646814	20	12991536	13010888	C	T	0.118	0.267327	0.0340836	5.5001e-15	0.250761	0.0341124	2.33784e-13	0.274132	0.0341351	6.1338e-16
13462	Cer(d17:1/24:1)	Cer(d)	rs646334	20	12991639	13010991	T	C	0.117	0.272895	0.0342057	1.88921e-15	0.253551	0.03424	1.5629e-13	0.279568	0.0342571	2.13914e-16
13463	Cer(d17:1/24:1)	Cer(d)	rs4813103	20	12991786	13011138	T	C	0.495	-0.121797	0.0218115	2.46647e-08	-0.106178	0.0218234	1.17339e-06	-0.124319	0.0218457	6.72562e-09
13464	Cer(d17:1/24:1)	Cer(d)	rs4814179	20	12991830	13011182	T	C	0.496	-0.122308	0.0218224	2.19178e-08	-0.106841	0.0218341	1.01902e-06	-0.124822	0.0218565	5.97836e-09
13465	Cer(d17:1/24:1)	Cer(d)	rs6033570	20	12991880	13011232	C	A	0.496	-0.122324	0.021822	2.18119e-08	-0.106857	0.0218337	1.01473e-06	-0.124861	0.0218561	5.91289e-09
13466	Cer(d17:1/24:1)	Cer(d)	rs3859618	20	12993518	13012870	G	A	0.675	-0.150012	0.0233975	1.57128e-10	-0.146055	0.0234016	4.69055e-10	-0.151781	0.0234337	5.17893e-11
13467	Cer(d17:1/24:1)	Cer(d)	rs615921	20	12993880	13013232	T	C	0.117	0.267081	0.0342238	7.50243e-15	0.250741	0.0342519	2.93258e-13	0.273726	0.034275	8.771e-16
13468	Cer(d17:1/24:1)	Cer(d)	rs6078878	20	12994002	13013354	G	T	0.675	-0.148855	0.0234091	2.20932e-10	-0.14499	0.0234131	6.37433e-10	-0.150566	0.0234452	7.41959e-11
13469	Cer(d17:1/24:1)	Cer(d)	rs6078880	20	12994044	13013396	T	G	0.675	-0.148774	0.0234083	2.2561e-10	-0.144908	0.0234122	6.50817e-10	-0.150502	0.0234444	7.54215e-11
13470	Cer(d17:1/24:1)	Cer(d)	rs4814181	20	12994487	13013839	C	T	0.675	-0.14863	0.0233883	2.26637e-10	-0.144989	0.0233919	6.15512e-10	-0.150338	0.0234244	7.61728e-11
13471	Cer(d17:1/24:1)	Cer(d)	rs3848762	20	12995113	13014465	C	T	0.675	-0.148472	0.0233828	2.34463e-10	-0.144858	0.0233864	6.31818e-10	-0.15018	0.0234189	7.88092e-11
13472	Cer(d17:1/24:1)	Cer(d)	rs4813105	20	12997479	13016831	G	A	0.674	-0.148613	0.0234028	2.3357e-10	-0.144747	0.0234069	6.73627e-10	-0.150316	0.0234389	7.86546e-11
13473	Cer(d17:1/24:1)	Cer(d)	rs3843768	20	12999063	13018415	C	T	0.675	-0.149633	0.0234325	1.8573e-10	-0.145925	0.0234364	5.15279e-10	-0.151336	0.0234685	6.24452e-11
13474	Cer(d17:1/24:1)	Cer(d)	rs3848764	20	12999538	13018890	C	T	0.675	-0.1499	0.0234424	1.75537e-10	-0.146211	0.0234464	4.85023e-10	-0.151613	0.0234785	5.88505e-11
13475	Cer(d17:1/24:1)	Cer(d)	rs3848765	20	12999563	13018915	T	C	0.675	-0.14982	0.0234425	1.79485e-10	-0.14611	0.0234464	4.98521e-10	-0.151521	0.0234785	6.03988e-11
13476	Cer(d17:1/24:1)	Cer(d)	rs6078882	20	12999709	13019061	C	T	0.675	-0.149834	0.0234449	1.79553e-10	-0.14613	0.0234489	4.97808e-10	-0.151539	0.023481	6.0358e-11
13477	Cer(d17:1/24:1)	Cer(d)	rs6131420	20	12999835	13019187	T	A	0.675	-0.149592	0.0234643	1.98644e-10	-0.145856	0.0234683	5.538e-10	-0.151286	0.0235003	6.70342e-11
13478	Cer(d17:1/24:1)	Cer(d)	rs6131421	20	13000108	13019460	A	G	0.675	-0.149911	0.0234541	1.78645e-10	-0.146212	0.0234581	4.94554e-10	-0.151587	0.0234901	6.0532e-11
13479	Cer(d17:1/24:1)	Cer(d)	rs6074546	20	13000258	13019610	T	C	0.675	-0.15015	0.023462	1.69589e-10	-0.146472	0.0234659	4.67185e-10	-0.151825	0.023498	5.74627e-11
13480	Cer(d17:1/24:1)	Cer(d)	rs6041769	20	13000307	13019659	A	C	0.117	0.270096	0.0343312	4.56127e-15	0.253812	0.0343599	1.79465e-13	0.276734	0.0343825	5.31144e-16
13481	Cer(d17:1/24:1)	Cer(d)	rs6078883	20	13000349	13019701	C	T	0.674	-0.14881	0.0235011	2.62609e-10	-0.145082	0.0235051	7.24363e-10	-0.150512	0.0235372	8.86554e-11
13482	Cer(d17:1/24:1)	Cer(d)	rs6078884	20	13000352	13019704	G	T	0.674	-0.148816	0.0235004	2.61872e-10	-0.145141	0.0235043	7.12321e-10	-0.150483	0.0235365	8.92675e-11
13483	Cer(d17:1/24:1)	Cer(d)	rs6078885	20	13000377	13019729	G	A	0.675	-0.14853	0.0235042	2.85035e-10	-0.144787	0.0235083	7.87963e-10	-0.150188	0.0235403	9.74631e-11
13484	Cer(d17:1/24:1)	Cer(d)	rs3843769	20	13000827	13020179	C	G	0.676	-0.150096	0.0234762	1.76532e-10	-0.146415	0.0234802	4.86002e-10	-0.151762	0.0235123	6.00102e-11
13485	Cer(d17:1/24:1)	Cer(d)	rs3848766	20	13001117	13020469	A	C	0.675	-0.15026	0.0234772	1.69048e-10	-0.146576	0.0234813	4.66159e-10	-0.151924	0.0235133	5.74633e-11
13486	Cer(d17:1/24:1)	Cer(d)	rs2327448	20	13001216	13020568	G	A	0.676	-0.150278	0.0234795	1.68899e-10	-0.146595	0.0234836	4.65561e-10	-0.151949	0.0235156	5.73019e-11
13487	Cer(d17:1/24:1)	Cer(d)	rs2876238	20	13001253	13020605	A	T	0.676	-0.150282	0.0234805	1.68979e-10	-0.146603	0.0234846	4.6543e-10	-0.151946	0.0235166	5.74432e-11
13488	Cer(d17:1/24:1)	Cer(d)	rs360525	20	13001292	13020644	A	G	0.117	0.26949	0.0343567	5.4735e-15	0.252875	0.0343854	2.28425e-13	0.276106	0.0344078	6.45175e-16
13489	Cer(d17:1/24:1)	Cer(d)	rs2327447	20	13001364	13020716	A	C	0.676	-0.150345	0.0234873	1.68076e-10	-0.146675	0.0234913	4.61673e-10	-0.152025	0.0235233	5.68745e-11
13490	Cer(d17:1/24:1)	Cer(d)	rs2327445	20	13001588	13020940	G	A	0.676	-0.150376	0.023494	1.6865e-10	-0.146707	0.0234981	4.62906e-10	-0.152051	0.0235301	5.71593e-11
13491	Cer(d17:1/24:1)	Cer(d)	rs3966739	20	13001715	13021067	G	A	0.676	-0.150392	0.0234968	1.68715e-10	-0.146726	0.0235009	4.62776e-10	-0.152067	0.0235329	5.71945e-11
13492	Cer(d17:1/24:1)	Cer(d)	rs57362538	20	13008817	13028169	T	C	0.108	0.269303	0.0353665	3.24962e-14	0.259925	0.0353868	2.43772e-13	0.275945	0.0354189	4.10395e-15
13493	Cer(d17:1/24:1)	Cer(d)	rs6109661	20	13015758	13035110	T	C	0.117	0.243517	0.0342247	1.29971e-12	0.233727	0.0342437	9.92114e-12	0.250067	0.0342765	1.74904e-13
13494	Cer(d17:1/24:1)	Cer(d)	rs17226320	20	13015975	13035327	G	T	0.107	0.263819	0.0353916	1.09249e-13	0.252047	0.0354151	1.28482e-12	0.270656	0.035444	1.35886e-14
13495	Cer(d17:1/24:1)	Cer(d)	rs1367742	20	13027128	13046480	C	T	0.814	-0.160606	0.0283216	1.49735e-08	-0.148692	0.028335	1.59901e-07	-0.162151	0.0283639	5.77812e-09
13496	Cer(d17:1/24:1)	Cer(d)	rs60677349	20	13031040	13050392	T	A	0.185	0.162439	0.0283496	1.06122e-08	0.1502	0.0283631	1.23299e-07	0.164057	0.0283919	4.02808e-09
13497	Cer(d17:1/24:1)	Cer(d)	rs62201721	20	13032094	13051446	C	T	0.186	0.165217	0.0283159	5.7125e-09	0.153904	0.0283292	5.79479e-08	0.16669	0.0283583	2.22653e-09
13498	Cer(d17:1/24:1)	Cer(d)	rs6041821	20	13036800	13056152	T	G	0.186	0.162616	0.0282774	9.39525e-09	0.151093	0.028291	9.64021e-08	0.164052	0.0283198	3.69664e-09
13499	Cer(d17:1/24:1)	Cer(d)	rs8116374	20	13037089	13056441	T	C	0.186	0.160325	0.0282758	1.5042e-08	0.150195	0.0282872	1.14252e-07	0.161781	0.0283182	5.90996e-09
13500	Cer(d17:1/24:1)	Cer(d)	rs6041824	20	13037681	13057033	A	C	0.185	0.160394	0.0283643	1.64371e-08	0.14846	0.0283784	1.74531e-07	0.161753	0.0284068	6.59377e-09
13501	Cer(d17:1/24:1)	Cer(d)	rs6041825	20	13037684	13057036	C	G	0.185	0.160441	0.028365	1.62946e-08	0.148498	0.0283791	1.73402e-07	0.161831	0.0284075	6.49483e-09
13502	Cer(d17:1/24:1)	Cer(d)	rs891660	20	13039022	13058374	A	G	0.186	0.165297	0.0282974	5.4916e-09	0.153335	0.0283115	6.35987e-08	0.166795	0.0283398	2.12805e-09
13503	Cer(d17:1/24:1)	Cer(d)	rs891661	20	13039029	13058381	G	A	0.186	0.165312	0.0282971	5.47095e-09	0.153338	0.0283111	6.35417e-08	0.16681	0.0283394	2.12036e-09
13504	Cer(d17:1/24:1)	Cer(d)	rs6109678	20	13041633	13060985	A	G	0.184	0.167764	0.028464	4.00833e-09	0.155737	0.0284786	4.74258e-08	0.169289	0.0285064	1.54564e-09
13505	Cer(d17:1/24:1)	Cer(d)	rs6109679	20	13042990	13062342	A	G	0.202	0.164336	0.0276023	2.7925e-09	0.153832	0.0276153	2.66352e-08	0.166776	0.0276436	8.69055e-10
13506	Cer(d17:1/24:1)	Cer(d)	rs7269660	20	13045949	13065301	G	C	0.183	0.167806	0.0285258	4.28949e-09	0.155313	0.0285404	5.50642e-08	0.169321	0.0285682	1.65901e-09
13507	Cer(d17:1/24:1)	Cer(d)	rs56155938	20	13046104	13065456	A	G	0.183	0.167735	0.0285263	4.35756e-09	0.155232	0.0285409	5.59726e-08	0.169245	0.0285687	1.68704e-09
13508	Cer(d17:1/24:1)	Cer(d)	rs62201743	20	13047914	13067266	T	C	0.09	0.283776	0.0383621	1.72105e-13	0.278174	0.0383744	5.07461e-13	0.290842	0.0384185	2.24498e-14
13509	Cer(d17:1/24:1)	Cer(d)	rs62201744	20	13049838	13069190	G	C	0.044	-0.283094	0.0564329	5.47189e-07	-0.319986	0.0563682	1.47789e-08	-0.285852	0.0565214	2.20955e-07
13510	Cer(d17:1/24:1)	Cer(d)	rs7268756	20	13050266	13069618	A	G	0.183	0.16589	0.0285145	6.31872e-09	0.153132	0.0285289	8.31094e-08	0.167368	0.028557	2.46716e-09
13511	Cer(d17:1/24:1)	Cer(d)	rs3843770	20	13052002	13071354	T	C	0.183	0.166265	0.0285194	5.87782e-09	0.15361	0.0285336	7.61537e-08	0.167676	0.0285619	2.32739e-09
13512	Cer(d17:1/24:1)	Cer(d)	rs75159373	3	113469356	113750509	C	A	0.009	0.643956	0.133956	1.61429e-06	0.738415	0.133889	3.81664e-08	0.637508	0.134111	1.03053e-06
13513	Cer(d17:1/24:1)	Cer(d)	rs73228433	3	113531772	113812925	T	C	0.009	0.64125	0.130862	1.01971e-06	0.716297	0.130806	4.80921e-08	0.634271	0.131033	6.69209e-07
13514	dhCer(d18:0/18:0)	dhCer	rs6041735	20	12940649	12960001	C	T	0.651	-0.145639	0.0229424	2.53275e-10	-0.166201	0.0227806	3.76396e-13	-0.150499	0.0229865	3.25864e-11
13515	dhCer(d18:0/18:0)	dhCer	rs3848744	20	12942649	12962001	G	A	0.65	-0.145098	0.0228774	2.60948e-10	-0.16306	0.0227247	8.89049e-13	-0.149995	0.0229215	3.33301e-11
13516	dhCer(d18:0/18:0)	dhCer	rs3843765	20	12943737	12963089	A	G	0.649	-0.145038	0.0228251	2.42452e-10	-0.162445	0.0226751	9.66705e-13	-0.149816	0.0228692	3.17919e-11
13517	dhCer(d18:0/18:0)	dhCer	rs3848745	20	12944067	12963419	A	G	0.649	-0.145054	0.0228296	2.4347e-10	-0.163368	0.0226793	7.27631e-13	-0.149781	0.0228737	3.23942e-11
13518	dhCer(d18:0/18:0)	dhCer	rs3903703	20	12945963	12965315	G	A	0.65	-0.144364	0.0228098	2.85053e-10	-0.161915	0.0226597	1.10398e-12	-0.149051	0.022854	3.85567e-11
13519	dhCer(d18:0/18:0)	dhCer	rs4814173	20	12947532	12966884	C	G	0.65	-0.144106	0.0228142	3.089e-10	-0.161675	0.0226641	1.20323e-12	-0.148824	0.0228583	4.15005e-11
13520	dhCer(d18:0/18:0)	dhCer	rs4813102	20	12947883	12967235	T	A	0.602	-0.146048	0.0223413	7.34146e-11	-0.15813	0.0222043	1.29482e-12	-0.149655	0.0223842	1.28926e-11
13521	dhCer(d18:0/18:0)	dhCer	rs3848746	20	12950606	12969958	G	A	0.649	-0.144193	0.0228646	3.29456e-10	-0.162996	0.0227108	8.83189e-13	-0.14886	0.0229087	4.51397e-11
13522	dhCer(d18:0/18:0)	dhCer	rs2327452	20	12952964	12972316	C	A	0.65	-0.142773	0.0228547	4.78768e-10	-0.161299	0.022702	1.47105e-12	-0.147503	0.0228989	6.53647e-11
13523	dhCer(d18:0/18:0)	dhCer	rs2327451	20	12953934	12973286	A	C	0.649	-0.142599	0.022807	4.64333e-10	-0.160672	0.0226567	1.6229e-12	-0.147245	0.0228512	6.44453e-11
13524	dhCer(d18:0/18:0)	dhCer	rs4508668	20	12955601	12974953	C	T	0.649	-0.141601	0.0228001	6.04255e-10	-0.159797	0.0226502	2.103e-12	-0.146203	0.0228443	8.56523e-11
13525	dhCer(d18:0/18:0)	dhCer	rs438568	20	12958687	12978039	G	A	0.607	-0.140486	0.0223866	3.85849e-10	-0.15234	0.0222604	8.82078e-12	-0.147422	0.0224294	2.75151e-11
13526	dhCer(d18:0/18:0)	dhCer	rs4814175	20	12959094	12978446	T	A	0.606	-0.140349	0.0223473	3.74659e-10	-0.152097	0.0222233	8.79651e-12	-0.147142	0.0223901	2.76999e-11
13527	dhCer(d18:0/18:0)	dhCer	rs4814176	20	12959398	12978750	C	T	0.606	-0.140338	0.0223471	3.75755e-10	-0.152076	0.0222232	8.85078e-12	-0.147138	0.0223899	2.77254e-11
13528	dhCer(d18:0/18:0)	dhCer	rs1321940	20	12959885	12979237	G	A	0.606	-0.140421	0.0223457	3.65778e-10	-0.151834	0.0222211	9.49585e-12	-0.147291	0.0223886	2.64193e-11
13529	dhCer(d18:0/18:0)	dhCer	rs364585	20	12962718	12982070	G	A	0.606	-0.140135	0.0223204	3.79201e-10	-0.151133	0.0221965	1.11959e-11	-0.147001	0.0223632	2.74068e-11
13530	dhCer(d18:0/18:0)	dhCer	rs168622	20	12966089	12985441	G	T	0.606	-0.141244	0.022314	2.7249e-10	-0.151859	0.0221905	8.813e-12	-0.148092	0.0223568	1.9533e-11
13531	dhCer(d18:0/18:0)	dhCer	rs680379	20	12969400	12988752	G	A	0.605	-0.139748	0.0222829	3.93928e-10	-0.148985	0.0221643	2.01534e-11	-0.146508	0.0223258	2.94955e-11
13532	dhCer(d18:0/18:0)	dhCer	rs686548	20	12973521	12992873	T	A	0.606	-0.139484	0.0223176	4.52296e-10	-0.147827	0.022202	3.10221e-11	-0.146252	0.0223605	3.405e-11
13533	dhCer(d18:0/18:0)	dhCer	rs608994	20	12980885	13000237	A	G	0.67	-0.132863	0.0232452	1.15818e-08	-0.13294	0.0231367	9.65901e-09	-0.137887	0.0232904	1.72636e-09
13534	dhCer(d18:0/20:0)	dhCer	rs11669485	19	8300805	8235921	T	C	0.433	0.133185	0.0230944	8.68192e-09	0.136604	0.0229113	2.66467e-09	0.131942	0.0231699	6.5793e-09
13535	dhCer(d18:0/20:0)	dhCer	rs6041735	20	12940649	12960001	C	T	0.651	-0.156299	0.0227742	8.26149e-12	-0.180431	0.0225087	1.62238e-15	-0.163895	0.0228534	4.31479e-13
13536	dhCer(d18:0/20:0)	dhCer	rs3848744	20	12942649	12962001	G	A	0.65	-0.158867	0.0227027	3.23963e-12	-0.180382	0.0224468	1.37535e-15	-0.166519	0.0227819	1.58144e-13
13537	dhCer(d18:0/20:0)	dhCer	rs3843765	20	12943737	12963089	A	G	0.649	-0.158936	0.0226518	2.84448e-12	-0.180097	0.0223993	1.32607e-15	-0.166444	0.0227311	1.43715e-13
13538	dhCer(d18:0/20:0)	dhCer	rs3848745	20	12944067	12963419	A	G	0.649	-0.158691	0.0226587	3.11355e-12	-0.18062	0.0224071	1.12119e-15	-0.166125	0.0227379	1.61906e-13
13539	dhCer(d18:0/20:0)	dhCer	rs3903703	20	12945963	12965315	G	A	0.65	-0.158853	0.0226356	2.81659e-12	-0.180262	0.0223827	1.19148e-15	-0.166247	0.0227149	1.47387e-13
13540	dhCer(d18:0/20:0)	dhCer	rs4814173	20	12947532	12966884	C	G	0.65	-0.158978	0.0226391	2.73183e-12	-0.180432	0.022386	1.13326e-15	-0.166417	0.0227185	1.40676e-13
13541	dhCer(d18:0/20:0)	dhCer	rs4813102	20	12947883	12967235	T	A	0.602	-0.162181	0.0221652	3.24544e-13	-0.176644	0.0219351	1.13992e-15	-0.16813	0.0222422	2.44636e-14
13542	dhCer(d18:0/20:0)	dhCer	rs3848746	20	12950606	12969958	G	A	0.649	-0.15958	0.0226883	2.52096e-12	-0.182078	0.0224307	7.18289e-16	-0.166941	0.0227675	1.3336e-13
13543	dhCer(d18:0/20:0)	dhCer	rs2327452	20	12952964	12972316	C	A	0.65	-0.161138	0.0226714	1.49043e-12	-0.183385	0.0224139	4.24867e-16	-0.168587	0.0227507	7.49478e-14
13544	dhCer(d18:0/20:0)	dhCer	rs2327451	20	12953934	12973286	A	C	0.649	-0.161372	0.0226245	1.2496e-12	-0.183353	0.0223698	3.7682e-16	-0.168729	0.0227039	6.38265e-14
13545	dhCer(d18:0/20:0)	dhCer	rs4508668	20	12955601	12974953	C	T	0.649	-0.161624	0.0226159	1.12985e-12	-0.183937	0.0223609	2.95815e-16	-0.16892	0.0226953	5.86823e-14
13546	dhCer(d18:0/20:0)	dhCer	rs438568	20	12958687	12978039	G	A	0.607	-0.167392	0.0222021	5.86336e-14	-0.18338	0.0219825	1.01601e-16	-0.177989	0.0222791	8.57091e-16
13547	dhCer(d18:0/20:0)	dhCer	rs4814175	20	12959094	12978446	T	A	0.606	-0.16722	0.0221655	5.65898e-14	-0.183362	0.021949	9.16962e-17	-0.177642	0.0222425	8.74078e-16
13548	dhCer(d18:0/20:0)	dhCer	rs4814176	20	12959398	12978750	C	T	0.606	-0.167213	0.0221653	5.66966e-14	-0.183348	0.0219488	9.21018e-17	-0.177647	0.0222423	8.72221e-16
13549	dhCer(d18:0/20:0)	dhCer	rs1321940	20	12959885	12979237	G	A	0.606	-0.167022	0.0221622	6.00976e-14	-0.182664	0.0219444	1.18097e-16	-0.177539	0.0222392	8.9865e-16
13550	dhCer(d18:0/20:0)	dhCer	rs6078854	20	12960153	12979505	A	T	0.353	-0.13135	0.0229559	1.124e-08	-0.115714	0.0227863	3.95795e-07	-0.136606	0.0230338	1.62165e-09
13551	dhCer(d18:0/20:0)	dhCer	rs1830589	20	12961311	12980663	C	A	0.086	0.251818	0.039918	3.14965e-10	0.26827	0.0395453	1.33202e-11	0.259737	0.0400562	4.93794e-11
13552	dhCer(d18:0/20:0)	dhCer	rs364585	20	12962718	12982070	G	A	0.606	-0.166834	0.022137	5.99587e-14	-0.182236	0.02192	1.28119e-16	-0.177344	0.022214	8.9648e-16
13553	dhCer(d18:0/20:0)	dhCer	rs168622	20	12966089	12985441	G	T	0.606	-0.16684	0.0221319	5.89697e-14	-0.181672	0.0219161	1.56161e-16	-0.177337	0.022209	8.85999e-16
13554	dhCer(d18:0/20:0)	dhCer	rs680379	20	12969400	12988752	G	A	0.605	-0.165986	0.0221012	7.24648e-14	-0.179487	0.0218918	3.2443e-16	-0.176386	0.0221782	1.14176e-15
13555	dhCer(d18:0/20:0)	dhCer	rs686548	20	12973521	12992873	T	A	0.606	-0.166103	0.0221364	7.65119e-14	-0.17898	0.02193	4.43807e-16	-0.176515	0.0222134	1.20542e-15
13556	dhCer(d18:0/20:0)	dhCer	rs608994	20	12980885	13000237	A	G	0.67	-0.164964	0.0230325	9.42219e-13	-0.168375	0.0228427	1.98825e-13	-0.172623	0.0231137	4.84897e-14
13557	dhCer(d18:0/22:0)	dhCer	rs4653944	1	224285413	224097711	C	G	0.582	0.104056	0.0222365	2.94499e-06	0.124967	0.0221417	1.74931e-08	0.103866	0.0223175	1.67442e-06
13558	dhCer(d18:0/22:0)	dhCer	rs11808787	1	224290806	224103104	G	A	0.599	0.117999	0.0224801	1.58781e-07	0.153838	0.0223533	6.68659e-12	0.11916	0.0225607	6.70087e-08
13559	dhCer(d18:0/22:0)	dhCer	rs6685405	1	224291567	224103865	C	A	0.6	0.118051	0.0224824	1.57274e-07	0.153902	0.0223557	6.58782e-12	0.119184	0.0225631	6.68177e-08
13560	dhCer(d18:0/22:0)	dhCer	rs6700284	1	224293263	224105561	A	G	0.6	0.118064	0.0224828	1.56829e-07	0.153939	0.022356	6.51605e-12	0.119201	0.0225634	6.65753e-08
13561	dhCer(d18:0/22:0)	dhCer	rs10916301	1	224294870	224107168	A	T	0.399	-0.115846	0.0225435	2.8619e-07	-0.151528	0.0224155	1.55196e-11	-0.116888	0.022624	1.24406e-07
13562	dhCer(d18:0/22:0)	dhCer	rs6680651	1	224298868	224111166	T	C	0.6	0.118127	0.0224827	1.54452e-07	0.154038	0.022356	6.31759e-12	0.119252	0.0225633	6.57506e-08
13563	dhCer(d18:0/22:0)	dhCer	rs10916307	1	224299467	224111765	A	G	0.399	-0.116041	0.0225425	2.73048e-07	-0.151756	0.0224145	1.4444e-11	-0.117079	0.022623	1.18795e-07
13564	dhCer(d18:0/22:0)	dhCer	rs2404843	1	224299719	224112017	G	A	0.6	0.118124	0.0224816	1.54375e-07	0.154046	0.022355	6.28836e-12	0.119215	0.0225623	6.62563e-08
13565	dhCer(d18:0/22:0)	dhCer	rs6657467	1	224300234	224112532	A	G	0.6	0.11817	0.0224798	1.52325e-07	0.15407	0.0223533	6.21906e-12	0.119265	0.0225605	6.53172e-08
13566	dhCer(d18:0/22:0)	dhCer	rs4653972	1	224301110	224113408	C	T	0.6	0.118131	0.0224779	1.53389e-07	0.154058	0.0223514	6.21608e-12	0.119236	0.0225586	6.56073e-08
13567	dhCer(d18:0/22:0)	dhCer	rs6690695	1	224301749	224114047	T	C	0.6	0.11828	0.0224788	1.48134e-07	0.154162	0.0223523	6.02941e-12	0.119362	0.0225594	6.37158e-08
13568	dhCer(d18:0/22:0)	dhCer	rs2280291	1	224302230	224114528	G	C	0.6	0.118136	0.0224768	1.52955e-07	0.154064	0.0223503	6.18952e-12	0.119204	0.0225574	6.60306e-08
13569	dhCer(d18:0/22:0)	dhCer	rs3767730	1	224302955	224115253	C	T	0.6	0.118121	0.0224751	1.53183e-07	0.154052	0.0223486	6.19156e-12	0.119191	0.0225558	6.6087e-08
13570	dhCer(d18:0/22:0)	dhCer	rs908795	1	224303782	224116080	T	C	0.6	0.118123	0.0224723	1.5256e-07	0.154048	0.0223459	6.16265e-12	0.119231	0.0225529	6.5218e-08
13571	dhCer(d18:0/22:0)	dhCer	rs2048997	1	224305486	224117784	T	G	0.398	-0.115812	0.0225269	2.82731e-07	-0.151571	0.0223993	1.48123e-11	-0.116843	0.0226075	1.23208e-07
13572	dhCer(d18:0/22:0)	dhCer	rs10799478	1	224305966	224118264	T	A	0.6	0.118192	0.0224697	1.49555e-07	0.154041	0.0223434	6.14113e-12	0.119296	0.0225503	6.40007e-08
13573	dhCer(d18:0/22:0)	dhCer	rs7511895	1	224306164	224118462	A	C	0.398	-0.115809	0.0225243	2.82035e-07	-0.151558	0.0223967	1.47926e-11	-0.116843	0.0226049	1.22844e-07
13574	dhCer(d18:0/22:0)	dhCer	rs2172361	1	224306641	224118939	G	C	0.398	-0.115807	0.0225228	2.81682e-07	-0.151557	0.0223953	1.47538e-11	-0.116843	0.0226034	1.22617e-07
13575	dhCer(d18:0/22:0)	dhCer	rs10916320	1	224307130	224119428	A	T	0.6	0.118192	0.0224664	1.48929e-07	0.154022	0.0223402	6.13509e-12	0.119327	0.022547	6.32525e-08
13576	dhCer(d18:0/22:0)	dhCer	rs12049583	1	224308136	224120434	C	T	0.398	-0.115765	0.022516	2.82086e-07	-0.151514	0.0223886	1.47371e-11	-0.116832	0.0225966	1.21907e-07
13577	dhCer(d18:0/22:0)	dhCer	rs6659234	1	224309996	224122294	C	T	0.398	-0.115707	0.0225076	2.83139e-07	-0.151442	0.0223804	1.48117e-11	-0.116772	0.0225883	1.22398e-07
13578	dhCer(d18:0/22:0)	dhCer	rs10916332	1	224310255	224122553	C	A	0.599	0.118886	0.0224748	1.27353e-07	0.154447	0.0223489	5.4789e-12	0.120018	0.0225557	5.41193e-08
13579	dhCer(d18:0/22:0)	dhCer	rs10799480	1	224310257	224122555	G	A	0.599	0.118921	0.0224745	1.26202e-07	0.154473	0.0223485	5.43058e-12	0.120047	0.0225553	5.37254e-08
13580	dhCer(d18:0/22:0)	dhCer	rs3820483	1	224311093	224123391	T	C	0.398	-0.115739	0.0225006	2.78605e-07	-0.151771	0.022373	1.31916e-11	-0.116766	0.0225813	1.21532e-07
13581	dhCer(d18:0/22:0)	dhCer	rs3820482	1	224311226	224123524	A	T	0.6	0.117932	0.0224453	1.54357e-07	0.153453	0.02232	7.01376e-12	0.119057	0.022526	6.57294e-08
13582	dhCer(d18:0/22:0)	dhCer	rs6658494	1	224312019	224124317	A	C	0.398	-0.115717	0.0224964	2.78645e-07	-0.151741	0.0223688	1.31991e-11	-0.116759	0.0225771	1.2112e-07
13583	dhCer(d18:0/22:0)	dhCer	rs4653563	1	224314776	224127074	C	A	0.593	0.112324	0.0223583	5.22288e-07	0.1449	0.022243	8.05773e-11	0.113562	0.0224388	2.169e-07
13584	dhCer(d18:0/22:0)	dhCer	rs4653564	1	224314814	224127112	T	C	0.593	0.112348	0.0223571	5.18698e-07	0.144917	0.0222418	7.99965e-11	0.113599	0.0224376	2.14769e-07
13585	dhCer(d18:0/22:0)	dhCer	rs55767444	1	224315014	224127312	T	C	0.524	0.0951796	0.0220791	1.65204e-05	0.121934	0.0219842	3.06584e-08	0.0955806	0.0221583	8.20565e-06
13586	dhCer(d18:0/22:0)	dhCer	rs6426139	1	224315128	224127426	G	A	0.593	0.112302	0.0223535	5.22155e-07	0.144894	0.0222382	7.99782e-11	0.113555	0.0224341	2.16069e-07
13587	dhCer(d18:0/22:0)	dhCer	rs10753454	1	224316813	224129111	T	C	0.593	0.1129	0.0223502	4.52517e-07	0.145421	0.0222347	6.79169e-11	0.114153	0.0224307	1.87187e-07
13588	dhCer(d18:0/22:0)	dhCer	rs7542293	1	224316881	224129179	G	A	0.593	0.112881	0.0223493	4.54118e-07	0.145399	0.0222338	6.82616e-11	0.114132	0.0224298	1.87924e-07
13589	dhCer(d18:0/22:0)	dhCer	rs7542474	1	224317043	224129341	C	A	0.593	0.112873	0.0223483	4.54403e-07	0.145378	0.022233	6.85532e-11	0.114131	0.0224289	1.87769e-07
13590	dhCer(d18:0/22:0)	dhCer	rs6698041	1	224317551	224129849	A	G	0.593	0.112796	0.0223448	4.60754e-07	0.145307	0.0222295	6.95508e-11	0.114055	0.0224254	1.90331e-07
13591	dhCer(d18:0/22:0)	dhCer	rs6426143	1	224318875	224131173	A	G	0.593	0.112633	0.0223368	4.74118e-07	0.145134	0.0222217	7.21195e-11	0.113898	0.0224175	1.95572e-07
13592	dhCer(d18:0/22:0)	dhCer	rs7519433	1	224319003	224131301	T	C	0.407	-0.112884	0.022341	4.49391e-07	-0.145364	0.0222257	6.78889e-11	-0.114149	0.0224216	1.85334e-07
13593	dhCer(d18:0/22:0)	dhCer	rs12730611	1	224319825	224132123	C	G	0.593	0.112544	0.022332	4.81268e-07	0.145008	0.022217	7.41869e-11	0.113807	0.0224126	1.98657e-07
13594	dhCer(d18:0/22:0)	dhCer	rs2014782	1	224321492	224133790	T	C	0.406	-0.110057	0.0223744	8.95226e-07	-0.142744	0.022258	1.56515e-10	-0.111259	0.022455	3.75403e-07
13595	dhCer(d18:0/22:0)	dhCer	rs869945	1	224321637	224133935	G	A	0.406	-0.11	0.0223734	9.05782e-07	-0.142681	0.022257	1.59144e-10	-0.111203	0.0224539	3.79762e-07
13596	dhCer(d18:0/22:0)	dhCer	rs6691405	1	224322879	224135177	G	A	0.593	0.112278	0.0223167	5.02945e-07	0.144612	0.0222021	8.10791e-11	0.11358	0.0223974	2.05718e-07
13597	dhCer(d18:0/22:0)	dhCer	rs6685783	1	224322942	224135240	C	T	0.593	0.112277	0.0223166	5.02957e-07	0.144605	0.022202	8.12275e-11	0.113607	0.0223972	2.04354e-07
13598	dhCer(d18:0/22:0)	dhCer	rs10916355	1	224323548	224135846	T	C	0.406	-0.109878	0.022365	9.22568e-07	-0.142529	0.0222488	1.63815e-10	-0.111063	0.0224456	3.88424e-07
13599	dhCer(d18:0/22:0)	dhCer	rs66506223	1	224325436	224137734	G	C	0.593	0.11201	0.0223017	5.25978e-07	0.144234	0.0221876	8.82046e-11	0.113323	0.0223825	2.14582e-07
13600	dhCer(d18:0/22:0)	dhCer	rs61827699	1	224325460	224137758	A	G	0.593	0.112015	0.0223014	5.25195e-07	0.144233	0.0221872	8.818e-11	0.113334	0.0223822	2.13944e-07
13601	dhCer(d18:0/22:0)	dhCer	rs6688818	1	224326348	224138646	T	C	0.581	0.0976648	0.0223515	1.26913e-05	0.131682	0.0222401	3.45403e-09	0.0998176	0.0224314	4.39932e-06
13602	dhCer(d18:0/22:0)	dhCer	rs10916367	1	224329969	224142267	A	G	0.593	0.111927	0.0222853	5.26023e-07	0.143364	0.0221726	1.10884e-10	0.113225	0.0223661	2.15373e-07
13603	dhCer(d18:0/22:0)	dhCer	rs4653986	1	224330818	224143116	G	A	0.593	0.112767	0.0222932	4.36479e-07	0.144332	0.0221797	8.43577e-11	0.114058	0.0223739	1.78874e-07
13604	dhCer(d18:0/22:0)	dhCer	rs7518839	1	224331779	224144077	A	G	0.593	0.112019	0.0222842	5.14255e-07	0.143551	0.0221713	1.04633e-10	0.113316	0.022365	2.10537e-07
13605	dhCer(d18:0/22:0)	dhCer	rs13374070	1	224332078	224144376	A	G	0.406	-0.109705	0.0223336	9.26387e-07	-0.141735	0.0222187	1.95219e-10	-0.11087	0.0224143	3.91799e-07
[truncated: 31,225,028 more chars]
